# Discovery of 95 PTSD loci provides insight into genetic architecture and neurobiology of trauma and stress-related disorders

**DOI:** 10.1101/2023.08.31.23294915

**Authors:** Caroline M Nievergelt, Adam X Maihofer, Elizabeth G Atkinson, Chia-Yen Chen, Karmel W Choi, Jonathan RI Coleman, Nikolaos P Daskalakis, Laramie E Duncan, Renato Polimanti, Cindy Aaronson, Ananda B Amstadter, Soren B Andersen, Ole A Andreassen, Paul A Arbisi, Allison E Ashley-Koch, S Bryn Austin, Esmina Avdibegoviç, Dragan Babic, Silviu-Alin Bacanu, Dewleen G Baker, Anthony Batzler, Jean C Beckham, Sintia Belangero, Corina Benjet, Carisa Bergner, Linda M Bierer, Joanna M Biernacka, Laura J Bierut, Jonathan I Bisson, Marco P Boks, Elizabeth A Bolger, Amber Brandolino, Gerome Breen, Rodrigo Affonseca Bressan, Richard A Bryant, Angela C Bustamante, Jonas Bybjerg-Grauholm, Marie Bækvad-Hansen, Anders D Børglum, Sigrid Børte, Leah Cahn, Joseph R Calabrese, Jose Miguel Caldas-de-Almeida, Chris Chatzinakos, Sheraz Cheema, Sean A P Clouston, LucÍa Colodro-Conde, Brandon J Coombes, Carlos S Cruz-Fuentes, Anders M Dale, Shareefa Dalvie, Lea K Davis, Jürgen Deckert, Douglas L Delahanty, Michelle F Dennis, Terri deRoon-Cassini, Frank Desarnaud, Christopher P DiPietro, Seth G Disner, Anna R Docherty, Katharina Domschke, Grete Dyb, Alma Dzubur Kulenovic, Howard J Edenberg, Alexandra Evans, Chiara Fabbri, Negar Fani, Lindsay A Farrer, Adriana Feder, Norah C Feeny, Janine D Flory, David Forbes, Carol E Franz, Sandro Galea, Melanie E Garrett, Bizu Gelaye, Joel Gelernter, Elbert Geuze, Charles F Gillespie, Aferdita Goci, Slavina B Goleva, Scott D Gordon, Lana Ruvolo Grasser, Camila Guindalini, Magali Haas, Saskia Hagenaars, Michael A Hauser, Andrew C Heath, Sian MJ Hemmings, Victor Hesselbrock, Ian B Hickie, Kelleigh Hogan, David Michael Hougaard, Hailiang Huang, Laura M Huckins, Kristian Hveem, Miro Jakovljevic, Arash Javanbakht, Gregory D Jenkins, Jessica Johnson, Ian Jones, Tanja Jovanovic, Karen-Inge Karstoft, Milissa L Kaufman, James L Kennedy, Ronald C Kessler, Alaptagin Khan, Nathan A Kimbrel, Anthony P King, Nastassja Koen, Roman Kotov, Henry R Kranzler, Kristi Krebs, William S Kremen, Pei-Fen Kuan, Bruce R Lawford, Lauren A M Lebois, Kelli Lehto, Daniel F Levey, Catrin Lewis, Israel Liberzon, Sarah D Linnstaedt, Mark W Logue, Adriana Lori, Yi Lu, Benjamin J Luft, Michelle K Lupton, Jurjen J Luykx, Iouri Makotkine, Jessica L Maples-Keller, Shelby Marchese, Charles Marmar, Nicholas G Martin, Gabriela A MartÍnez-Levy, Kerrie McAloney, Alexander McFarlane, Katie A McLaughlin, Samuel A McLean, Sarah E Medland, Divya Mehta, Jacquelyn Meyers, Vasiliki Michopoulos, Elizabeth A Mikita, Lili Milani, William Milberg, Mark W Miller, Rajendra A Morey, Charles Phillip Morris, Ole Mors, Preben Bo Mortensen, Mary S Mufford, Elliot C Nelson, Merete Nordentoft, Sonya B Norman, Nicole R Nugent, Meaghan O’Donnell, Holly K Orcutt, Pedro M Pan, Matthew S Panizzon, Gita A Pathak, Edward S Peters, Alan L Peterson, Matthew Peverill, Robert H Pietrzak, Melissa A Polusny, Bernice Porjesz, Abigail Powers, Xue-Jun Qin, Andrew Ratanatharathorn, Victoria B Risbrough, Andrea L Roberts, Barbara O Rothbaum, Alex O Rothbaum, Peter Roy-Byrne, Kenneth J Ruggiero, Ariane Rung, Heiko Runz, Bart P F Rutten, Stacey Saenz de Viteri, Giovanni Abrahão Salum, Laura Sampson, Sixto E Sanchez, Marcos Santoro, Carina Seah, Soraya Seedat, Julia S Seng, Andrey Shabalin, Christina M Sheerin, Derrick Silove, Alicia K Smith, Jordan W Smoller, Scott R Sponheim, Dan J Stein, Synne Stensland, Jennifer S Stevens, Jennifer A Sumner, Martin H Teicher, Wesley K Thompson, Arun K Tiwari, Edward Trapido, Monica Uddin, Robert J Ursano, Unnur Valdimarsdóttir, Leigh Luella van den Heuvel, Miranda Van Hooff, Sanne JH van Rooij, Eric Vermetten, Christiaan H Vinkers, Joanne Voisey, Zhewu Wang, Yunpeng Wang, Monika Waszczuk, Heike Weber, Frank R Wendt, Thomas Werge, Michelle A Williams, Douglas E Williamson, Bendik S Winsvold, Sherry Winternitz, Erika J Wolf, Christiane Wolf, Yan Xia, Ying Xiong, Rachel Yehuda, Ross McD Young, Keith A Young, Clement C Zai, Gwyneth C Zai, Mark Zervas, Hongyu Zhao, Lori A Zoellner, John-Anker Zwart, Murray B Stein, Kerry J Ressler, Karestan C Koenen

## Abstract

Posttraumatic stress disorder (PTSD) genetics are characterized by lower discoverability than most other psychiatric disorders. The contribution to biological understanding from previous genetic studies has thus been limited. We performed a multi-ancestry meta-analysis of genome-wide association studies across 1,222,882 individuals of European ancestry (137,136 cases) and 58,051 admixed individuals with African and Native American ancestry (13,624 cases). We identified 95 genome-wide significant loci (80 novel). Convergent multi-omic approaches identified 43 potential causal genes, broadly classified as neurotransmitter and ion channel synaptic modulators (e.g., *GRIA1, GRM8, CACNA1E*), developmental, axon guidance, and transcription factors (e.g., *FOXP2, EFNA5, DCC*), synaptic structure and function genes (e.g., *PCLO, NCAM1, PDE4B*), and endocrine or immune regulators (e.g., *ESR1, TRAF3, TANK*). Additional top genes influence stress, immune, fear, and threat-related processes, previously hypothesized to underlie PTSD neurobiology. These findings strengthen our understanding of neurobiological systems relevant to PTSD pathophysiology, while also opening new areas for investigation.

## Supplemental Tables for "Discovery of 95 PTSD loci provides insight into genetic architecture and neurobiology of trauma and stress-related disorders" (part 1 of 3)

### Sheet: Index
Index of supplementary tables for Discovery of 95 PTSD loci provides insight into genetic architecture and neurobiology of trauma and stress-related disorders
Table names are clickable links that navigate to the table. At the bottom of each table, there is a link to return to this index page.
Table	Name
1	Demographics of PGC-PTSD Freeze 3 cohorts
2	Analyzed sets of subjects
3	Univariate MiXeR analysis of PTSD GWAS and data subsets
4	Bivariate MiXeR analysis of PTSD subsets
5	SNP based heritability of PTSD
6	Genome-Wide Significant Loci Associated With PTSD in the European Ancestry PGC-PTSD Freeze 3 GWAS
7	Novelty of identified loci from PGC-PTSD Freeze 3 relative to prior PTSD GWAS
8	Independent significant SNPs across significant PTSD risk loci
9	List of protein coding genes mapped by significant SNPs from European ancestry GWAS
10	Annotations for all SNPs in LD with significant SNPs
11	Locus window definitions before and after fine-mapping
12	Finemapping PIP estimates for SNPs in credible sets
13	European ancestry MAGMA gene-based analyses
14	COJO analysis of genes
15	Gene-based results for genes within significant gene-sets
16	Brain tissue TWAS
17	Brain tissue eQTL SMR analysis
18	MAGMA enrichment analysis cell types within the dorsolateral prefrontal cortex
19	eQTL SMR analysis of single cell types within the dorsolateral prefrontal cortex
20	Blood pQTL SMR analysis
21	Enrichment of SNP-based heritabiltiy across 28 categories
22	Univariate MiXeR analysis of other psychiatric phenotypes
23	Bivariate MiXeR analysis of PTSD and other psychiatric disorders
24	PTSD subset rg with MDD
25	Whole genome LAVA analysis of PTSD and depression
26	LAVA analysis of PTSD and MDD at significant loci from European Ancestry PTSD GWAS
27	Genetic correlation analysis of PTSD and Pan-UKB phenotypes
28	Drug target analysis results
29	Drug class analysis results
30	Study quality control methods
31	Gene prioritization scoring

### Sheet: ST1
Supplementary Table 1. Demographics of PGC-PTSD Freeze 3 cohorts
	Study	N subjects		Sex (male %)		Age (SD)		Data availability	PTSD analyzed as	PTSD assessment lifetime/current	Control exclusion criteria		DSM version or ICD code
Study Numbera	abbreviationa	cases	controls	cases	controls	cases	controls					PTSD measured		Genotyping array
1	MRSC	537	3449	0.981378	0.99826	25.27 (6.44)	22.91 (3.95)	genotypes	Continuous	Current	PTSD case	CAPS	DSM-IV	OmniExpressExome8 + Custom
2	ONGA	129	110	0.751938	0.8	31.51 (10.47)	32.91 (8.99)	genotypes	Continuous	Lifetime	PTSD case	PCL	DSM-IV	PsychChip
3	SAFR	142	268	0	0	27.16 (5.59)	26.48 (5.7)	genotypes	Continuous	Current	PTSD case	MPSS-SR and MINI	DSM-IV	PsychChip
4	DNHS	186	584	0.317204	0.438356	53.48 (13.85)	56.47 (17.37)	genotypes	Continuous	Lifetime	PTSD case	PCL-C	DSM-IV	HumanOmniExpress
5	NHS2	602	760	0	0	35.91 (4.31)	35.79 (4.36)	genotypes	Continuous	Lifetime	PTSD case	PCL-C	DSM-IV	PsychChip
6	GSDC	813	4599	0.431734	0.578604	39.77 (9.34)	40.07 (9.93)	genotypes	Case/Control	Lifetime	PTSD case	SSADDA	DSM-IV	Omni1-Quad
7	FSCD	298	957	0.419463	0.519331	37.25 (8.13)	36.84 (8.96)	genotypes	Continuous	Lifetime	PTSD case	DIS	DSM-IV	Illumina Human 1M
8	COGA	74	1273	0.148649	0.362137	37.95 (6.35)	37.05 (6.44)	genotypes	Continuous	Lifetime	PTSD case	DIS	DSM-IV	Illumina Human 1M
9	COGB	94	1311	0.255319	0.421053	36.87 (5.43)	36.69 (5.67)	genotypes	Continuous	Lifetime	PTSD case	DIS	DSM-IV	Illumina Human 1M
10	BRYA	99	652	0.444444	0.59816	41.19 (10.97)	41.81 (10.50)	genotypes	Case/Control	Current	Full or subsyndromal PTSD	PCL (Ash), CAPS (IVS)	DSM-IV	PsychChip
11	SATU	79	64	0.974684	0.890625	31.04 (7.49)	33.91 (8.76)	genotypes	Continuous	Lifetime	PTSD case	CAPS	DSM-IV	PsychChip
12	DEFE	76	50	0.973684	0.98	33.76 (7.39)	34.84 (9.68)	genotypes	Continuous	Lifetime	PTSD case	CAPS	DSM-IV	PsychChip
13	NHRV	201	2153	0.731343	0.910358	52.86 (13.74)	63.19 (13.3)	genotypes	Continuous	Lifetime	PTSD case	PCL-S	DSM-IV	PsychChip
14	NSS1	1931	6064	0.781978	0.841689	20.66 (2.99)	21.14 (3.41)	genotypes	Continuous	Lifetime	PTSD case	CIDI-SC and PCL	DSM-IV	OmniExpressExome8 + Custom
15	NSS2	1363	1470	0.790902	0.792517	20.03 (2.88)	20.43 (3.23)	genotypes	Continuous	Lifetime	PTSD case	CIDI-SC and PCL	DSM-IV	PsychChip
16	PPDS	995	6858	0.923618	0.938758	27.05 (5.86)	25.81 (5.96)	genotypes	Continuous	Lifetime	PTSD case	CIDI-SC and PCL	DSM-IV	OmniExpressExome8 + Custom
17	KSUD	137	106	0.489051	0.735849	33.93 (11.26)	35.89 (10.71)	genotypes	Case/Control	Current	PTSD case	PCL	DSM-5	PsychArray 1.1
18	BOBA	120	114	0.383333	0.385965	14.79 (1.71)	14.62 (1.7)	genotypes	Case/Control	Lifetime	PTSD case	NSA-PTSD	DSM-IV	PsychArray 1.1
19	KMCT	50	86	0.56	0.55814	13.35 (2.81)	12.4 (2.53)	genotypes	Case/Control	Lifetime	PTSD case	CAPS-CA	DSM-5	PsychArray 1.1
20	PORT	96	0	0.229167	no controls	44.63 (17.22)	no controls	genotypes	Case/Control	Lifetime	N/A	WMH-CIDI	DSM-IV	PsychArray 1.1
21	GUTS	291	294	0.278351	0.265306	26.27 (1.69)	26.19 (1.66)	genotypes	Continuous	Lifetime	Breslau >1	BSSS	DSM-IV	PsychArray 1.1
22	NHSY	2764	2742	0	0	52.91 (4.34)	50.43 (3.82)	genotypes	Continuous	Lifetime	Breslau > 0	BSSS	DSM-IV	PsychArray 1.1
23	PROM	1698	1716	0	0	28.07 (6.4)	28.24 (6.26)	genotypes	Continuous	Current	PTSD case	PCL-C	DSM-IV	Multi-Ethnic Global
24	VETS	85	1114	1	1	41.51 (2.23)	41.48 (2.35)	summary resultsb	Continuous	Lifetime	PTSD case	DIS	DSM-III-R	HumanOmniExpress 1.0A
25	PRIS	140	803	0.9	0.914072	26.96 (8.13)	28.79 (9.0)	summary resultsb	Continuous	Current	PTSD case	SRIP	DSM-IV	HumanOmniExress 1.1
26	MIRE	984	949	0.73	0.76	37.49 (10.0)	38.48 (10.4)	summary results	Case/Control	Lifetime	PTSD case	SCID	DSM-IV	multiple Illumina
27	INTR	98	144	0.888	0.507	38.35(11.3)	32.57(12.0)	summary results	Case/Control	Current	No history of PTSD	PCL	DSM-IV	PsychChip
28	DAMI	462	2019	0.888	0.95	23.39	23.36	summary results	Case/Control	Current	PRIM > 19	PRIM-PTSD	DSM-IV	PsychChip
30	QIMR	325	1797	0.31	0.52	48.16 (10.45)	50.78 (11.19)	summary results	Case/Control	Lifetime	PTSD case	NCS	DSM-IV	multiple Illumina
31	NCPT	339	194	0.72	0.55	50.55 (11.09)	54.07 (9.68)	summary results	Case/Control	Lifetime	PTSD case	CAPS	DSM-IV	Omni 2.5M
32	TRAC	168	60	0.88	0.98	31.29 (7.50)	32.77 (9.86)	summary results	Case/Control	Lifetime	PTSD case	CAPS	DSM-IV	Omni 2.5M
33	RING	40	168	1	0.970238	33.15 (10.35)	32.97 (9.09)	genotypes	Continuous	Current	PCL-M>51	PCL-M	DSM-IV	PsychChip
35	STRO	588	3326	0.908163	0.915213	27.29 (6.42)	26.5 (6.02)	genotypes	Case/Control	Current	PTSD case	PCL-M	DSM-IV	PsychChip
36	BRY2	84	71	0.380952	0.43662	39.15 (11.59)	41.42 (13.66)	genotypes	Continuous	Current	Full or subsyndromal PTSD	CAPS	DSM-IV	PsychArray 1.1
37	FEEN	198	0	0.20202	no controls	36.98 (11.8)	no controls	genotypes	Case/Control	Current	N/A	PSS-I	DSM-IV	PsychArray 1.1
38	DCSR	110	0	0.881818	no controls	34.37 (7.88)	no controls	genotypes	Case/Control	Current	N/A	CAPS	DSM-IV	PsychArray 1.1
39	TEIC	38	457	0	0.380744	38.11 (13.38)	35.31 (10.24)	genotypes	Case/Control	Current	PTSD case	CAPS and SCID	DSM-IV and DSM-5	PsychArray 1.1
40	NIUT	71	62	0	0	19.1 (0.99)	19.21 (1.23)	genotypes	Continuous1	Current	PTSD case	DEQ	DSM-IV	PsychArray 1.1
41	NCMH	657	654	0.374429	0.376147	49.17 (14.54)	49.86 (14.5)	genotypes	Continuous	Current	PTSD case	TSQ	N/A	PsychArray 1.1
42	EACR	74	249	0.351351	0.269076	37.01 (13.12)	35.63 (13.45)	genotypes	Continuous	Current	PTSD case	IES-R	DSM-IV	PsychArray 1.1
43	WACH	150	148	0	0	44.72 (11.29)	44.64 (11.24)	genotypes	Continuous1	Current	PCL > 38	PCL	DSM-5	Multi-Ethnic Global
44	EGHS	258	266	0.0813953	0.0338346	40.56 (12.86)	40.76 (13.96)	genotypes	Case/Control	Current	PTSD case	MPSS-SR	DSM-IV	Multi-Ethnic Global
45	ADNH	56	53	0.25	0.226415	54.25 (14.52)	54.6 (15.51)	genotypes	Case/Control	Lifetime	PTSD case	PCL-C	DSM-IV	Multi-Ethnic Global
46	SHRS	164	161	0.256098	0.248447	41.01 (11.16)	42.39 (13.2)	genotypes	Continuous	Current	PTSD case	CAPS	DSM-5	Multi-Ethnic Global
47	GTPC	2098	4467	0.237846	0.269532	40.29 (12.56)	40.01 (14.28)	genotypes	Continuous	Current	PTSD case	MPSS-SR	DSM-IV	OmniQuad 1M and OmniExpress
48	BETR	114	61	0.982456	1	36.11 (9.87)	37.17 (9.99)	summary resultsb	Case/Control	Current	CAPS >15	CAPS	DSM-IV	HumanOmniExpress-24
49	SEEP	333	346	0.660661	0.66474	49.55 (7.45)	48.82 (8.52)	summary resultsb	Case/Control	Lifetime	PTSD case	CAPS	DSM-IV	PsychArray 1.1
50	COM1	185	281	0.902703	0.893238	32.75 (6.8)	31.97 (7.08)	genotypes	Continuous	Lifetime	PTSD case	CAPS	DSM-5	PsychArray 1.1
52	FTCB	127	1478	0.905512	0.936401	28.52 (5.89)	27.09 (6.07)	genotypes	Continuous	Lifetime	PCL > 31	PCL	DSM-5	PsychChip
54	GRAC	131	133	0	0	28.47 (6.77)	28.23 (5.32)	genotypes	Continuous	Lifetime	PTSD case	NWS-PTSD	DSM-IV	PsychArray 1.1
55	GMRF	102	127	1	1	68.38 (4)	69.1 (3.93)	genotypes	Continuous	Lifetime	PTSD case	CAPS	DSM-5	PsychArray 1.1
56	YEHU	112	41	0.901786	0.902439	46.81 (13.84)	49.27 (11.65)	summary resultsb	Case/Control	Lifetime	PTSD case	CAPS	DSM-IV	PsychArray 1.1
57	BAKE	29	317	1	1	24.8 (5.83)	24.08 (4.9)	summary resultsb	Case/Control	Current	PTSD case	CAPS	DSM-IV	PsychArray 1.1
58	VRIS	78	0	0.846154	no controls	42.31 (13.71)	no controls	summary resultsb	Case/Control	Current	N/A	CAPS	DSM-5	PsychArray 1.1
59	WANG	200	81	0.91	0.901235	38.75 (12.41)	36.11 (10.47)	summary resultsb	Case/Control	Current	PTSD case	CAPS	DSM-IV	PsychArray 1.1
60	UKBB	10913	124888	0.341247	0.446512	61.73 (7.74)	64.34 (7.66)	genotypes	Continuous	Current	PTSD case	Abbreviated PCL	DSM-IV	Affymetrix UK Biobank Axiom array
61	KMC2	48	57	0.48	0.61	11.83 (2.38)	12.50 (2.51)	genotypes	Case/Control	Lifetime + Current	PTSD case	CAPS-CA	DSM-5	PsychChip
62	MEDE	548	75	0.16	0.3	41.24 (13.28)	43.84 (11.68)	genotypes	Case/Control	Lifetime + Current	PTSD case	WMH-CIDI	DSM-IV	Global Screening Array
63	SYIR	58	131	0.43	0.52	35.5 (11.29)	38.2 (11.67)	genotypes	Continuous	Lifetime	PTSD case	PCL	DSM-IV	Global Screening Array
64	BRLS	37	132	0.19	0.33	14.38 (4.53)	14.40 (4.44)	genotypes	Case/Control	Current	PTSD case	CAPS	DSM-5	Global Screening Array
65	MAMH	70	1051	0.2	0.46	14.56 (1.46)	14.28 (1.71)	genotypes	Continuous	Lifetime + Current	PTSD case	WMH-CIDI	DSM-IV	Global Screening Array
67	CVHS	1781	582	0.18192	0.176976	32.88 (11.92)	33.37 (11.97)	genotypes	Case/Control	Lifetime + Current	PTSD case or ICD-10	WMH-CIDI	DSM-IV	Global Screening Array
68	DGTP	18	9	0	0	42.72 (12.64)	41.22 (15.62)	genotypes	Case/Control	Lifetime + Current	PSTD case	CAPS, PSS-I	DSM-IV	Global Screening Array
69	DSAS	19	119	0.32	0.49	15.05 (1.27)	14.83 (1.36)	genotypes	Case/Control	Lifetime	PTSD case	CPSS	DSM-IV	Global Screening Array
70	RCSS	50	221	0.64	0.75	40.37 (15.81)	39.72 (15.71)	genotypes	Case/Control	Current	PTSD case (CAPS)	PCL, CAPS	DSM-5	Global Screening Array
71	DELB	72	26	0.74	0.88	36.13 (11.52)	38.76 (13.56)	genotypes	Case/Control	Current	PCL > 38	PCL	DSM-5	Global Screening Array
73	AURO	367	490	0.29	0.38	36.47 (13.94)	35.77 (12.38)	genotypes	Continuous	Current	PCL > 31	PCL	DSM-5	Global Screening Array
74	EHVP	279	68	0.68	0.75	40.89 (9.89)	39.01 (9.14)	genotypes	Case/Control	Current	PTSD case	PCL, CAPS	DSM-5	Global Screening Array
75	SHR2	215	116	0.381395	0.284483	45.98 (14.78)	45.06 (13.69)	genotypes	Continuous	Current	PTSD case (CAPS)	PCL, CAPS	DSM-5	Global Screening Array
76	ONGB	56	675	0.91	0.87	30.90 (10.10)	30.88 (10.15)	genotypes	Continuous	Lifetime	PTSD case	PCL	DSM-IV	PsychChip
77	SAF2	70	119	0	0	23.58 (9.93)	24.22 (9.20)	genotypes	Case/Control	Current	PTSD case	MPSS-SR and MINI	DSM-IV	Global Screening Array
78	WTCS	191	1283	0.96	0.93	40.24 (7.12)	38.61 (8.33)	summary results	Case/Control	Current	PCL≥44	PCL	DSM-IV	Infinium Global Screening Array
79	MVP1	38346	173661	0.93	0.95	62.22 (10.94)	69.59 (10.55)	summary results	Continuous	Lifetime	Lasso regression cross-validation with EHR records	PCL	DSM-IV	MVP 1.0 custom Axiom array
80	AGDS	1570	9089	0.17	0.24	43.3 (14.24)	43.7 (15.5)	summary results	Case/Control	Lifetime	PTSD case	PTSD screen question	N/A	Illumina GSA (Global Screening Array)
81	CANA	796	15565	0.335427	0.504529	63.17 (10.19)	59.57 (8.78)	summary results	Case/Control	Current	PC-PTSD ≥ 3	PC-PTSD	DSM-IV	Affymetrix Axiom Array
82	QIM2	197	5013	0.25	0.34	48.90 (15.21)	46.30 (16.46)	summary results	Case/Control	Lifetime	PTSD screen question	3-item questionnaire	DSM-5	Illumina (610K, Core+Exome, 30K, 660K, GSA, 317K, Omni2.5, PsychArray, OmniExpress)
83	RCOG	363	4615	0.31	0.52	33.17 (10.65)	32.00 (12.52)	summary results	Case/Control	Lifetime	PTSD case	SSAGA	DSM-IV	Illumina 2.5M array Illumina OmniExpress Illumina 1M array Affymetrix Smokescreen array
84	WTCM	100	252	0.81	0.83	55.1 (7.82)	53.63 (8.65)	summary results	Case/Control	Lifetime	PTSD case	CAPS	DSM-IV	Illumina HiSeq High Output
85	DAI2	22564	36548	0.37	0.51	21.22 (7.30)	24.85(5.96)	summary resultsc	Case/Control	N/A	1+ PTSD code; 1+ stress disorder code	N/A	ICD-10	PsychArray V1.0 (iPSYCH2012) Global Screening Array v2 (iPSYCH2015i)
86	BIOV	6679	66145	0.34	0.45	55.64 (22.82)	58.33 (19.41)	summary resultsc	Case/Control	N/A	1+ PTSD code; 1+ stress disorder code	N/A	ICD-9/10	MEGA-Ex platform
87	MGBB	5059	19765	0.082	0.385	59.7 (16.0)	61.1 (16.4)	summary resultsc	Case/Control	N/A	1+ PTSD code; 1+ stress disorder code	N/A	ICD-9/10	Illumina Multi-Ethnic Global array
88	HUNT	3210	42464	0.36	0.52	61.54 (14.44)	69.17 (17.24)	summary resultsc	Case/Control	N/A	+ICD-9 308/9; +ICD-10 F43/F62.0; Past YR Mortal Danger + >8 HADS	N/A	ICD-9/10	Illumina HumanCoreExome (HumanCoreExome12 v1.0, HumanCoreExome12 v1.1, or UM HUNT Biobank v1.0)
89	SWED	330	9347	0.28	0.4	34.24 (7.67)	33.68 (7.78)	summary resultsc	Case/Control	N/A	+ICD-9: 309; +ICD-10: 34.1/F43	N/A	ICD-9/10	Global Screening Array
90	FING	9801	249993	0.31	0.44	51.85 (15.91)	60.27 (17.55)	summary resultsc	Case/Control	N/A	1+ PTSD code; 1+ stress disorder code	N/A	ICD-9/10	Custom-designed Affymetrix array and Illumina GWAS arrays
91	UKB2	9882	120862	0.33222	0.476866	66.56 (7.88)	68.37 (8.12)	summary resultsc	Case/Control	N/A	1+ PTSD code; 1+ stress disorder code	N/A	ICD-10	Affymetrix UK Biobank Axiom array
92	BIOM	1933	26234	0.29	0.42	60.51(15.46)	59.79(18.00)	summary resultsc	Case/Control	N/A	1+ PTSD code; 1+ stress disorder code	N/A	ICD-10	Global Screening Array
93	ESBB	19723	177970	0.23	0.36	43.10(15.11)	44.29(16.31)	summary resultsc	Case/Control	N/A	1+ PTSD code; 1+ stress disorder code	N/A	ICD-10	Illumina Global Screening
94	MAYO	1121	6136	0.35	0.53	75.74 (12.48)	72.67 (13.21)	summary resultsc	Case/Control	N/A	1+ PTSD code; 1+ stress disorder code	N/A	ICD-10	Affymetrix 6.0 Human Omni 2.5-4v1 Illumnia 370K, 610K, 660K Illumnia Omni Express PanScan I-550K, II-610K
a Listed study number and abbreviation are PGC-PTSD data accession IDs. Refer to supplementary methods for complete study descriptions.
b UCSD analyst had access to genotype data for analysis.
c Registry, all based on broad diagnosis definition. Age (SD) given as date of data pull.
d PTSD measure abbreviations:
BSSS	Breslau’s Short Screening Scale
CAPS	Clinician Administered PTSD Scale
CAPS-CA	Clinician Administered PTSD Scale for Children and Adolescents
CIDI	Composite International Diagnostic Interview
CIDI-SC	Composite International Diagnostic Interview Screening Scales
CPSS	Child PTSD Severity Scale
DAWBA	Development and Well-being Assessment
DEQ	Distressing Events Questionnaire
DIS	Diagnostic Interview Schedule
ICD-9	International Statistical Classification of Diseases and Related Health Problems, 9th Revision
ICD-10	International Statistical Classification of Diseases and Related Health Problems, 10th Revision
IES-R	Impact of Events Scale-Revised
MINI	Mini-International Neuropsychiatric Interview
MPSS	Modified PTSD Symptom Scale
NCS	National Comorbidity Survey
NSA	National Survey on Adolescents
NWS-PTSD	National Women's Study Posttraumatic Stress Disorder module
PCL	PTSD Checklist
PCL-C	PTSD Checklist-Civilian version
PCL-M	PTSD Checklist-Military version
PCL-S	PTSD Checklist-Specific version
PC-PTSD	Primary Care-PTSD
PRIM-PTSD	Psychological Reactions following International Missions Questionnaire
PSS	PTSD Symptom Scale
PSS-I	PTSD Symptom Scale-Interview
SCID	Structured Clinical Interview for DSM-IV Disorders
SRIP	Dutch Self-Rating Inventory for PTSD
SSADDA	Semi-Structured Assessment for Drug Dependence and Alcoholism
SSAGA	Semi-Structured Assessment for the Genetics of Alcoholism
TSQ	Trauma Screening Questionnaire
WMH-CIDI	World Health Organization (WHO) World Mental Health-Composite International Diagnostic Interview
Abbreviations: N/A, information not available.
Return to index

### Sheet: ST2
Supplementary Table 2. Analyzed sets of subjects
		European Ancestry					African Ancestry					Native-American Ancestry
Study Number	Study Abbreviation	N Total	Cases	Controls	X Chromsome Analyzed	Phenotype Analyzed As	N Total	Cases	Controls	X Chromsome Analyzed	Phenotype Analyzed As	N Total	Cases	Controls	X Chromsome Analyzed	Phenotype Analyzed As
1	MRSC	2492	308	2184	X	Continuous	206	17	189	X	Continuous	558	48	510	X	Continuous
2	ONGA	212	115	97	X	Continuous
3	SAFR						200	69	131	X	Continuous
4	DNHS						574	148	426	X	Continuous
5	NHS2	1320	579	741	X	Continuous
6	GSDC	1489	263	1226	X	Case/Control	2488	350	2138	X	Case/Control
7	FSCD	532	111	421	X	Continuous	560	156	404	X	Continuous
8	COGA	990	54	936	X	Continuous
9	COGB	822	48	774	X	Continuous	369	32	337	X	Continuous
10	BRYA	659	87	572	X	Case/Control
11	SATU	104	75	29	X	Continuousa
12	DEFE	110	67	43	X	Continuousa
13	NHRV	2194	155	2039	X	Continuous
14	NSS1	4850	769	4081	X	Continuous	1435	219	1216	X	Continuous	627	128	499	X	Continuous
15	NSS2	1858	528	1330	X	Continuous	425	145	280	X	Continuous	233	85	653	X	Continuous
16	PPDS	4834	858	3976	X	Continuous	919	107	812	X	Continuous	738	106	127	X	Continuous
17	KSUD	214	121	93	X	Case/Controlb	13	8	5	X	Case/Controlc
18	BOBA	136	72	64	X	Case/Controlb	84	46	38	X	Case/Controlc
61	KMC2	83	26	57	X	Case/Controlb	40	24	16	X	Case/Controlc
20	PORT	105	51	54	X	Case/Controlb	2	1	1	X	Case/Controlc
21	GUTS	516	261	255	X	Continuous
22	NHSY	5263	2652	2611	X	Continuous
23	PROM											3021	1502	1519	X	Continuous
24	VETS	1088	77	1011	X	Continuous
25	PRIS	820	113	707	X	Continuous
26	MIRE	823	418	405		Case/Control	1110	566	544	X	Case/Control
27	INTR	194	78	116		Case/Control
28	DAMI	2481	462	2019		Case/Control
30	QIMR	2122	325	1797		Case/Control
31	NCPT	461	299	162		Case/Control	72	40	32	X	Case/Control
32	TRAC	197	148	49		Case/Control
33	RING	180	35	145	X	Continuous
35	STRO	2246	320	1926	X	Case/Control	616	98	518	X	Case/Control	405	67	338	X	Case/Control
36	BRY2	117	67	50	X	Continuous
37	FEEN	95	95	0	X	Case/Controld	68	68	0	X	Case/Controle
38	DCSR	48	48	0	X	Case/Controld	44	44	0	X	Case/Controle
39	TEIC	297	40	257	X	Case/Controld	45	2	43	X	Case/Controle
40	NIUT	89	53	36	X	Continuous	18	7	11	X	Case/Controle
41	NCMH	1137	563	574	X	Continuous	12	7	5	X	Case/Controle
42	EACR	298	67	231	X	Continuous	4	2	2	X	Case/Controle
43	WACH	112	56	56	X	Continuous	150	80	70	X	Case/Controlf
44	EGHS						493	241	252	X	Case/Controlf
45	ADNH						97	50	47	X	Case/Controlf
47	GTPC	183	80	103	X	Continuous	4863	1494	3369		Continuous
48	BETR	99	46	53	X	Case/Control
49	SEEP	631	306	325	X	Case/Control
50	COM1	164	71	93	X	Continuous	52	29	23		Continuous
52	FTCB	1039	85	954	X	Continuous
54	GRAC	169	76	93	X	Continuous	85	52	33		Continuous
55	GMRF	207	100	107	X	Continuous
56	YEHU	26	20	6	X	Case/Controlg	58	35	23	X	Case/Controlh
57	BAKE	214	18	196	X	Case/Controlg	17	1	16	X	Case/Controlh
58	VRIS	36	36	0	X	Case/Controlg	7	7	0	X	Case/Controlh
59	WANG	156	102	54	X	Case/Controlg	88	69	19	X	Case/Controlh
60	UKBB	135801	10913	124888	X	Continuous
62	MEDE											616	72	544	X	Case/Control
64	BRLS	106	25	81	X	Case/Controli	22	6	16	X	Case/Controlj
69	DSAS	37	1	36	X	Case/Controli	28	3	25	X	Case/Controlj
70	RCSS	121	7	114	X	Case/Controli	111	34	77	X	Case/Controlj
71	DELB	80	50	30	X	Case/Controli	8	4	4	X	Case/Controlj
74	EHVP	178	131	47	X	Case/Controli	102	87	15	X	Case/Controlj
65	MAMH											819	56	763	X	Continuous
73	AURO	229	179	50		Continuous	460	354	106		Continuous
76	ONGB	419	22	397	X	Continuous
77	SAF2						96	45	51	X	Case/Control
78	WTCS	1458	190	1268	X	Case/Control
79	MVP1	186689	32372	154317		Continuous	25318	5974	19344		Continuous
80	AGDS	10687	1570	9117	X	Case/Control
81	CANA	16480	807	15673		Case/Control
82	QIM2	5210	197	5013	X	Case/Control
83	RCOG	3510	522	2988		Case/Control	1468	177	1291		Case/Control
84	WTCM	218	62	156		Case/Control
85	DAI2	59112	22564	36548	X	Case/Control
86	BIOV	72824	6679	66145	X	Case/Control
87	MGBB	24824	5059	19765		Case/Control
88	HUNT	45674	3210	42464	X	Case/Control
89	SWED	9643	327	9316	X	Case/Control
90	FING	259794	9801	249993	X	Case/Control
91	UKB2	130744	9882	120862	X	Case/Control
92	BIOM	9582	318	9264		Case/Control	8207	662	7545		Case/Control
93	ESBB	197693	19723	177970	X	Case/Control
94	MAYO	7257	1121	6136		Case/Control
a,b,c,d,e,f,g,h,I,j Matching letter indicates studies analyzed as a single unit.
Abbreviations: Study Number, study accestion number, as detailed in Supplementary Methods; Study Abbreviation, study name abbreviation, as detailed in Supplementary Methods; N, sample size.
Return to index

### Sheet: ST3
Supplementary Table 3. Univariate MiXeR analysis of PTSD GWAS and data subsets
	Polygenicity a				Discoverability b		Heritability c				Model Fit
Dataset	p	SE	NCausal	SE	s2b	SE	s20	SE	h2SNP	SE	AIC	BIC
Freeze 3	0.00340636	0.000118175	10863.3	376.872	7.44008e-06	2.16745e-07	1.13676	0.000978404	0.0525252	0.000713905	163.922	174.396
EHR subset	0.00309741	0.000294137	9878.01	938.038	8.60904e-06	7.87929e-07	1.0793	0.000880859	0.0548539	0.00131685	27.0275	37.453
PGC2.5 subset	0.00305816	0.00035946	9752.82	1146.36	8.03342e-06	8.42152e-07	1.0385	0.0006005	0.0503536	0.00129187	14.0011	24.602
MVP subset	0.00240529	0.000149331	7670.75	476.235	1.43537e-05	8.77691e-07	1.0962	0.000510883	0.0713626	0.00130524	35.3156	46.041
a z tests for comparison of polygenicity between datasets: MVP vs EHR, p = 0.036; MVP vs PGC2.5, p = 0.09; PGC2.5 vs EHR, p = 0.93).
b z tests for comparison of discoverability between datasets: of MVP vs EHR 1.1 x 10-6; MVP vs PGC2.5, p = 2.1x10-7; PGC 2.5 vs EHR, p = 0.62).
c z tests for comparison of h2SNP between datasets: MVP vs EHR, p = 5.6x10-19; MVP vs PGC 2.5, p = 2.6x10-30; PGC2.5 vs EHR, p = 0.015).
Abbreviations: p, Polygenicity; SE, standard error; s2b, Discoverability; s20, Intercept; h2SNP, SNP based heritability; NCausal, Number of causal SNPs necessary to explain 90% of h2; AIC, Akaike Information Criterion; BIC, Bayes Information Criterion; PGC2.5, PTSD-PTSD Freeze 2.5 plus subsequently collected studies; MVP, Million Veteran Program PTSD GWAS; EHR, 10 biobank studies with electronic health record-derived PTSD status.
Return to index

### Sheet: ST4
Supplementary Table 4. Bivariate MiXeR analysis of PTSD subsets
		Phenotype specific polygenicity								Shared Polygenicity				Genetic Correlation						Genetic Overlap				Model Fit Indices
Subset 1	Subset 2	p1	SE	NC1	SE	p2	SE	NC2	SE	p12	SE	NC12	SE	r0	SE	rb	SE	rg	SE	DC	SE	fraction concordant within shared	SE	Best vs Min AIC	Best vs Min BIC	Best vs Max AIC	Best vs Max BIC
EHR	PGC2.5	0.000256379	0.000265788	817.622	847.627	0.000217124	0.000287995	692.433	918.45	0.00284103	0.000223353	9060.39	712.298	0.039244	0.00239234	0.874312	0.0428091	0.80839	0.0199519	0.923594	0.041202	0.841312	0.030139	-0.336396	-9.84036	-1.43786	-10.9418
EHR	MVP	0.000752323	0.000284731	2399.25	908.04	6.01989e-05	8.1301e-05	191.981	259.279	0.00234509	0.000151969	7478.76	484.647	0.0388646	0.00258138	0.917729	0.0513497	0.788231	0.0129171	0.853372	0.046637	0.878355	0.0469432	-0.723902	-10.2189	-1.32271	-10.8177
PGC2.5	MVP	0.000676674	0.000395375	2157.99	1260.9	2.38051e-05	4.58085e-05	75.9173	146.089	0.00238148	0.000135349	7594.83	431.643	0.0419267	0.00286241	0.982563	0.0309289	0.865634	0.0392005	0.874605	0.0629182	0.961526	0.0457921	-1.42572	-10.9519	-1.53816	-11.0644
Abbreviations: p1, polygenicity of variants unique to phenotype 1; SE, standard error; NC1, number of variants necessary to explain 90% of h2 unique to trait 1; p2, polygenicity of variants unique to phenotype 2; NC2, number of variants necessary to explain 90% of h2 unique to trait 2; p12, shared polygenicity; NC12, number of variants necessary to explain 90% of h2SNP overlapping between traits; r0, inflation factor; rb, effect correlation among overlapping variants; rg, genetic correlation; DC, Dice Coefficient; AIC, Akaike Information Criterion; BIC, Bayes Information Criterion; Best vs Min, comparison of MiXeR model v.s. one of minimal polygenic overlap; Best vs Max, comparison of MiXeR model vs one of maximal polygenic overlap; PGC2.5, PTSD-PTSD Freeze 2.5 plus subsequently collected studies; MVP, Million Veteran Program PTSD GWAS; EHR, 10 biobank studies with electronic health record-derived PTSD status.
Return to index

### Sheet: ST5
Supplementary Table 5. SNP based heritability of PTSD
Analysis	h2SNP	SE	Lambda GC	Mean c2	Intercept	SE	Ratio	SE
Overall	0.0532	0.002	1.5511	1.7194	1.0524	0.0097	0.0729	0.0134
Men	0.0469	0.0036	1.1523	1.1751	1.0192	0.0067	0.1096	0.0381
Women	0.0519	0.0026	1.2365	1.2723	1.0049	0.0065	0.018	0.0239
Abbreviations: h2SNP, SNP based heritability; SE, standard error; GC, Genomic Control; Intercept, LD score regression intercept; Ratio, LD Score regression attenuation ratio.
Return to index

### Sheet: ST6
Supplementary Table 6. Genome-Wide Significant Loci Associated With PTSD in the European Ancestry PGC-PTSD Freeze 3 GWAS
							European Ancestry (137,136 cases, 1,085,746 controls)
Locus	Lead SNP	Chr	Start	Stop	A1	A2	A1 Freq	Z score	p-value
1	rs78201023	1	35664657	36375226	T	C	0.0381	6.264	3.76e-10
2	rs12026766	1	38198744	38459210	A	G	0.2721	5.538	3.057e-08
3	rs7519259	1	66392405	66547212	A	G	0.5323	5.514	3.502e-08
4	rs12128161	1	73275828	74099273	A	C	0.6153	-7.882	3.231e-15
6	rs4652676	1	181698693	181747349	A	G	0.2477	6.396	1.595e-10
7	rs9651063	1	191154894	191418368	T	C	0.3674	6.409	1.467e-10
8	rs2011374	1	214094735	214139159	A	T	0.505	-5.738	9.583e-09
9	rs6759922	2	22430795	22613427	A	G	0.4573	8.821	1.134e-18
10	rs1866560	2	27186507	27345484	T	G	0.4491	-5.455	4.889e-08
11	rs10496632	2	124953763	125053393	C	G	0.286	-6.68	2.395e-11
12	rs6430728	2	138097204	138334702	A	G	0.5113	5.996	2.021e-09
13	rs10191758	2	144145478	144272229	A	G	0.6258	5.487	4.079e-08
14	rs197261	2	161866881	162095003	A	G	0.7183	5.994	2.051e-09
15	rs748832	3	16843737	16879208	A	G	0.627	-6.377	1.804e-10
16	rs6800637	3	18611283	18824298	A	T	0.7112	5.923	3.16e-09
17	rs6802567	3	43249957	43594564	T	C	0.8825	-6.726	1.741e-11
18	rs11130221	3	49734229	50644134	C	G	0.5126	-7.328	2.328e-13
19	rs1541903	3	71303875	71344078	T	C	0.1337	5.939	2.873e-09
21	rs34811474	4	25342606	25408838	A	G	0.2232	-5.544	2.948e-08
23	rs12521971	5	61398053	61683591	A	C	0.5172	6.178	6.492e-10
24	rs4489042	5	92362700	92538853	C	G	0.3817	-5.61	2.024e-08
25	rs33817	5	103791044	104055261	A	G	0.4276	6.358	2.044e-10
26	rs295017	5	106118410	106215439	A	G	0.3086	5.597	2.186e-08
27	rs13161130	5	106918329	107060400	C	G	0.2424	-6.65	2.935e-11
28	rs34425	5	107349092	107769562	A	T	0.3072	6.13	8.798e-10
29	rs175086	5	139517197	139700608	A	G	0.5172	5.817	5.988e-09
31	rs4257818	5	152505453	152610561	A	C	0.405	5.942	2.816e-09
32	rs13168358	5	153085668	153255743	T	C	0.2222	-5.873	4.269e-09
33	rs2135029	5	155730681	155912474	A	G	0.6061	-7.251	4.137e-13
34	rs11957630	5	164467717	164678946	A	G	0.4577	-5.847	5.014e-09
35	rs29242	6	25846381	29607101	T	C	0.9457	-7.464	8.393e-14
36	rs180963	6	100914602	101339400	T	C	0.4956	5.468	4.557e-08
37	rs9479138	6	152201201	152264529	T	G	0.3493	7.272	3.541e-13
38	rs34809719	7	1809618	2110850	T	G	0.2088	-6.849	7.433e-12
39	rs35791987	7	3521658	3715667	C	G	0.2365	-5.519	3.401e-08
40	rs13237518	7	12233848	12285140	A	C	0.4142	5.457	4.833e-08
41	rs2107448	7	21468640	21555536	T	C	0.5808	-5.823	5.782e-09
43	rs58043442	7	82386297	82641937	T	C	0.4884	-6.179	6.438e-10
44	rs2470937	7	104558434	105063372	A	T	0.4503	6.246	4.222e-10
45	rs1476535	7	113858363	114290415	T	C	0.5607	8.807	1.284e-18
46	rs7806900	7	114940147	115113279	A	G	0.5187	5.981	2.218e-09
47	rs61702433	7	117502574	117636111	T	G	0.3617	5.994	2.049e-09
49	rs10487459	7	126371011	126507903	A	G	0.6122	-6.46	1.045e-10
50	rs10104247	8	9397184	9641034	A	C	0.8164	-5.462	4.71e-08
51	rs4129585	8	143297329	143479815	A	C	0.4323	6.654	2.847e-11
53	rs13290462	9	31124452	31251063	T	G	0.6692	6.037	1.575e-09
54	rs10992779	9	96181075	96381916	A	G	0.6468	6.982	2.916e-12
56	rs67736073	9	137932302	137965157	T	C	0.1471	5.795	6.837e-09
58	rs1124372	10	77537562	77660164	A	G	0.7197	5.539	3.046e-08
60	rs7914674	10	106563924	106830537	T	C	0.7889	5.694	1.242e-08
61	rs11529859	11	28642381	28695181	T	C	0.7129	5.579	2.414e-08
62	rs488769	11	57369008	57681828	A	C	0.6558	-8.815	1.198e-18
63	rs559566	11	64567047	64584231	A	G	0.5599	-5.786	7.191e-09
64	rs2186710	11	112826867	113034787	C	G	0.5453	-8.456	2.777e-17
65	rs10842260	12	24166426	24225819	A	G	0.4661	-5.577	2.442e-08
66	rs2292996	12	103447647	103556972	T	C	0.4957	-5.817	6.002e-09
67	rs816363	12	117649880	117700047	C	G	0.5967	-5.762	8.289e-09
68	rs61946067	12	118585698	118888131	T	C	0.8545	-6.536	6.339e-11
69	rs1373273	13	53865141	54039629	A	C	0.5661	-5.583	2.365e-08
70	rs7333625	13	69561090	69687825	A	T	0.9098	5.68	1.343e-08
71	rs11628299	14	42036322	42697579	A	G	0.4269	5.708	1.14e-08
72	rs2899991	14	47238606	47448072	T	C	0.4752	6.84	7.909e-12
73	rs7141058	14	69429386	69765644	A	G	0.4797	-5.987	2.138e-09
74	rs10132977	14	103230005	103387971	T	C	0.1741	6.227	4.741e-10
75	rs7170398	15	77995949	78146382	T	C	0.4115	6.459	1.053e-10
76	rs17514846	15	91412850	91429042	A	C	0.459	-6.87	6.436e-12
77	rs1861188	16	6310645	6345984	A	G	0.6833	-5.514	3.499e-08
80	rs7200432	16	60644510	60745208	A	G	0.3064	5.456	4.866e-08
81	rs143133717	17	30173581	30571416	T	C	0.1388	-5.771	7.867e-09
82	rs2684641	17	43460181	44865603	A	G	0.8204	-6.646	3.013e-11
83	rs73338706	17	65822573	66098979	T	C	0.7885	-6.524	6.838e-11
85	rs7243332	18	26570584	26611564	A	G	0.6802	-5.591	2.258e-08
87	rs4632195	18	50555225	51055069	T	C	0.5215	7.029	2.073e-12
88	rs896686	18	53072319	53464917	T	G	0.8296	6.195	5.82e-10
89	rs7408312	19	18412122	18444809	T	G	0.4543	-6.072	1.263e-09
90	rs6032660	20	44680853	44749251	A	G	0.7507	-5.744	9.225e-09
91	rs1378559	X	21193426	21569920	T	C	0.8462	5.609	2.036e-08
92	rs10284205	X	24612399	24966468	T	C	0.5871	-5.513	3.528e-08
93	rs1320317	X	117332775	117348033	T	C	0.031	-5.519	3.403e-08
94	rs112052534	X	130418693	130562260	A	G	0.6853	-5.971	2.351e-09
95	rs2266850	X	149711857	149927617	C	G	0.4924	5.678	1.364e-08
Abbrevations: Locus, the number identifier used to refer to independent loci identifed by this GWAS; SNP, single nucleotide polymorphism; Chr, Chromosome; Start, locus start position in base pairs (GR37 Human Genome Build/hg19 coordinates) , Stop, locus stop position; A1, coded allele (effects and allele frequencies are coded in terms of copies of this allele); A2, non-coded allele; A, adenosine; C, cytosine; G, guanidine; T, thymidine; A1 Freq, frequency of allele 1.
Return to index

### Sheet: ST7
Supplementary Table 7A. Novelty of identified loci from PGC-PTSD Freeze 3 relative to prior PTSD GWAS
Locus	Chr	Start	Stop	Significant in previous GWASa
1	1	35664657	36375226	Maihofer et al. (Primary analysis)
2	1	38198744	38459210	N/A
3	1	66392405	66547212	N/A
4	1	73275828	74099273	Stein et al. (PCL-Total + avoidance + re-experiencing + hyperarousal )
5	1	88790511	88836922	N/A
6	1	181698693	181747349	N/A
7	1	191154894	191418368	N/A
8	1	214094735	214139159	N/A
9	2	22430795	22613427	Maihofer et al. (MTAG analysis), Stein et al. (PCL-Total + avoidance)
10	2	27186507	27345484	N/A
11	2	124953763	125053393	N/A
12	2	138097204	138334702	N/A
13	2	144145478	144272229	N/A
14	2	161866881	162095003	N/A
15	3	16843737	16879208	N/A
16	3	18611283	18824298	Stein et al. (PCL-Total)
17	3	43249957	43594564	N/A
18	3	49734229	50644134	Stein et al. (PCL-Total + re-experiencing + hyperarousal)
19	3	71303875	71344078	N/A
20	3	135476532	135602459	N/A
21	4	25342606	25408838	N/A
22	4	28273059	28347050	N/A
23	5	61398053	61683591	N/A
24	5	92362700	92538853	N/A
25	5	103791044	104055261	N/A
26	5	106118410	106215439	N/A
27	5	106918329	107060400	N/A
28	5	107349092	107769562	Stein et al. (PCL-Total + hyperarousal)
29	5	139517197	139700608	N/A
30	5	140225137	140331337	Stein et al. (PCL-Total + avoidance)
31	5	152505453	152610561	N/A
32	5	153085668	153255743	N/A
33	5	155730681	155912474	Maihofer et al. (MTAG analysis)
34	5	164467717	164678946	N/A
35	6	25846381	29607101	Maihofer et al. (Primary analysis); Nievergelt et al (AA Males)
36	6	100914602	101339400	N/A
37	6	152201201	152264529	N/A
38	7	1809618	2110850	Stein et al. (Case/Control)
39	7	3521658	3715667	N/A
40	7	12233848	12285140	N/A
41	7	21468640	21555536	N/A
42	7	75607155	75852480	N/A
43	7	82386297	82641937	N/A
44	7	104558434	105063372	N/A
45	7	113858363	114290415	Maihofer et al. (Primary analysis), Stein et al. (hyperarousal)
46	7	114940147	115113279	N/A
47	7	117502574	117636111	N/A
48	7	124392512	124710858	N/A
49	7	126371011	126507903	N/A
50	8	9397184	9641034	N/A
51	8	143297329	143479815	Stein et al. (PCL-Total + avoidance + hyperarousal)
52	9	14578127	14688114	N/A
53	9	31124452	31251063	N/A
54	9	96181075	96381916	Maihofer et al. (Primary analysis) + Stein et al. (hyperarousal)
55	9	127765978	127898032	N/A
56	9	137932302	137965157	N/A
57	10	67521802	67548278	N/A
58	10	77537562	77660164	N/A
59	10	93791409	94134467	N/A
60	10	106563924	106830537	N/A
61	11	28642381	28695181	N/A
62	11	57369008	57681828	N/A
63	11	64567047	64584231	N/A
64	11	112826867	113034787	N/A
65	12	24166426	24225819	N/A
66	12	103447647	103556972	N/A
67	12	117649880	117700047	N/A
68	12	118585698	118888131	N/A
69	13	53865141	54039629	N/A
70	13	69561090	69687825	N/A
71	14	42036322	42697579	N/A
72	14	47238606	47448072	N/A
73	14	69429386	69765644	N/A
74	14	103230005	103387971	N/A
75	15	77995949	78146382	N/A
76	15	91412850	91429042	N/A
77	16	6310645	6345984	N/A
78	16	51172677	51202778	N/A
79	16	52232367	52327267	N/A
80	16	60644510	60745208	N/A
81	17	30173581	30571416	N/A
82	17	43460181	44865603	Stein et al. (PCL-Total + avoidance + re-experiencing + hyperarousal)
83	17	65822573	66098979	N/A
84	17	73431367	73497272	N/A
85	18	26570584	26611564	N/A
86	18	42843373	42843373	N/A
87	18	50555225	51055069	N/A
88	18	53072319	53464917	Stein et al. (PCL-Total + re-experiencing)
89	19	18412122	18444809	N/A
90	20	44680853	44749251	N/A
91	X	21074049	21696222	N/A
92	X	24914760	24927706	N/A
93	X	117333327	117339104	N/A
94	X	130428965	130432493	N/A
95	X	149791188	149798641	N/A
a Locus was reported in Nievergelt et al. 2019, Stein et al. 2021, or Maihofer et al. 2022. Data in parantheses indicate sub-analysis where locus was significant.
Abbreviations: Locus, the number identifier used to refer to independent loci identifed by this GWAS.
Supplementary Table 7B. Replication of previous GWAS hits in PTSD Freeze 3
							Source GWAS			PTSD Freeze 3
Manuscript	SNP	Chr	Position	A1	A2	A1 Freq	Z score	p-value	A1 Freq	Z score	p-valuea
Maihofer et al.	rs72657988	1	35688541	T	G	0.08	6.44	1.2e-10	0.0791	5.809	6.296e-09
Stein et al. PCL-Total	rs10171148	2	22466171	A	C	NR	5.81988	5.87e-09	0.4583	8.641	5.566e-18
Stein et al. PCL-Total	rs4364183	3	18809536	A	G	NR	5.6985	1.22e-08	0.7099	5.666	1.459e-08
Stein et al. PCL-Total	rs111488606	3	49864932	CA	C	NR	6.0233	1.72e-09	N/A	N/A	2.33E-13b
Stein et al. PCL-Total	rs111950471	5	107450099	TATTA	T	NR	-5.47233	4.34e-08	N/A	N/A	8.80E-10b
Stein et al. PCL-Total	rs251350c	5	140225137	C	T	NR	-5.72912	1.03e-08	0.5549	-5.203	1.957e-07
Maihofer et al.	rs146918648	6	28548674	A	G	0.04	6.04	1.5e-09	0.0396	6.986	2.833e-12
Stein et al. PCL-Total	rs62417832	6	88640221	T	G	NR	5.54459	2.9e-08	0.2624	3.995	6.47e-05
Nievergelt et al. (EA)	rs34517852d	6	157789333	A	T	0.34	5.5	3.1e-09	0.1574	-0.992	0.3211
Nievergelt et al. (EA)	rs9364611	6	162163506	T	C	0.13	-6.2	4.3e-08	0.1302	-2.958	0.003092
Stein et al. Case/Control	rs7680e	7	1855531	A	G	NR	-5.47692	4.17e-08	0.1546	-6.384	1.721e-10
Stein et al. PCL-Total	rs10235664e	7	2086814	C	T	NR	-6.71612	1.82e-11	0.2743	-6.512	7.397e-11
Maihofer et al.	rs2721816	7	24699329	A	G	0.82	-5.27	1.4e-07	0.8238	-4.479	7.504e-06
Stein et al. Case/Control	rs137999048	7	70219948	CCA	C	NR	5.73762	1.03e-08	N/A	N/A	0.007b
Stein et al. PCL-Total	rs62465629	7	110153866	C	T	NR	-5.81213	6.3e-09	0.1729	-4.846	1.258e-06
Stein et al. PCL-Total	rs10255943f	7	114072443	G	A	NR	5.60708	2e-08	0.7173	6.519	7.063e-11
Maihofer et al.	rs10266297f	7	114143407	T	C	0.59	5.38	7.4e-08	0.5858	8.003	1.214e-15
Stein et al. PCL-Total	rs13262595	8	143316970	G	A	NR	-5.98093	2.2e-09	0.5676	-6.64	3.142e-11
Maihofer et al.	rs10821140	9	96253169	A	C	0.35	-5.71	1.2e-08	0.352	-6.614	3.752e-11
Stein et al. PCL-Total	rs11507683	9	140262424	T	C	NR	5.70621	1.15e-08	N/A	N/A	N/Ag
Stein et al. Case/Control	rs10767744	11	28707675	T	C	NR	-6.38636	1.75e-10	0.3934	-4.651	3.297e-06
Stein et al. PCL-Total	rs1496246	11	133548061	G	A	NR	5.79532	6.6e-09	0.3694	5.193	2.071e-07
Nievergelt et al. (AA)	rs115539978	13	55759209	T	C	0.07	5.68	2.7e-08	0.0712	0.4	0.6889
Stein et al. PCL-Total	rs55925547	17	43556807	C	T	NR	7.33667	2.16e-13	0.1721	6.62	3.582e-11
Stein et al. PCL-Total	rs599550	18	53252388	A	G	NR	5.7052	1.18e-08	0.8572	6.031	1.634e-09
Stein et al. PCL-Total	rs2314662	19	18702515	C	T	NR	-5.8956	3.78e-09	0.207	-2.025	0.04292
a P-values bolded if original leading SNP is GWS or a different SNP in the LD region is GWS.
b No LD proxy identified. Instead took lowest p-value within +/- 100kb region of SNP.
c Replication using LD proxy rs251352.
d Replication using LD proxy rs2749663.
e Loci overlap
f Loci overlap
g In PTSD Freeze 3 data there were no SNPs in +/- 100KB region of SNP.
Abbreviations: SNP, single nucleotide polymorphism; Chr, chromosome; Position, SNP position in base pairs (GR37 Human Genome Build/hg19 coordinates); A1, coded allele (effects and allele frequencies are coded in terms of copies of this allele); A2, non-coded allele; A, adenosine; C, cytosine; G, guanidine; T, thymidine; A1 Freq, frequency of allele 1; EA, European Ancestry; AA, African Ancestry; NR, not reported; N/A, not applicable.
Return to index

### Sheet: ST8
Supplementary Table 8. Independent significant SNPs across significant PTSD risk loci
Locus	No	uniqID	SNP	Chr	Position	p-value	N SNPs	NGWAS SNPs
1	1	1:35688541:G:T	rs72657988	1	35688541	6.296e-09	1	1
1	2	1:35771901:C:T	rs78201023	1	35771901	3.76e-10	11	9
2	3	1:38254218:A:G	rs12026766	1	38254218	3.057e-08	148	118
3	4	1:66434743:A:G	rs7519259	1	66434743	3.502e-08	92	84
4	5	1:73282691:G:T	rs1949888	1	73282691	6.509e-10	365	288
4	6	1:73469374:C:T	rs61772331	1	73469374	6.583e-09	21	15
4	7	1:73622007:A:G	rs11210146	1	73622007	4.092e-15	845	642
4	8	1:73758117:A:G	rs7523829	1	73758117	6.444e-13	707	532
4	9	1:73837417:A:C	rs12128161	1	73837417	3.231e-15	269	207
4	10	1:73880586:C:T	rs10465867	1	73880586	2.869e-10	211	154
4	11	1:73957815:C:T	rs61765555	1	73957815	1.071e-09	4	4
4	12	1:73981238:C:T	rs4361946	1	73981238	8.139e-09	29	22
4	13	1:73993876:C:T	rs10890043	1	73993876	9.229e-09	46	38
4	14	1:73997624:C:T	rs10890045	1	73997624	9.822e-09	8	8
4	15	1:74001297:A:G	rs12043079	1	74001297	2.019e-08	36	31
4	16	1:74005206:C:T	rs7520239	1	74005206	6.903e-12	250	188
4	17	1:74042928:C:T	rs11210289	1	74042928	3.859e-09	29	22
6	18	1:181698693:A:G	rs4652676	1	181698693	1.595e-10	24	20
7	19	1:191349614:C:T	rs1246726	1	191349614	2.671e-08	23	13
7	20	1:191391663:C:T	rs9651063	1	191391663	1.467e-10	207	167
8	21	1:214101186:A:T	rs2011374	1	214101186	9.583e-09	38	30
9	22	2:22450249:A:G	rs6759922	2	22450249	1.134e-18	39	31
9	23	2:22535258:A:G	rs59145082	2	22535258	2.244e-16	106	78
9	24	2:22546852:A:G	rs5015511	2	22546852	4.364e-14	29	23
9	25	2:22563661:A:T	rs10192869	2	22563661	6.632e-10	108	84
9	26	2:22570515:C:T	rs1463978	2	22570515	2.518e-09	1	1
9	27	2:22588525:G:T	rs1355178	2	22588525	1.313e-14	31	26
9	28	2:22604140:A:G	rs2339519	2	22604140	7.263e-10	29	23
10	29	2:27328553:G:T	rs1866560	2	27328553	4.889e-08	106	88
11	30	2:125014321:C:G	rs10496632	2	125014321	2.395e-11	73	56
12	31	2:138308918:A:G	rs6430728	2	138308918	2.021e-09	63	48
13	32	2:144263280:A:G	rs10191758	2	144263280	4.079e-08	32	25
14	33	2:161877629:G:T	rs4293573	2	161877629	1.007e-08	16	6
14	34	2:161904823:A:G	rs197261	2	161904823	2.051e-09	19	17
15	35	3:16851202:A:G	rs748832	3	16851202	1.804e-10	41	41
16	36	3:18775592:A:T	rs6800637	3	18775592	3.16e-09	80	71
17	37	3:43303296:A:G	rs1320163	3	43303296	2.239e-10	146	129
17	38	3:43337971:C:G	rs17406162	3	43337971	1.209e-08	8	7
17	39	3:43537085:C:T	rs6802567	3	43537085	1.741e-11	36	29
18	40	3:49774658:A:G	rs73077175	3	49774658	4.529e-11	3	3
18	41	3:49819102:C:G	rs11130221	3	49819102	2.328e-13	117	82
18	42	3:49895052:C:G	rs2280405	3	49895052	5.111e-09	1	1
18	43	3:49971514:A:C	rs7613875	3	49971514	8.846e-11	222	158
18	44	3:50207227:C:T	rs3774749	3	50207227	3.557e-10	124	98
18	45	3:50420554:A:C	rs2236950	3	50420554	2.277e-08	8	7
18	46	3:50428766:A:C	rs762897	3	50428766	9.771e-10	164	149
19	47	3:71324328:C:T	rs1541903	3	71324328	2.873e-09	23	21
19	48	3:71324653:C:T	rs1288695	3	71324653	2.852e-08	10	7
21	49	4:25408838:A:G	rs34811474	4	25408838	2.948e-08	5	2
23	50	5:61505488:A:C	rs12521971	5	61505488	6.492e-10	113	82
24	51	5:92428154:C:G	rs4489042	5	92428154	2.024e-08	72	56
25	52	5:103978326:A:G	rs33817	5	103978326	2.044e-10	172	130
26	53	5:106210433:A:G	rs295017	5	106210433	2.186e-08	25	20
27	54	5:106985611:C:G	rs35838063	5	106985611	1.684e-08	4	3
27	55	5:107050023:C:G	rs13161130	5	107050023	2.935e-11	48	45
28	56	5:107498891:A:T	rs34425	5	107498891	8.798e-10	173	145
29	57	5:139543091:A:G	rs175086	5	139543091	5.988e-09	96	75
31	58	5:152589191:A:C	rs4257818	5	152589191	2.816e-09	124	100
32	59	5:153122863:A:G	rs11741924	5	153122863	9.59e-09	38	25
32	60	5:153133722:C:T	rs13168358	5	153133722	4.269e-09	38	32
32	61	5:153246661:C:T	rs7712317	5	153246661	1.472e-08	37	32
33	62	5:155737749:A:G	rs1504940	5	155737749	1.931e-10	57	49
33	63	5:155771356:A:G	rs8180473	5	155771356	2.165e-09	67	54
33	64	5:155856538:A:G	rs2135029	5	155856538	4.137e-13	103	90
33	65	5:155900401:C:T	rs1504936	5	155900401	2.447e-08	7	4
34	66	5:164522821:A:G	rs11957630	5	164522821	5.014e-09	200	142
35	67	6:26462104:C:T	rs35627490	6	26462104	1.636e-08	290	228
35	68	6:27012932:A:G	rs114495534	6	27012932	1.285e-08	25	13
35	69	6:27174557:A:G	rs17737641	6	27174557	5.354e-10	38	20
35	70	6:27428518:A:G	rs142247005	6	27428518	4.111e-10	25	22
35	71	6:27992219:A:G	rs149915815	6	27992219	3.099e-09	36	31
35	72	6:28534833:C:G	rs139582054	6	28534833	2.45e-12	244	190
35	73	6:28689672:A:C	rs9468413	6	28689672	2.57e-08	9	5
35	74	6:28710227:C:T	rs7765829	6	28710227	1.089e-08	305	245
35	75	6:28714761:A:C	rs7763390	6	28714761	1.421e-08	15	9
35	76	6:28827879:C:T	rs3132388	6	28827879	5.05e-11	430	350
35	77	6:28989210:A:G	rs11961509	6	28989210	3.482e-12	173	128
35	78	6:29196181:G:T	rs3130814	6	29196181	3.056e-08	122	87
35	79	6:29406542:G:T	rs55969931	6	29406542	7.204e-12	115	96
35	80	6:29571545:A:G	rs2076483	6	29571545	3.589e-11	17	13
35	81	6:29598869:C:T	rs29242	6	29598869	8.393e-14	43	36
35	82	6:29602717:A:T	rs28749531	6	29602717	2.623e-08	9	6
36	83	6:101127213:C:T	rs180963	6	101127213	4.557e-08	394	323
37	84	6:152215199:G:T	rs9479138	6	152215199	3.541e-13	47	37
38	85	7:1820852:A:G	rs2091639	7	1820852	5.913e-09	135	96
38	86	7:1852823:A:G	rs11767176	7	1852823	4.59e-11	25	20
38	87	7:1865260:A:G	rs62434666	7	1865260	2.153e-11	81	65
38	88	7:1934131:A:G	rs6951956	7	1934131	3.877e-09	116	87
38	89	7:1970649:A:G	rs62442913	7	1970649	3.239e-08	75	58
38	90	7:2018870:A:G	rs3996329	7	2018870	4.822e-09	28	24
38	91	7:2028968:G:T	rs34809719	7	2028968	7.433e-12	150	117
38	92	7:2076701:C:T	rs6948912	7	2076701	1.488e-08	33	24
39	93	7:3556548:C:G	rs35791987	7	3556548	3.401e-08	248	207
40	94	7:12269593:A:C	rs13237518	7	12269593	4.833e-08	122	95
41	95	7:21481971:A:T	rs4722031	7	21481971	6.691e-09	45	33
41	96	7:21485102:C:T	rs2107448	7	21485102	5.782e-09	40	26
43	97	7:82504017:C:T	rs17282114	7	82504017	1.432e-09	54	47
43	98	7:82515942:C:T	rs7810801	7	82515942	1.576e-08	32	28
43	99	7:82517273:C:T	rs58043442	7	82517273	6.438e-10	135	102
43	100	7:82616835:C:G	rs7778238	7	82616835	1.018e-08	49	30
44	101	7:104579775:A:T	rs2470937	7	104579775	4.222e-10	31	27
44	102	7:104579931:A:G	rs886145	7	104579931	7.558e-09	13	9
44	103	7:104600854:A:C	rs4727614	7	104600854	3.38e-09	157	119
44	104	7:104618318:C:T	rs6966728	7	104618318	3.988e-09	228	180
45	105	7:113969553:A:G	rs6954428	7	113969553	9.139e-09	39	29
45	106	7:113981217:A:T	rs4117983	7	113981217	3.617e-11	45	35
45	107	7:113990352:C:T	rs2049604	7	113990352	2.707e-10	8	6
45	108	7:114004088:C:G	rs1527149	7	114004088	9.342e-11	14	12
45	109	7:114024179:A:G	rs10229691	7	114024179	2.215e-12	91	68
45	110	7:114071035:C:T	rs1476535	7	114071035	1.284e-18	85	66
45	111	7:114072443:A:G	rs10255943	7	114072443	7.063e-11	6	3
45	112	7:114204129:A:T	rs7797335	7	114204129	3.39e-13	38	34
46	113	7:115106854:A:G	rs7806900	7	115106854	2.218e-09	69	57
47	114	7:117591900:C:G	rs1989880	7	117591900	3.587e-08	46	43
47	115	7:117627585:G:T	rs61702433	7	117627585	2.049e-09	31	25
49	116	7:126378255:A:G	rs10487459	7	126378255	1.045e-10	107	102
50	117	8:9465186:A:C	rs10104247	8	9465186	4.71e-08	192	155
51	118	8:143311653:A:G	rs4976976	8	143311653	1.547e-08	78	64
51	119	8:143312933:A:C	rs4129585	8	143312933	2.847e-11	59	49
51	120	8:143367857:A:G	rs77702622	8	143367857	8.212e-09	4	4
53	121	9:31215058:G:T	rs13290462	9	31215058	1.575e-09	102	71
54	122	9:96304656:A:G	rs10992779	9	96304656	2.916e-12	159	138
56	123	9:137937023:A:G	rs515805	9	137937023	2.598e-08	23	19
56	124	9:137956040:C:T	rs67736073	9	137956040	6.837e-09	35	29
58	125	10:77561513:A:G	rs1124372	10	77561513	3.046e-08	39	25
60	126	10:106738675:C:T	rs7914674	10	106738675	1.242e-08	142	127
61	127	11:28666727:C:T	rs11529859	11	28666727	2.414e-08	122	101
62	128	11:57401400:C:T	rs73480560	11	57401400	2.947e-10	44	41
62	129	11:57450720:A:C	rs488769	11	57450720	1.198e-18	98	76
63	130	11:64581658:A:G	rs559566	11	64581658	7.191e-09	10	4
64	131	11:112827048:C:G	rs2186710	11	112827048	2.777e-17	110	96
64	132	11:112931624:C:T	rs1836799	11	112931624	9.532e-12	50	44
65	133	12:24180799:A:G	rs10842260	12	24180799	2.442e-08	15	15
66	134	12:103556972:C:T	rs2292996	12	103556972	6.002e-09	28	21
67	135	12:117660467:C:G	rs816363	12	117660467	8.289e-09	36	25
68	136	12:118740957:C:T	rs61946067	12	118740957	6.339e-11	298	249
69	137	13:53973351:A:C	rs1373273	13	53973351	2.365e-08	83	74
70	138	13:69588261:A:T	rs7333625	13	69588261	1.343e-08	50	43
71	139	14:42152124:A:G	rs11628299	14	42152124	1.14e-08	60	47
71	140	14:42601869:G:T	rs10872961	14	42601869	2.358e-08	105	83
72	141	14:47238606:C:T	rs3007061	14	47238606	7.388e-11	2	2
72	142	14:47273964:C:T	rs2899991	14	47273964	7.909e-12	66	59
72	143	14:47430414:A:G	rs4453370	14	47430414	1.827e-08	43	30
73	144	14:69480381:A:G	rs761898	14	69480381	2.538e-08	52	46
73	145	14:69751819:A:G	rs7141058	14	69751819	2.138e-09	12	12
73	146	14:69753369:G:T	rs12890931	14	69753369	5.452e-09	6	6
74	147	14:103370119:C:T	rs10132977	14	103370119	4.741e-10	132	102
74	148	14:103387732:A:G	rs4906274	14	103387732	2.596e-08	106	84
75	149	15:78010060:A:G	rs4243048	15	78010060	2.797e-09	43	37
75	150	15:78034703:C:T	rs62007784	15	78034703	1.234e-09	63	57
75	151	15:78044723:C:T	rs11072671	15	78044723	1.617e-08	52	47
75	152	15:78064911:C:T	rs72730718	15	78064911	3.228e-08	11	9
75	153	15:78067633:C:T	rs7170398	15	78067633	1.053e-10	5	5
75	154	15:78079425:C:T	rs4420498	15	78079425	1.05e-08	62	53
76	155	15:91416550:A:C	rs17514846	15	91416550	6.436e-12	11	9
77	156	16:6319505:A:G	rs1861188	16	6319505	3.499e-08	18	16
80	157	16:60666399:A:G	rs7200432	16	60666399	4.866e-08	39	26
81	158	17:30214542:C:T	rs4795663	17	30214542	3.017e-08	103	79
81	159	17:30354349:C:T	rs143133717	17	30354349	7.867e-09	365	221
81	160	17:30446119:C:G	rs7224932	17	30446119	2.162e-08	182	134
82	161	17:43520118:A:G	rs2684641	17	43520118	3.013e-11	3271	2019
82	162	17:43894798:C:G	rs81189	17	43894798	1.75e-09	20	19
82	163	17:43909412:C:T	rs242951	17	43909412	1.046e-08	8	8
82	164	17:43950322:A:G	rs9898399	17	43950322	1.958e-08	9	6
82	165	17:44083948:C:T	rs8067056	17	44083948	7.763e-09	9	1
82	166	17:44192568:C:T	rs4630591	17	44192568	2.869e-08	3597	1947
82	167	17:44843667:A:G	rs199527	17	44843667	1.253e-10	2594	1443
82	168	17:44863133:C:T	rs916888	17	44863133	4.032e-10	2640	1359
83	169	17:65926604:C:T	rs73338706	17	65926604	6.838e-11	335	233
83	170	17:66097292:A:G	rs62084759	17	66097292	9.67e-09	193	129
85	171	18:26570584:A:G	rs7243332	18	26570584	2.258e-08	67	64
87	172	18:50686651:C:G	rs4245255	18	50686651	3.573e-10	228	179
87	173	18:50709981:A:G	rs17408393	18	50709981	1.049e-10	176	144
87	174	18:50746748:C:T	rs4632195	18	50746748	2.073e-12	190	157
87	175	18:50931080:A:G	rs1972044	18	50931080	1.219e-09	91	69
88	176	18:53123031:G:T	rs896686	18	53123031	5.82e-10	3	3
88	177	18:53135894:A:G	rs2924329	18	53135894	4.924e-08	2	2
88	178	18:53200117:A:G	rs9636107	18	53200117	6.068e-09	2	2
88	179	18:53207207:A:G	rs1452787	18	53207207	7.302e-10	13	9
88	180	18:53273614:A:G	rs635538	18	53273614	1.097e-08	10	9
88	181	18:53310969:C:G	rs660010	18	53310969	1.506e-09	31	27
88	182	18:53413566:G:T	rs57820851	18	53413566	2.081e-09	26	22
89	183	19:18438507:G:T	rs7408312	19	18438507	1.263e-09	19	14
90	184	20:44730245:A:G	rs6032660	20	44730245	9.225e-09	18	17
91	185	23:21380266:C:T	rs1378559	23	21380266	2.036e-08	4	3
92	186	23:24926015:C:T	rs10284205	23	24926015	3.528e-08	75	57
93	187	23:117336141:C:T	rs1320317	23	117336141	3.403e-08	16	12
94	188	23:130429494:A:G	rs112052534	23	130429494	2.351e-09	41	26
94	189	23:130488944:C:T	rs5932901	23	130488944	4.504e-08	31	21
95	190	23:149794755:C:G	rs2266850	23	149794755	1.364e-08	52	42
Abbreviations: Locus, the number identifier used to refer to independent loci identifed by this GWAS; No, variable to index independent significant single nucleotide polymorphisms (SNPs); uniqID, unique ID of SNPs consists of chromosome:position:allele1:allele2 where alleles are alphabetically ordered; Chr, chromosome; Position, base pair position on hg19; N SNPs, number of SNPs which are in LD of the independent significant SNP given r2, including non-GWAS-tagged SNPs (which are extracted from the reference panel); N GWAS SNPs, number of GWAS-tagged SNPs which are in LD of the independent sig. SNP given r2.
Return to index

### Sheet: ST9
Supplementary Table 9. List of protein coding genes mapped by significant SNPs from European Ancestry PTSD GWAS
Locus	ensg	Symbol	entrezID	HUGO	Chr	Start	Stop	strand	type	pLI	ncRVIS	posMapSNPs	posMapMaxCADD	eqtlMapSNPs	eqtlMapminP	eqtlMapminQ	eqtlMapts	eqtl Direction	ciMap	ciMapts	minGwasP	IndSigSNPs
1	ENSG00000243749	ZMYM6NB	100506144	ZMYM6NB	1	35447136	35450954	-1	protein_coding	NA	0.354517	0	0	0	NA	NA	NA	NA	Yes	Adult_Cortex	8.869e-09	rs78201023
1	ENSG00000146463	ZMYM4	9202	ZMYM4	1	35734568	35887659	1	protein_coding	1	-1.41854	8	23.6	0	NA	NA	NA	NA	Yes	Adult_Cortex	3.76e-10	rs78201023
1	ENSG00000142687	KIAA0319L	79932	KIAA0319L	1	35899091	36023551	-1	protein_coding	0.188544	-0.793474	1	2.517	0	NA	NA	NA	NA	No	NA	2.017e-08	rs78201023
1	ENSG00000116819	TFAP2E	339488	TFAP2E	1	36038971	36060929	1	protein_coding	0.000972259	-0.148653	0	0	0	NA	NA	NA	NA	Yes	Adult_Cortex	8.869e-09	rs78201023
1	ENSG00000092847	AGO1	26523	AGO1	1	36335409	36395211	1	protein_coding	0.999999	-3.36924	1	1.746	0	NA	NA	NA	NA	No	NA	3.212e-08	rs78201023
1	ENSG00000116885	OSCP1	127700	OSCP1	1	36881428	36916086	-1	protein_coding	0.000148147	-0.3729	0	0	1	2.23472e-05	2.36799e-11	GTEx/v8/Brain_Cerebellum	-	No	NA	3.212e-08	rs78201023
2	ENSG00000163877	SNIP1	79753	SNIP1	1	38000050	38019903	-1	protein_coding	0.905058	-1.79424	0	0	0	NA	NA	NA	NA	Yes	Promoter_anchored_loops:Adult_Cortex:Fetal_Cortex	3.057e-08	rs12026766
2	ENSG00000163879	DNALI1	7802	DNALI1	1	38022520	38032458	1	protein_coding	6.82032e-08	1.00569	0	0	11	0.000202576	0.0154865	PsychENCODE_eQTLs	+	Yes	Adult_Cortex:Fetal_Cortex	3.057e-08	rs12026766
2	ENSG00000183317	EPHA10	284656	EPHA10	1	38179552	38230805	-1	protein_coding	3.15992e-18	0.371972	59	13.64	129	2.33042e-07	0.000806013	GTEx/v8/Brain_Cerebellum	-	Yes	Promoter_anchored_loops:Fetal_Cortex	3.057e-08	rs12026766
2	ENSG00000185090	MANEAL	149175	MANEAL	1	38259474	38266809	1	protein_coding	0.00438904	NA	10	15.63	0	NA	NA	NA	NA	Yes	Promoter_anchored_loops	3.057e-08	rs12026766
2	ENSG00000204084	INPP5B	3633	INPP5B	1	38326369	38412729	-1	protein_coding	7.4329e-09	0.0191111	49	14.05	135	5.74858e-19	2.93462e-22	eQTLcatalogue/BrainSeq_ge_brain:CMC_SVA_cis:BRAINEAC/CRBL:BRAINEAC/FCTX:BRAINEAC/aveALL:GTEx/v8/Brain_Cerebellar_Hemisphere:GTEx/v8/Brain_Cerebellum	-	Yes	Adult_Cortex:Fetal_Cortex	3.057e-08	rs12026766
2	ENSG00000183431	SF3A3	10946	SF3A3	1	38422647	38456593	-1	protein_coding	0.999895	1.04314	16	12.09	79	0.000355735	0.009	PsychENCODE_eQTLs:CMC_SVA_cis:CMC_NoSVA_cis	-	No	NA	3.057e-08	rs12026766
3	ENSG00000162434	JAK1	3716	JAK1	1	65298912	65432187	-1	protein_coding	0.99591	-0.642049	0	0	0	NA	NA	NA	NA	Yes	Promoter_anchored_loops	3.502e-08	rs7519259
3	ENSG00000184588	PDE4B	5142	PDE4B	1	66258197	66840259	1	protein_coding	0.709079	-0.830512	92	12.54	0	NA	NA	NA	NA	No	NA	3.502e-08	rs7519259
4	ENSG00000162621	LRRC53	105378803	LRRC53	1	74935562	74978298	-1	protein_coding	NA	NA	0	0	0	NA	NA	NA	NA	Yes	Neural_Progenitor_Cell	3.231e-15	rs11210146;rs1949888:rs11210146:rs61772331:rs11210146;rs7523829;rs1949888:rs11210146;rs7523829:rs11210146;rs7520239;rs10465867:rs12128161:rs7523829;rs10465867:rs7523829:rs10465867:rs12128161;rs10465867;rs10890043:rs4361946:rs61765555;rs61772331:rs12128161;rs10890043:rs4361946;rs12043079:rs7523829;rs7520239:rs11210289:rs12043079:rs61765555:rs7520239;rs10465867:rs7520239
4	ENSG00000116791	CRYZ	1429	CRYZ	1	75171170	75199092	-1	protein_coding	1.14334e-14	0.982332	0	0	0	NA	NA	NA	NA	Yes	Neural_Progenitor_Cell	3.483e-14	rs11210146;rs7523829:rs61772331:rs11210146;rs7523829;rs7520239;rs10465867:rs7523829:rs11210146;rs10465867:rs4361946;rs12043079:rs7523829;rs7520239:rs11210289:rs12043079:rs61765555:rs7520239;rs10465867:rs7520239
4	ENSG00000162623	TYW3	127253	TYW3	1	75198836	75232362	1	protein_coding	0.431872	0.69243	0	0	0	NA	NA	NA	NA	Yes	Neural_Progenitor_Cell	3.483e-14	rs11210146;rs7523829:rs61772331:rs11210146;rs7523829;rs7520239;rs10465867:rs7523829:rs11210146;rs10465867:rs4361946;rs12043079:rs7523829;rs7520239:rs11210289:rs12043079:rs61765555:rs7520239;rs10465867:rs7520239
6	ENSG00000198216	CACNA1E	777	CACNA1E	1	181382238	181777219	1	protein_coding	1	-0.119553	24	15.39	12	1.33464e-05	0.0241696	GTEx/v8/Brain_Cerebellar_Hemisphere	+	No	NA	1.595e-10	rs4652676
8	ENSG00000174606	ANGEL2	90806	ANGEL2	1	213165524	213189168	-1	protein_coding	0.121064	-0.955639	0	0	1	0.000536927	0.035034	PsychENCODE_eQTLs	+	No	NA	9.583e-09	rs2011374
9	ENSG00000115128	SF3B14	51639	SF3B6	2	24290454	24299313	-1	protein_coding	0.881404	NA	0	0	0	NA	NA	NA	NA	Yes	Fetal_Cortex	2.867e-14	rs10192869:rs1355178:rs59145082;rs10192869
9	ENSG00000219626	FAM228B	375190	FAM228B	2	24299396	24392509	1	protein_coding	NA	NA	0	0	0	NA	NA	NA	NA	Yes	Fetal_Cortex	2.867e-14	rs10192869:rs1355178:rs59145082;rs10192869
10	ENSG00000157851	DPYSL5	56896	DPYSL5	2	27070615	27173219	1	protein_coding	0.998332	-1.35954	0	0	97	4.04672e-19	2.0989e-16	PsychENCODE_eQTLs:CMC_SVA_cis:CMC_NoSVA_cis:GTEx/v8/Brain_Cerebellar_Hemisphere:GTEx/v8/Brain_Cerebellum:GTEx/v8/Brain_Cortex:GTEx/v8/Brain_Putamen_basal_ganglia:GTEx/v8/Brain_Substantia_nigra	+	Yes	Promoter_anchored_loops	4.889e-08	rs1866560
10	ENSG00000084764	MAPRE3	22924	MAPRE3	2	27193480	27250064	1	protein_coding	0.799864	-0.767319	45	15.81	95	5.5884e-10	1.22784e-07	PsychENCODE_eQTLs:CMC_SVA_cis	-	Yes	Promoter_anchored_loops:Adult_Cortex	4.889e-08	rs1866560
10	ENSG00000138030	KHK	3795	KHK	2	27309615	27323640	1	protein_coding	5.36079e-05	NA	26	19.29	95	4.43292e-10	4.20626e-06	PsychENCODE_eQTLs:GTEx/v8/Brain_Caudate_basal_ganglia:GTEx/v8/Brain_Cortex:GTEx/v8/Brain_Nucleus_accumbens_basal_ganglia:GTEx/v8/Brain_Putamen_basal_ganglia	-	Yes	Promoter_anchored_loops:Adult_Cortex:Fetal_Cortex	4.889e-08	rs1866560
10	ENSG00000138028	CGREF1	10669	CGREF1	2	27321757	27341995	-1	protein_coding	5.50291e-08	0.491986	33	19.29	47	1.6817e-10	3.94278e-08	PsychENCODE_eQTLs	-	Yes	Adult_Cortex:Fetal_Cortex	4.889e-08	rs1866560
10	ENSG00000138073	PREB	10113	PREB	2	27353624	27357543	-1	protein_coding	0.00189836	-0.154459	2	6.143	32	9.0459e-08	1.45179e-05	PsychENCODE_eQTLs	+	Yes	Adult_Cortex:Fetal_Cortex	4.889e-08	rs1866560
10	ENSG00000138074	SLC5A6	8884	SLC5A6	2	27422455	27435826	-1	protein_coding	0.571968	-0.400099	0	0	0	NA	NA	NA	NA	Yes	Promoter_anchored_loops:Adult_Cortex	4.889e-08	rs1866560
10	ENSG00000138085	ATRAID	51374	ATRAID	2	27434895	27440046	1	protein_coding	0.00791395	NA	0	0	0	NA	NA	NA	NA	Yes	Promoter_anchored_loops:Adult_Cortex	4.889e-08	rs1866560
10	ENSG00000084774	CAD	790	CAD	2	27440258	27466811	1	protein_coding	1	-0.710759	0	0	0	NA	NA	NA	NA	Yes	Promoter_anchored_loops:Adult_Cortex	4.889e-08	rs1866560
10	ENSG00000115194	SLC30A3	7781	SLC30A3	2	27476552	27498685	-1	protein_coding	0.646084	-0.660463	0	0	0	NA	NA	NA	NA	Yes	Promoter_anchored_loops:Fetal_Cortex	4.889e-08	rs1866560
10	ENSG00000163793	DNAJC5G	285126	DNAJC5G	2	27498289	27504367	1	protein_coding	0.00397479	-0.706718	0	0	0	NA	NA	NA	NA	Yes	Promoter_anchored_loops:Fetal_Cortex	4.889e-08	rs1866560
10	ENSG00000138100	TRIM54	57159	TRIM54	2	27505260	27530307	1	protein_coding	8.24708e-07	-1.05327	0	0	0	NA	NA	NA	NA	Yes	Promoter_anchored_loops:Adult_Cortex	4.889e-08	rs1866560
10	ENSG00000163794	UCN	7349	UCN	2	27530268	27531313	-1	protein_coding	0.51724	-0.107138	0	0	0	NA	NA	NA	NA	Yes	Promoter_anchored_loops	4.889e-08	rs1866560
10	ENSG00000163798	SLC4A1AP	22950	SLC4A1AP	2	27886338	27917840	1	protein_coding	7.73999e-07	-0.546764	0	0	24	2.21065e-06	0.000277309	PsychENCODE_eQTLs:CMC_SVA_cis	+	No	NA	4.889e-08	rs1866560
11	ENSG00000155052	CNTNAP5	129684	CNTNAP5	2	124782864	125672864	1	protein_coding	0.0972729	-1.05216	73	9.659	0	NA	NA	NA	NA	Yes	Fetal_Cortex	2.395e-11	rs10496632
12	ENSG00000144229	THSD7B	80731	THSD7B	2	137523115	138435287	1	protein_coding	5.65285e-06	NA	63	12.54	0	NA	NA	NA	NA	Yes	Promoter_anchored_loops	2.021e-09	rs6430728
13	ENSG00000075884	ARHGAP15	55843	ARHGAP15	2	143848931	144525921	1	protein_coding	5.25406e-06	0.0915151	32	20.8	0	NA	NA	NA	NA	No	NA	4.079e-08	rs10191758
14	ENSG00000115221	ITGB6	3694	ITGB6	2	160956177	161128399	-1	protein_coding	1.90572e-15	0.208852	0	0	0	NA	NA	NA	NA	Yes	Neural_Progenitor_Cell	1.007e-08	rs4293573
14	ENSG00000136560	TANK	10010	TANK	2	161993419	162092732	1	protein_coding	0.943798	-0.173838	9	20.2	0	NA	NA	NA	NA	No	NA	3.889e-09	rs197261
15	ENSG00000154822	PLCL2	23228	PLCL2	3	16844159	17132086	1	protein_coding	0.999119	NA	41	13.47	0	NA	NA	NA	NA	No	NA	1.804e-10	rs748832
16	ENSG00000131374	TBC1D5	9779	TBC1D5	3	17198654	18486309	-1	protein_coding	6.51864e-10	0.114586	0	0	0	NA	NA	NA	NA	Yes	Neural_Progenitor_Cell	3.16e-09	rs6800637
16	ENSG00000182568	SATB1	6304	SATB1	3	18386879	18487080	-1	protein_coding	0.856614	-0.140839	0	0	0	NA	NA	NA	NA	Yes	Neural_Progenitor_Cell	3.16e-09	rs6800637
17	ENSG00000273291	KRBOX1	100506243	KRBOX1	3	42850938	43097363	1	protein_coding	NA	-1.19474	0	0	0	NA	NA	NA	NA	Yes	Promoter_anchored_loops	6.058e-09	rs1320163
17	ENSG00000240747	KRBOX1	100506243	KRBOX1	3	42850975	42984284	1	protein_coding	0.416824	-1.19474	0	0	0	NA	NA	NA	NA	Yes	Promoter_anchored_loops	6.058e-09	rs1320163
17	ENSG00000144649	FAM198A	729085	FAM198A	3	43020759	43101703	1	protein_coding	NA	0.530081	0	0	0	NA	NA	NA	NA	Yes	Fetal_Cortex	6.918e-09	rs1320163:rs6802567;rs1320163
17	ENSG00000163788	SNRK	54861	SNRK	3	43328004	43466256	1	protein_coding	0.994142	-0.871947	33	12.29	61	2.65081e-10	1.61036e-06	PsychENCODE_eQTLs:GTEx/v8/Brain_Cerebellar_Hemisphere:GTEx/v8/Brain_Cerebellum	+	Yes	Promoter_anchored_loops:Adult_Cortex:Fetal_Cortex	4.052e-11	rs1320163;rs17406162;rs6802567;rs6802567:rs1320163:rs6802567
17	ENSG00000160746	ANO10	55129	ANO10	3	43396351	43733086	-1	protein_coding	1.9226e-06	0.104488	55	12.29	159	8.50164e-07	0.0001155	PsychENCODE_eQTLs:CMC_SVA_cis:CMC_NoSVA_cis	-	No	NA	1.741e-11	rs17406162;rs1320163;rs6802567
17	ENSG00000179152	TCAIM	285343	TCAIM	3	44379611	44450943	1	protein_coding	4.45859e-05	0.313154	0	0	0	NA	NA	NA	NA	Yes	Promoter_anchored_loops	6.058e-09	rs1320163
17	ENSG00000144792	ZNF660	285349	ZNF660	3	44619715	44641186	1	protein_coding	0.0548051	-1.65843	0	0	0	NA	NA	NA	NA	Yes	Adult_Cortex	1.672e-09	rs6802567;rs1320163:rs1320163
17	ENSG00000186448	ZNF197	10168	ZNF197	3	44626380	44689963	1	protein_coding	5.95384e-14	0.135916	0	0	0	NA	NA	NA	NA	Yes	Adult_Cortex	1.672e-09	rs6802567;rs1320163:rs1320163
18	ENSG00000164051	CCDC51	79714	CCDC51	3	48473574	48481866	-1	protein_coding	1.46056e-06	0.0859331	0	0	0	NA	NA	NA	NA	Yes	Fetal_Cortex	7.132e-11	rs11130221;rs7613875:rs7613875:rs7613875;rs3774749
18	ENSG00000232112	TMA7	51372	TMA7	3	48481667	48485616	1	protein_coding	0.0100073	0.321268	0	0	0	NA	NA	NA	NA	Yes	Fetal_Cortex	7.132e-11	rs11130221;rs7613875:rs7613875:rs7613875;rs3774749
18	ENSG00000164053	ATRIP	84126	ATRIP	3	48488114	48507115	1	protein_coding	0.00148698	NA	0	0	0	NA	NA	NA	NA	Yes	Fetal_Cortex	7.132e-11	rs11130221;rs7613875:rs7613875:rs7613875;rs3774749
18	ENSG00000213672	NCKIPSD	51517	NCKIPSD	3	48701364	48723797	-1	protein_coding	0.00713136	-0.551018	0	0	0	NA	NA	NA	NA	Yes	Adult_Cortex:Fetal_Cortex	2.467e-13	rs11130221;rs7613875:rs7613875:rs7613875;rs3774749:rs11130221:rs3774749
18	ENSG00000178537	SLC25A20	788	SLC25A20	3	48894369	48936426	-1	protein_coding	2.04567e-07	-0.773546	0	0	0	NA	NA	NA	NA	Yes	Promoter_anchored_loops	2.467e-13	rs11130221
18	ENSG00000178467	P4HTM	54681	P4HTM	3	49027319	49044587	1	protein_coding	0.0232749	NA	0	0	75	NA	0.049	CMC_SVA_cis	+	Yes	Promoter_anchored_loops	2.328e-13	rs11130221;rs2280405;rs7613875;rs3774749
18	ENSG00000178252	WDR6	11180	WDR6	3	49044495	49053386	1	protein_coding	9.19648e-07	-0.0589495	0	0	5	4.35652e-06	0.00051431	PsychENCODE_eQTLs:CMC_SVA_cis	-	Yes	Adult_Cortex:Fetal_Cortex	2.467e-13	rs73077175;rs2280405;rs11130221;rs7613875;rs3774749;rs11130221:rs11130221;rs7613875:rs7613875:rs7613875;rs3774749:rs3774749:rs2280405
18	ENSG00000178149	DALRD3	55152	DALRD3	3	49052921	49059726	-1	protein_coding	1.84814e-05	0.0723068	0	0	0	NA	NA	NA	NA	Yes	Promoter_anchored_loops	2.467e-13	rs11130221:rs7613875:rs7613875;rs3774749
18	ENSG00000178057	NDUFAF3	25915	NDUFAF3	3	49057892	49060928	1	protein_coding	4.85973e-05	-2.09007	0	0	0	NA	NA	NA	NA	Yes	Promoter_anchored_loops	2.467e-13	rs11130221:rs7613875:rs7613875;rs3774749
18	ENSG00000178035	IMPDH2	3615	IMPDH2	3	49061758	49066841	-1	protein_coding	0.00135317	-0.509343	0	0	0	NA	NA	NA	NA	Yes	Promoter_anchored_loops	2.504e-13	rs11130221:rs73077175
18	ENSG00000198218	QRICH1	54870	QRICH1	3	49067140	49131796	-1	protein_coding	0.99607	-0.279294	0	0	0	NA	NA	NA	NA	Yes	Promoter_anchored_loops	7.136e-11	rs11130221;rs7613875:rs7613875:rs7613875;rs3774749
18	ENSG00000172053	QARS	5859	QARS	3	49133365	49142553	-1	protein_coding	8.7897e-08	-0.634756	0	0	0	NA	NA	NA	NA	Yes	Adult_Cortex:Fetal_Cortex	2.467e-13	rs3774749:rs11130221
18	ENSG00000172046	USP19	10869	USP19	3	49145479	49158371	-1	protein_coding	0.999992	-0.429633	0	0	0	NA	NA	NA	NA	Yes	Promoter_anchored_loops	4.87e-10	rs7613875:rs7613875;rs3774749
18	ENSG00000172037	LAMB2	3913	LAMB2	3	49158547	49170551	-1	protein_coding	7.45007e-11	-0.451082	0	0	0	NA	NA	NA	NA	Yes	Promoter_anchored_loops	2.467e-13	rs11130221
18	ENSG00000236980	C3orf84	646498	C3orf84	3	49215065	49229291	-1	protein_coding	0.000221292	0.0590497	0	0	0	NA	NA	NA	NA	Yes	Promoter_anchored_loops	5.965e-11	rs11130221;rs7613875:rs7613875:rs7613875;rs3774749
18	ENSG00000173421	CCDC36	339834	CCDC36	3	49235861	49295537	1	protein_coding	0.509349	-0.452713	0	0	0	NA	NA	NA	NA	Yes	Promoter_anchored_loops	6.4e-11	rs11130221;rs7613875:rs7613875:rs7613875;rs3774749:rs3774749
18	ENSG00000225399	RP11-3B7.1	NA	NA	3	49297518	49298744	1	protein_coding	NA	NA	0	0	0	NA	NA	NA	NA	Yes	Promoter_anchored_loops	5.965e-11	rs11130221;rs7613875:rs7613875
18	ENSG00000188315	C3orf62	375341	C3orf62	3	49306035	49315342	-1	protein_coding	0.00712466	-1.95031	0	0	1	NA	0.049	CMC_SVA_cis	+	Yes	Promoter_anchored_loops	7.136e-11	rs3774749;rs11130221;rs7613875:rs7613875:rs7613875;rs3774749:rs3774749
18	ENSG00000114316	USP4	7375	USP4	3	49315264	49378145	-1	protein_coding	6.20194e-07	NA	0	0	10	6.59868e-05	0.00585274	PsychENCODE_eQTLs	-	No	NA	3.783e-10	rs3774749;rs2236950
18	ENSG00000233276	GPX1	2876	GPX1	3	49394609	49396033	-1	protein_coding	0.00693165	-0.616399	0	0	136	1.23689e-18	6.18236e-16	PsychENCODE_eQTLs:CMC_SVA_cis	+	Yes	Promoter_anchored_loops	2.328e-13	rs11130221;rs7613875;rs3774749
18	ENSG00000067560	RHOA	387	RHOA	3	49396578	49450431	-1	protein_coding	0.804698	-0.430263	0	0	0	NA	NA	NA	NA	Yes	Promoter_anchored_loops:Adult_Cortex:Fetal_Cortex	2.467e-13	rs11130221;rs7613875:rs7613875:rs11130221;rs7613875;rs3774749:rs7613875;rs3774749:rs11130221:rs3774749
18	ENSG00000145022	TCTA	6988	TCTA	3	49449639	49453908	1	protein_coding	0.0132648	-0.595941	0	0	0	NA	NA	NA	NA	Yes	Promoter_anchored_loops:Adult_Cortex:Fetal_Cortex	2.467e-13	rs11130221;rs7613875:rs7613875:rs11130221;rs7613875;rs3774749:rs7613875;rs3774749:rs11130221:rs3774749
18	ENSG00000145020	AMT	275	AMT	3	49454211	49460186	-1	protein_coding	0.000569475	-0.0226371	0	0	1	0.000202898	6.77954e-17	GTEx/v8/Brain_Cerebellar_Hemisphere	+	Yes	Promoter_anchored_loops:Adult_Cortex:Fetal_Cortex	2.467e-13	rs2236950;rs7613875:rs7613875;rs3774749:rs11130221:rs11130221;rs7613875:rs3774749
18	ENSG00000145029	NICN1	84276	NICN1	3	49460379	49466759	-1	protein_coding	0.257246	-1.08729	0	0	13	8.38633e-05	0.00131885	GTEx/v8/Brain_Caudate_basal_ganglia	-	Yes	Promoter_anchored_loops	8.846e-11	rs2280405;rs762897;rs7613875:rs7613875;rs3774749
18	ENSG00000164061	BSN	8927	BSN	3	49591922	49708978	1	protein_coding	1	-1.28511	0	0	0	NA	NA	NA	NA	Yes	Promoter_anchored_loops:Fetal_Cortex	2.467e-13	rs11130221
18	ENSG00000164062	APEH	327	APEH	3	49711435	49721396	1	protein_coding	0.0132157	-0.271805	0	0	18	0.000139356	0.0490064	GTEx/v8/Brain_Cerebellar_Hemisphere	-	Yes	Promoter_anchored_loops	9.771e-10	rs762897;rs2236950:rs762897
18	ENSG00000173531	MST1	4485	MST1	3	49721380	49726934	-1	protein_coding	1.72736e-10	0.158165	2	15.38	53	NA	0.049	CMC_SVA_cis	-	Yes	Promoter_anchored_loops	2.467e-13	rs11130221;rs7613875;rs7613875:rs11130221;rs7613875:rs7613875;rs3774749
18	ENSG00000164068	RNF123	63891	RNF123	3	49726932	49758962	1	protein_coding	0.969715	-0.461991	21	15.82	304	1.13459e-20	1.00961e-15	eQTLcatalogue/BrainSeq_ge_brain:PsychENCODE_eQTLs:CMC_SVA_cis:CMC_NoSVA_cis:GTEx/v8/Brain_Amygdala:GTEx/v8/Brain_Anterior_cingulate_cortex_BA24:GTEx/v8/Brain_Caudate_basal_ganglia:GTEx/v8/Brain_Cerebellar_Hemisphere:GTEx/v8/Brain_Cerebellum:GTEx/v8/Brain_Cortex:GTEx/v8/Brain_Frontal_Cortex_BA9:GTEx/v8/Brain_Hypothalamus:GTEx/v8/Brain_Nucleus_accumbens_basal_ganglia:GTEx/v8/Brain_Putamen_basal_ganglia:GTEx/v8/Brain_Spinal_cord_cervical_c-1	+	Yes	Promoter_anchored_loops	2.328e-13	rs11130221;rs73077175;rs2280405;rs7613875;rs3774749;rs7613875:rs11130221;rs7613875:rs7613875
18	ENSG00000176020	AMIGO3	386724	AMIGO3	3	49754267	49761349	-1	protein_coding	7.50516e-06	NA	19	15.82	0	NA	NA	NA	NA	Yes	Promoter_anchored_loops:Adult_Cortex:Fetal_Cortex	2.328e-13	rs11130221;rs11130221:rs2236950:rs2280405:rs11130221;rs7613875:rs7613875:rs7613875;rs3774749:rs3774749:rs73077175
18	ENSG00000173540	GMPPB	29925	GMPPB	3	49754277	49761384	-1	protein_coding	8.24536e-05	-0.659554	19	15.82	273	1.50141e-10	1.80063e-28	PsychENCODE_eQTLs:GTEx/v8/Brain_Caudate_basal_ganglia:GTEx/v8/Brain_Cerebellar_Hemisphere:GTEx/v8/Brain_Cerebellum:GTEx/v8/Brain_Cortex:GTEx/v8/Brain_Frontal_Cortex_BA9:GTEx/v8/Brain_Hippocampus:GTEx/v8/Brain_Hypothalamus:GTEx/v8/Brain_Nucleus_accumbens_basal_ganglia:GTEx/v8/Brain_Putamen_basal_ganglia:GTEx/v8/Brain_Spinal_cord_cervical_c-1:GTEx/v8/Brain_Substantia_nigra	+	Yes	Promoter_anchored_loops:Adult_Cortex:Fetal_Cortex	2.328e-13	rs11130221;rs2280405;rs7613875;rs3774749;rs73077175;rs11130221:rs2236950:rs2280405:rs11130221;rs7613875:rs7613875:rs7613875;rs3774749:rs3774749:rs73077175
18	ENSG00000176095	IP6K1	9807	IP6K1	3	49761727	49823975	-1	protein_coding	0.23518	-2.10343	60	17.96	0	NA	NA	NA	NA	Yes	Promoter_anchored_loops:Adult_Cortex	2.328e-13	rs11130221;rs73077175;rs11130221:rs3774749
18	ENSG00000187492	CDHR4	389118	CDHR4	3	49828165	49837268	-1	protein_coding	0.0134739	0.0436097	10	8.931	0	NA	NA	NA	NA	Yes	Promoter_anchored_loops	2.328e-13	rs11130221;rs11130221:rs7613875;rs3774749:rs7613875:rs3774749:rs762897
18	ENSG00000185614	FAM212A	389119	FAM212A	3	49840687	49842463	1	protein_coding	0.000589161	NA	5	9.432	274	2.49302e-29	2.06179e-23	GTEx/v8/Brain_Cerebellar_Hemisphere:GTEx/v8/Brain_Cerebellum	+	Yes	Promoter_anchored_loops	2.328e-13	rs11130221;rs73077175;rs2280405;rs7613875;rs3774749;rs11130221:rs7613875;rs3774749:rs7613875:rs3774749:rs762897
18	ENSG00000182179	UBA7	7318	UBA7	3	49842640	49851379	-1	protein_coding	2.68228e-14	-0.315381	8	9.432	17	6.86204e-05	0.00605752	PsychENCODE_eQTLs	-	Yes	Promoter_anchored_loops	2.504e-13	rs11130221;rs73077175;rs7613875;rs3774749;rs11130221:rs73077175:rs7613875;rs3774749:rs7613875:rs3774749:rs762897
18	ENSG00000183763	TRAIP	10293	TRAIP	3	49866034	49894007	-1	protein_coding	0.125104	-0.132255	26	17.61	186	NA	0.009	CMC_SVA_cis	+	Yes	Promoter_anchored_loops:Adult_Cortex:Fetal_Cortex	2.328e-13	rs11130221;rs73077175;rs2280405;rs7613875;rs3774749;rs3774749:rs11130221:rs11130221;rs7613875:rs7613875:rs7613875;rs3774749:rs73077175
18	ENSG00000164076	CAMKV	79012	CAMKV	3	49895421	49907655	-1	protein_coding	0.996846	-0.638323	18	18.51	125	1.20645e-06	0.000159287	PsychENCODE_eQTLs:BRAINEAC/FCTX:BRAINEAC/aveALL	+	Yes	Promoter_anchored_loops:Adult_Cortex:Fetal_Cortex	2.328e-13	rs11130221;rs2280405;rs7613875;rs3774749;rs7613875:rs7613875:rs11130221:rs7613875;rs3774749:rs3774749:rs73077175
18	ENSG00000164078	MST1R	4486	MST1R	3	49924435	49941299	-1	protein_coding	1.69349e-20	-0.377645	20	18.51	288	1.48499e-19	6.28537e-15	eQTLcatalogue/BrainSeq_ge_brain:GTEx/v8/Brain_Anterior_cingulate_cortex_BA24:GTEx/v8/Brain_Caudate_basal_ganglia:GTEx/v8/Brain_Cerebellar_Hemisphere:GTEx/v8/Brain_Cerebellum:GTEx/v8/Brain_Cortex:GTEx/v8/Brain_Nucleus_accumbens_basal_ganglia:GTEx/v8/Brain_Spinal_cord_cervical_c-1	+	Yes	Promoter_anchored_loops	2.328e-13	rs11130221;rs7613875;rs3774749;rs2280405;rs73077175;rs11130221:rs7613875:rs11130221;rs7613875:rs3774749
18	ENSG00000228008	CTD-2330K9.3	NA	NA	3	49941278	49954370	1	protein_coding	NA	NA	20	13.15	0	NA	NA	NA	NA	Yes	Promoter_anchored_loops	2.467e-13	rs11130221;rs7613875;rs11130221:rs7613875:rs11130221;rs7613875:rs3774749
18	ENSG00000164077	MON1A	84315	MON1A	3	49946302	49967606	-1	protein_coding	0.00636811	-0.629673	27	13.15	0	NA	NA	NA	NA	Yes	Promoter_anchored_loops:Adult_Cortex:Fetal_Cortex	2.328e-13	rs11130221;rs7613875;rs3774749;rs3774749:rs11130221:rs73077175:rs2280405:rs11130221;rs7613875:rs7613875:rs7613875;rs3774749:rs2236950
18	ENSG00000004534	RBM6	10180	RBM6	3	49977440	50137478	1	protein_coding	1	-0.685653	165	17.77	457	1.17854e-51	2.74011e-48	eQTLcatalogue/BrainSeq_ge_brain:PsychENCODE_eQTLs:CMC_SVA_cis:GTEx/v8/Brain_Amygdala:GTEx/v8/Brain_Anterior_cingulate_cortex_BA24:GTEx/v8/Brain_Caudate_basal_ganglia:GTEx/v8/Brain_Cerebellar_Hemisphere:GTEx/v8/Brain_Cerebellum:GTEx/v8/Brain_Cortex:GTEx/v8/Brain_Frontal_Cortex_BA9:GTEx/v8/Brain_Hippocampus:GTEx/v8/Brain_Hypothalamus:GTEx/v8/Brain_Nucleus_accumbens_basal_ganglia:GTEx/v8/Brain_Putamen_basal_ganglia:GTEx/v8/Brain_Spinal_cord_cervical_c-1:GTEx/v8/Brain_Substantia_nigra	-	Yes	Promoter_anchored_loops	2.328e-13	rs7613875;rs3774749;rs73077175;rs11130221;rs2280405;rs762897;rs2236950;rs11130221:rs7613875;rs3774749:rs7613875:rs3774749:rs2236950:rs762897
18	ENSG00000003756	RBM5	10181	RBM5	3	50126341	50156454	1	protein_coding	0.999999	-0.605889	33	18.47	0	NA	NA	NA	NA	Yes	Promoter_anchored_loops:Adult_Cortex:Fetal_Cortex	2.467e-13	rs7613875;rs3774749;rs11130221:rs2236950:rs11130221;rs7613875:rs7613875:rs7613875;rs3774749:rs3774749:rs2280405
18	ENSG00000001617	SEMA3F	6405	SEMA3F	3	50192478	50226508	1	protein_coding	0.999918	NA	20	15.54	26	8.48685e-06	0.00735458	PsychENCODE_eQTLs:CMC_SVA_cis:GTEx/v8/Brain_Cortex:GTEx/v8/Brain_Hippocampus	-	Yes	Promoter_anchored_loops	7.132e-11	rs3774749;rs7613875;rs2236950;rs11130221;rs7613875:rs7613875:rs7613875;rs3774749:rs3774749:rs2236950
18	ENSG00000114349	GNAT1	2779	GNAT1	3	50229045	50233949	1	protein_coding	2.50523e-06	-0.274733	8	6.559	0	NA	NA	NA	NA	Yes	EP_links_oneway:Promoter_anchored_loops:Adult_Cortex:Fetal_Cortex	2.328e-13	rs3774749;rs7613875:rs3774749:rs7613875;rs3774749:rs11130221:rs73077175:rs2280405:rs11130221;rs7613875:rs2236950:rs762897
18	ENSG00000114353	GNAI2	2771	GNAI2	3	50263724	50296787	1	protein_coding	0.86116	-0.965006	0	0	0	NA	NA	NA	NA	Yes	Promoter_anchored_loops:Adult_Cortex:Fetal_Cortex	2.328e-13	rs7613875:rs7613875;rs3774749:rs3774749:rs2236950:rs11130221:rs2280405:rs11130221;rs7613875:rs73077175:rs762897
18	ENSG00000179564	LSMEM2	132228	LSMEM2	3	50316458	50325545	1	protein_coding	2.89144e-05	-0.548022	2	4.193	13	3.54925e-07	5.15764e-05	PsychENCODE_eQTLs	+	Yes	Promoter_anchored_loops:Adult_Cortex:Fetal_Cortex	6.013e-13	rs2236950;rs762897;rs11130221:rs7613875:rs7613875;rs3774749:rs3774749:rs2236950
18	ENSG00000214706	IFRD2	7866	IFRD2	3	50325163	50330349	-1	protein_coding	5.5261e-06	-0.616738	2	4.193	0	NA	NA	NA	NA	Yes	Promoter_anchored_loops	2.467e-13	rs2236950;rs11130221:rs7613875:rs7613875;rs3774749:rs73077175:rs3774749:rs2236950:rs762897
18	ENSG00000186792	HYAL3	8372	HYAL3	3	50330262	50336899	-1	protein_coding	1.52466e-05	-0.35315	2	6.434	301	1.19855e-23	6.62659e-23	PsychENCODE_eQTLs:CMC_SVA_cis:CMC_NoSVA_cis:GTEx/v8/Brain_Anterior_cingulate_cortex_BA24:GTEx/v8/Brain_Caudate_basal_ganglia:GTEx/v8/Brain_Cerebellar_Hemisphere:GTEx/v8/Brain_Cerebellum:GTEx/v8/Brain_Cortex:GTEx/v8/Brain_Frontal_Cortex_BA9:GTEx/v8/Brain_Hippocampus:GTEx/v8/Brain_Hypothalamus:GTEx/v8/Brain_Nucleus_accumbens_basal_ganglia:GTEx/v8/Brain_Putamen_basal_ganglia:GTEx/v8/Brain_Spinal_cord_cervical_c-1	-	Yes	Promoter_anchored_loops	2.328e-13	rs2236950;rs11130221;rs73077175;rs2280405;rs7613875;rs3774749;rs762897;rs11130221:rs7613875:rs7613875;rs3774749:rs73077175:rs2236950:rs762897
18	ENSG00000243477	NAT6	24142	NAT6	3	50333833	50336852	-1	protein_coding	0.402945	-0.113189	2	6.434	79	2.4122e-06	1.51016e-13	PsychENCODE_eQTLs:GTEx/v8/Brain_Anterior_cingulate_cortex_BA24:GTEx/v8/Brain_Cortex:GTEx/v8/Brain_Frontal_Cortex_BA9	+	Yes	Promoter_anchored_loops	5.322e-13	rs2236950;rs7613875;rs3774749;rs2280405;rs11130221;rs73077175;rs11130221:rs7613875:rs7613875;rs3774749:rs73077175:rs2236950:rs762897
18	ENSG00000114378	HYAL1	3373	HYAL1	3	50337320	50349812	-1	protein_coding	0.00553671	0.476164	1	6.434	1	0.00047299	0.0315723	PsychENCODE_eQTLs	+	Yes	Promoter_anchored_loops:Adult_Cortex:Fetal_Cortex	5.322e-13	rs2236950;rs11130221:rs11130221;rs7613875:rs7613875:rs7613875;rs3774749:rs73077175:rs3774749:rs2236950:rs762897
18	ENSG00000068001	HYAL2	8692	HYAL2	3	50355221	50360337	-1	protein_coding	0.0206315	-1.37438	0	0	0	NA	NA	NA	NA	Yes	Promoter_anchored_loops:Adult_Cortex:Fetal_Cortex	2.328e-13	rs11130221:rs11130221;rs7613875:rs7613875:rs7613875;rs3774749:rs73077175:rs3774749:rs2236950:rs762897:rs2280405
18	ENSG00000114383	TUSC2	11334	TUSC2	3	50357458	50365682	-1	protein_coding	0.703033	-0.593776	2	12.73	0	NA	NA	NA	NA	Yes	Promoter_anchored_loops:Adult_Cortex:Fetal_Cortex	2.328e-13	rs2236950;rs2236950:rs11130221:rs11130221;rs7613875:rs7613875:rs7613875;rs3774749:rs3774749:rs2280405:rs762897
18	ENSG00000068028	RASSF1	11186	RASSF1	3	50367219	50378411	-1	protein_coding	4.8582e-08	-0.411947	3	12.73	17	8.14645e-05	0.000779164	GTEx/v8/Brain_Cerebellum	+	Yes	Promoter_anchored_loops:Adult_Cortex:Fetal_Cortex	5.079e-13	rs2236950;rs3774749;rs7613875;rs11130221:rs2236950:rs3774749:rs762897:rs11130221;rs7613875:rs7613875:rs7613875
18	ENSG00000004838	ZMYND10	51364	ZMYND10	3	50378541	50384283	-1	protein_coding	3.6024e-07	-0.824531	3	12.73	0	NA	NA	NA	NA	Yes	Promoter_anchored_loops:Adult_Cortex:Fetal_Cortex	7.132e-11	rs2236950;rs762897:rs11130221;rs7613875:rs7613875:rs7613875;rs3774749:rs3774749
18	ENSG00000114388	NPRL2	10641	NPRL2	3	50384761	50388522	-1	protein_coding	0.345175	-0.107064	2	11.3	0	NA	NA	NA	NA	Yes	Promoter_anchored_loops:Adult_Cortex:Fetal_Cortex	7.132e-11	rs2236950;rs762897:rs11130221;rs7613875:rs7613875:rs7613875;rs3774749:rs3774749
18	ENSG00000114395	CYB561D2	11068	CYB561D2	3	50388126	50395891	1	protein_coding	0.0147105	-0.298456	1	11.3	0	NA	NA	NA	NA	Yes	Promoter_anchored_loops:Adult_Cortex:Fetal_Cortex	7.132e-11	rs2236950;rs762897:rs11130221;rs7613875:rs7613875:rs7613875;rs3774749:rs3774749
18	ENSG00000272104	XXcos-LUCA11.5	NA	NA	3	50388323	50405354	1	protein_coding	NA	NA	1	11.3	0	NA	NA	NA	NA	Yes	Promoter_anchored_loops:Adult_Cortex:Fetal_Cortex	7.132e-11	rs2236950;rs762897:rs11130221;rs7613875:rs7613875:rs7613875;rs3774749:rs3774749
18	ENSG00000126062	TMEM115	11070	TMEM115	3	50392180	50397041	-1	protein_coding	0.876895	-0.780372	0	0	0	NA	NA	NA	NA	Yes	Promoter_anchored_loops:Adult_Cortex:Fetal_Cortex	1.893e-12	rs3774749:rs762897:rs11130221:rs2280405:rs11130221;rs7613875:rs7613875:rs7613875;rs3774749:rs2236950
18	ENSG00000007402	CACNA2D2	9254	CACNA2D2	3	50400233	50541675	-1	protein_coding	0.999693	NA	106	18.64	2	0.000409879	0.0280516	PsychENCODE_eQTLs	-	Yes	Promoter_anchored_loops:Adult_Cortex:Fetal_Cortex	9.978e-11	rs2236950;rs762897;rs7613875;rs3774749:rs7613875:rs3774749:rs762897:rs2236950
18	ENSG00000088543	C3orf18	51161	C3orf18	3	50595462	50608458	-1	protein_coding	0.014308	-1.53819	23	25.6	123	1.3818e-09	2.88777e-07	PsychENCODE_eQTLs:CMC_SVA_cis:GTEx/v8/Brain_Cortex	+	Yes	Promoter_anchored_loops	9.771e-10	rs762897;rs3774749:rs762897
18	ENSG00000114735	HEMK1	51409	HEMK1	3	50606583	50622366	1	protein_coding	8.23153e-05	-2.53452	23	25.6	175	1.21277e-32	1.3547e-29	eQTLcatalogue/BrainSeq_ge_brain:PsychENCODE_eQTLs:CMC_SVA_cis:GTEx/v8/Brain_Amygdala:GTEx/v8/Brain_Anterior_cingulate_cortex_BA24:GTEx/v8/Brain_Caudate_basal_ganglia:GTEx/v8/Brain_Cortex:GTEx/v8/Brain_Hypothalamus:GTEx/v8/Brain_Nucleus_accumbens_basal_ganglia:GTEx/v8/Brain_Putamen_basal_ganglia	-	Yes	Promoter_anchored_loops	3.783e-10	rs762897;rs3774749;rs7613875;rs2236950;rs3774749:rs762897
18	ENSG00000114738	MAPKAPK3	7867	MAPKAPK3	3	50648951	50686720	1	protein_coding	2.71041e-06	0.0772686	5	7.669	23	2.15904e-05	0.00217735	PsychENCODE_eQTLs	-	Yes	Promoter_anchored_loops	1.488e-08	rs762897;rs7613875
19	ENSG00000114861	FOXP1	27086	FOXP1	3	71003844	71633140	-1	protein_coding	0.999751	-0.0806505	33	9.291	5	NA	0.049	CMC_SVA_cis	-	Yes	Fetal_Cortex	2.873e-09	rs1288695;rs1541903
21	ENSG00000053900	ANAPC4	29945	ANAPC4	4	25378835	25420120	1	protein_coding	0.463848	NA	3	23.7	2	9.15908e-06	3.91036e-18	CMC_SVA_cis:CMC_NoSVA_cis:GTEx/v8/Brain_Cerebellar_Hemisphere:GTEx/v8/Brain_Hippocampus:GTEx/v8/Brain_Nucleus_accumbens_basal_ganglia	+	No	NA	2.948e-08	rs34811474
23	ENSG00000035499	DEPDC1B	55789	DEPDC1B	5	59892739	59996017	-1	protein_coding	2.28514e-05	-0.136419	0	0	0	NA	NA	NA	NA	Yes	Fetal_Cortex	6.624e-10	rs12521971
23	ENSG00000130449	ZSWIM6	57688	ZSWIM6	5	60628100	60841997	1	protein_coding	0.330185	-0.924572	0	0	0	NA	NA	NA	NA	Yes	Adult_Cortex:Fetal_Cortex	6.624e-10	rs12521971
23	ENSG00000086189	DIMT1	27292	DIMT1	5	61683081	61699766	-1	protein_coding	1.47118e-05	-0.237276	4	6.298	0	NA	NA	NA	NA	Yes	Promoter_anchored_loops:Adult_Cortex:Fetal_Cortex	6.624e-10	rs12521971
23	ENSG00000086200	IPO11	51194	IPO11	5	61699799	61924409	1	protein_coding	0.996457	0.432792	0	0	89	9.42966e-05	0.00800216	PsychENCODE_eQTLs:CMC_SVA_cis	+	Yes	Promoter_anchored_loops:Adult_Cortex:Fetal_Cortex	6.492e-10	rs12521971
27,28	ENSG00000184349	EFNA5	1946	EFNA5	5	106712590	107006596	-1	protein_coding	0.889437	-0.0424714	13	21.4	0	NA	NA	NA	NA	Yes	Adult_Cortex:Fetal_Cortex:Neural_Progenitor_Cell	2.935e-11	rs35838063;rs13161130;rs13161130:rs34425
28	ENSG00000145743	FBXL17	64839	FBXL17	5	107194736	107717799	-1	protein_coding	0.9779	0.933602	172	18.19	0	NA	NA	NA	NA	Yes	Promoter_anchored_loops	8.798e-10	rs34425
27	ENSG00000112893	MAN2A1	4124	MAN2A1	5	109025067	109205326	1	protein_coding	0.0186444	NA	0	0	0	NA	NA	NA	NA	Yes	Fetal_Cortex	1.252e-09	rs13161130
29	ENSG00000120727	PAIP2	51247	PAIP2	5	138677276	138705406	1	protein_coding	0.799473	-0.993397	0	0	0	NA	NA	NA	NA	Yes	Adult_Cortex	5.988e-09	rs175086
29	ENSG00000171604	CXXC5	51523	CXXC5	5	139026884	139063467	1	protein_coding	0.795355	NA	0	0	0	NA	NA	NA	NA	Yes	Fetal_Cortex	5.988e-09	rs175086
29	ENSG00000158458	NRG2	9542	NRG2	5	139226364	139422884	-1	protein_coding	0.995154	-0.430874	0	0	0	NA	NA	NA	NA	Yes	Adult_Cortex:Fetal_Cortex	5.988e-09	rs175086
29	ENSG00000185129	PURA	5813	PURA	5	139487362	139496321	1	protein_coding	0.845099	-0.961083	0	0	0	NA	NA	NA	NA	Yes	Adult_Cortex:Fetal_Cortex	5.988e-09	rs175086
29	ENSG00000120306	CYSTM1	84418	CYSTM1	5	139554227	139661637	1	protein_coding	0.284309	-0.813371	66	16.53	74	4.33283e-14	1.48224e-11	eQTLcatalogue/BrainSeq_ge_brain:PsychENCODE_eQTLs:CMC_SVA_cis:CMC_NoSVA_cis	+	No	NA	5.988e-09	rs175086
29	ENSG00000113068	PFDN1	5201	PFDN1	5	139624624	139682706	-1	protein_coding	0.805475	0.153288	54	14.14	0	NA	NA	NA	NA	Yes	Promoter_anchored_loops:Adult_Cortex:Fetal_Cortex	5.988e-09	rs175086
29	ENSG00000113070	HBEGF	1839	HBEGF	5	139712428	139726216	-1	protein_coding	0.830814	0.319757	0	0	0	NA	NA	NA	NA	Yes	Promoter_anchored_loops:Adult_Cortex	4.681e-08	rs175086
29	ENSG00000113073	SLC4A9	83697	SLC4A9	5	139739787	139754728	1	protein_coding	5.6907e-18	0.0679009	0	0	46	2.55566e-06	0.000316554	PsychENCODE_eQTLs	+	Yes	Promoter_anchored_loops:Adult_Cortex:Fetal_Cortex	5.988e-09	rs175086
29	ENSG00000176087	SLC35A4	113829	SLC35A4	5	139944041	139948688	1	protein_coding	0.000744269	-0.475951	0	0	0	NA	NA	NA	NA	Yes	Adult_Cortex:Fetal_Cortex	5.988e-09	rs175086
29	ENSG00000113119	TMCO6	55374	TMCO6	5	140019012	140024993	1	protein_coding	8.14596e-06	-0.195922	0	0	34	8.57454e-05	3.32326e-13	GTEx/v8/Brain_Cerebellar_Hemisphere	-	No	NA	4.681e-08	rs175086
31,32	ENSG00000155511	GRIA1	2890	GRIA1	5	152869175	153193429	1	protein_coding	0.999436	-1.29549	53	13.97	28	1.56475e-07	0.000762058	GTEx/v8/Brain_Nucleus_accumbens_basal_ganglia	+	Yes	Adult_Cortex:Neural_Progenitor_Cell	4.269e-09	rs11741924;rs13168358;rs7712317;rs4257818:rs13168358:rs11741924
32	ENSG00000055147	FAM114A2	10827	FAM114A2	5	153369688	153418496	-1	protein_coding	3.0787e-07	0.0931568	0	0	25	NA	0.049	CMC_SVA_cis	-	No	NA	9.59e-09	rs11741924
33	ENSG00000170624	SGCD	6444	SGCD	5	155297354	156194799	1	protein_coding	0.0023391	0.319696	191	16.75	35	8.87768e-06	0.00098029	PsychENCODE_eQTLs	-	No	NA	4.137e-13	rs1504940;rs8180473;rs2135029;rs1504936
33	ENSG00000145850	TIMD4	91937	TIMD4	5	156346293	156390266	-1	protein_coding	4.33747e-08	0.360935	0	0	0	NA	NA	NA	NA	Yes	Promoter_anchored_loops	1.931e-10	rs1504940;rs8180473:rs8180473:rs1504940
35	ENSG00000146047	HIST1H2BA	255626	HIST1H2BA	6	25727137	25727573	1	protein_coding	0.132824	0.401921	0	0	159	0.000148102	0.0295034	BRAINEAC/OCTX	NA	No	NA	1.636e-08	rs35627490
35	ENSG00000124610	HIST1H1A	3024	HIST1H1A	6	26017260	26018040	-1	protein_coding	0.0035308	-0.372207	2	9.502	0	NA	NA	NA	NA	Yes	Dorsolateral_Prefrontal_Cortex:Neural_Progenitor_Cell	1.061e-08	rs35627490;rs35627490:rs142247005;rs149915815:rs3132388
35	ENSG00000198366	HIST1H3A	8350	HIST1H3A	6	26020718	26021186	1	protein_coding	3.98008e-05	-0.225707	2	9.502	0	NA	NA	NA	NA	Yes	Promoter_anchored_loops:Adult_Cortex:Fetal_Cortex:Dorsolateral_Prefrontal_Cortex:Neural_Progenitor_Cell	1.061e-08	rs35627490;rs35627490:rs3132388:rs17737641;rs114495534:rs142247005;rs149915815
35	ENSG00000196176	HIST1H4A	8359	HIST1H4A	6	26021907	26022278	1	protein_coding	0.0022854	0.43417	2	9.502	0	NA	NA	NA	NA	Yes	Promoter_anchored_loops:Adult_Cortex:Fetal_Cortex:Dorsolateral_Prefrontal_Cortex:Neural_Progenitor_Cell	1.061e-08	rs35627490;rs35627490:rs3132388:rs17737641;rs114495534:rs142247005;rs149915815
35	ENSG00000124529	HIST1H4B	8366	HIST1H4B	6	26027124	26027480	-1	protein_coding	0.00854183	0.166119	1	9.502	123	0.000158671	0.009	PsychENCODE_eQTLs:CMC_SVA_cis:CMC_NoSVA_cis	-	Yes	Promoter_anchored_loops:Adult_Cortex:Fetal_Cortex:Dorsolateral_Prefrontal_Cortex:Neural_Progenitor_Cell	1.061e-08	rs35627490;rs35627490:rs3132388:rs17737641;rs114495534:rs142247005;rs149915815
35	ENSG00000124693	HIST1H3B	8358	HIST1H3B	6	26031817	26032288	-1	protein_coding	0.307283	0.251696	2	9.502	0	NA	NA	NA	NA	Yes	Promoter_anchored_loops:Adult_Cortex:Fetal_Cortex:Dorsolateral_Prefrontal_Cortex:Neural_Progenitor_Cell	1.061e-08	rs35627490;rs35627490:rs17737641;rs114495534:rs114495534:rs142247005;rs149915815:rs3132388
35	ENSG00000137259	HIST1H2AB	8335	HIST1H2AB	6	26033320	26033796	-1	protein_coding	0.00531944	0.228135	1	0.6	127	NA	0.009	CMC_NoSVA_cis	-	Yes	Promoter_anchored_loops:Adult_Cortex:Fetal_Cortex:Dorsolateral_Prefrontal_Cortex:Neural_Progenitor_Cell	1.061e-08	rs35627490;rs35627490:rs17737641;rs114495534:rs114495534:rs142247005;rs149915815:rs3132388
35	ENSG00000187837	HIST1H1C	3006	HIST1H1C	6	26055968	26056699	-1	protein_coding	NA	0.137228	0	0	0	NA	NA	NA	NA	Yes	Fetal_Cortex:Neural_Progenitor_Cell	1.061e-08	rs3132388:rs35627490
35	ENSG00000010704	HFE	3077	HFE	6	26087509	26098571	1	protein_coding	8.49697e-07	0.210172	3	7.767	0	NA	NA	NA	NA	Yes	Adult_Cortex:Dorsolateral_Prefrontal_Cortex:Neural_Progenitor_Cell	1.061e-08	rs35627490;rs35627490:rs142247005;rs149915815:rs3132388
35	ENSG00000197061	HIST1H4C	8364	HIST1H4C	6	26104104	26104518	1	protein_coding	8.85617e-05	0.852192	0	0	1	NA	0.009	CMC_SVA_cis	NA	Yes	Fetal_Cortex:Dorsolateral_Prefrontal_Cortex:Neural_Progenitor_Cell	1.061e-08	rs35627490;rs3132388:rs35627490:rs142247005;rs149915815
35	ENSG00000187475	HIST1H1T	3010	HIST1H1T	6	26107640	26108364	-1	protein_coding	NA	-0.0680391	0	0	0	NA	NA	NA	NA	Yes	Fetal_Cortex:Dorsolateral_Prefrontal_Cortex:Neural_Progenitor_Cell	1.061e-08	rs3132388:rs35627490:rs142247005;rs149915815
35	ENSG00000197697	HIST1H2BE	8344	HIST1H2BE	6	26183958	26184454	1	protein_coding	0.000307872	0.445738	2	2.736	0	NA	NA	NA	NA	Yes	Promoter_anchored_loops:Adult_Cortex:Fetal_Cortex:Neural_Progenitor_Cell	1.061e-08	rs35627490;rs35627490:rs17737641;rs114495534:rs142247005;rs149915815:rs3132388
35	ENSG00000188987	HIST1H4D	8360	HIST1H4D	6	26188938	26189304	-1	protein_coding	0.0022643	0.870145	1	1.997	0	NA	NA	NA	NA	Yes	Promoter_anchored_loops:Adult_Cortex:Fetal_Cortex:Neural_Progenitor_Cell	1.061e-08	rs35627490;rs35627490:rs17737641;rs114495534:rs142247005;rs149915815:rs3132388
35	ENSG00000197409	HIST1H3D	8351	HIST1H3D	6	26197068	26199521	-1	protein_coding	0.0111951	NA	2	4.339	0	NA	NA	NA	NA	Yes	Promoter_anchored_loops:Adult_Cortex:Fetal_Cortex:Neural_Progenitor_Cell	4.377e-09	rs35627490;rs35627490:rs17737641;rs114495534:rs142247005;rs149915815:rs3132388
35	ENSG00000196866	HIST1H2AD	3013	HIST1H2AD	6	26199079	26199471	-1	protein_coding	3.99677e-05	0.287759	2	4.339	0	NA	NA	NA	NA	Yes	Promoter_anchored_loops:Adult_Cortex:Fetal_Cortex:Neural_Progenitor_Cell	4.377e-09	rs35627490;rs35627490:rs17737641;rs114495534:rs142247005;rs149915815:rs3132388
35	ENSG00000197846	HIST1H2BF	8343	HIST1H2BF	6	26199748	26200942	1	protein_coding	0.00030002	0.851063	1	4.339	0	NA	NA	NA	NA	Yes	Promoter_anchored_loops:Adult_Cortex:Fetal_Cortex:Dorsolateral_Prefrontal_Cortex:Neural_Progenitor_Cell	4.377e-09	rs35627490;rs35627490:rs17737641;rs114495534:rs142247005;rs149915815:rs3132388
35	ENSG00000198518	HIST1H4E	8367	HIST1H4E	6	26204858	26206266	1	protein_coding	0.000642251	1.83578	1	4.339	0	NA	NA	NA	NA	Yes	Promoter_anchored_loops:Adult_Cortex:Fetal_Cortex:Dorsolateral_Prefrontal_Cortex:Neural_Progenitor_Cell	1.061e-08	rs35627490;rs17737641;rs114495534:rs35627490:rs142247005;rs149915815:rs3132388
35	ENSG00000187990	HIST1H2BG	8339	HIST1H2BG	6	26216428	26216872	-1	protein_coding	2.94452e-06	0.0253452	0	0	0	NA	NA	NA	NA	Yes	Promoter_anchored_loops:Adult_Cortex:Fetal_Cortex:Dorsolateral_Prefrontal_Cortex:Neural_Progenitor_Cell	1.836e-09	rs17737641;rs114495534:rs35627490:rs114495534:rs142247005:rs142247005;rs149915815:rs3132388
35	ENSG00000168274	HIST1H2AE	3012	HIST1H2AE	6	26217165	26217711	1	protein_coding	0.624124	-0.273878	0	0	0	NA	NA	NA	NA	Yes	Promoter_anchored_loops:Adult_Cortex:Fetal_Cortex:Dorsolateral_Prefrontal_Cortex:Neural_Progenitor_Cell	1.836e-09	rs17737641;rs114495534:rs35627490:rs114495534:rs142247005:rs142247005;rs149915815:rs3132388
35	ENSG00000196966	HIST1H3E	8353	HIST1H3E	6	26225383	26225844	1	protein_coding	0.000813429	-0.209795	0	0	134	0.000424956	0.00961192	BRAINEAC/TCTX	NA	Yes	Promoter_anchored_loops:Adult_Cortex:Fetal_Cortex:Dorsolateral_Prefrontal_Cortex:Neural_Progenitor_Cell	1.061e-08	rs35627490;rs35627490:rs17737641;rs114495534:rs3132388:rs142247005;rs149915815
35	ENSG00000124575	HIST1H1D	3007	HIST1H1D	6	26234440	26235216	-1	protein_coding	NA	0.136123	0	0	2	NA	0.049	CMC_NoSVA_cis	-	Yes	Promoter_anchored_loops:Adult_Cortex:Fetal_Cortex:Dorsolateral_Prefrontal_Cortex:Neural_Progenitor_Cell	4.377e-09	rs35627490;rs17737641;rs114495534:rs35627490:rs142247005:rs142247005;rs149915815:rs3132388
35	ENSG00000198327	HIST1H4F	8361	HIST1H4F	6	26240561	26240976	1	protein_coding	0.181985	1.06312	0	0	0	NA	NA	NA	NA	Yes	Promoter_anchored_loops:Adult_Cortex:Fetal_Cortex:Neural_Progenitor_Cell	1.836e-09	rs35627490:rs17737641;rs114495534:rs3132388:rs142247005;rs149915815
35	ENSG00000124578	HIST1H4G	8369	HIST1H4G	6	26246886	26247259	-1	protein_coding	0.00263	-0.0509409	0	0	0	NA	NA	NA	NA	Yes	Promoter_anchored_loops:Adult_Cortex:Fetal_Cortex:Neural_Progenitor_Cell	1.836e-09	rs35627490:rs17737641;rs114495534:rs3132388:rs142247005;rs149915815
35	ENSG00000256316	HIST1H3F	8968	HIST1H3F	6	26250370	26250835	-1	protein_coding	0.0422154	-0.181854	0	0	0	NA	NA	NA	NA	Yes	Adult_Cortex:Fetal_Cortex:Neural_Progenitor_Cell	1.061e-08	rs3132388:rs35627490:rs17737641;rs114495534:rs142247005;rs149915815
35	ENSG00000197459	HIST1H2BH	8345	HIST1H2BH	6	26251879	26252303	1	protein_coding	0.00029573	-0.173874	0	0	0	NA	NA	NA	NA	Yes	Adult_Cortex:Fetal_Cortex:Neural_Progenitor_Cell	1.061e-08	rs3132388:rs35627490:rs17737641;rs114495534:rs142247005;rs149915815
35	ENSG00000256018	HIST1H3G	8355	HIST1H3G	6	26271146	26271612	-1	protein_coding	1.71006e-05	0.23442	1	2.341	0	NA	NA	NA	NA	Yes	Fetal_Cortex:Neural_Progenitor_Cell	1.061e-08	rs35627490;rs17737641;rs114495534:rs3132388:rs35627490:rs142247005;rs149915815
35	ENSG00000168242	HIST1H2BI	8346	HIST1H2BI	6	26273144	26273622	1	protein_coding	0.138012	-0.249748	1	2.341	0	NA	NA	NA	NA	Yes	Fetal_Cortex:Neural_Progenitor_Cell	1.061e-08	rs35627490;rs17737641;rs114495534:rs3132388:rs35627490:rs142247005;rs149915815
35	ENSG00000158406	HIST1H4H	8365	HIST1H4H	6	26281283	26285762	-1	protein_coding	0.00879033	1.05907	0	0	77	1.29668e-05	0.00137949	PsychENCODE_eQTLs:CMC_SVA_cis:CMC_NoSVA_cis	-	Yes	Promoter_anchored_loops:Adult_Cortex:Fetal_Cortex:Hippocampus:Neural_Progenitor_Cell	1.316e-09	rs35627490;rs17737641;rs114495534:rs35627490:rs142247005;rs149915815:rs3132388:rs114495534:rs142247005
35	ENSG00000186470	BTN3A2	11118	BTN3A2	6	26365387	26378546	1	protein_coding	0.000124519	2.20791	76	9.653	330	3.13555e-78	1.54383e-74	eQTLcatalogue/BrainSeq_ge_brain:PsychENCODE_eQTLs:CMC_SVA_cis:CMC_SVA_trans:CMC_NoSVA_cis:BRAINEAC/CRBL:BRAINEAC/FCTX:BRAINEAC/HIPP:BRAINEAC/PUTM:BRAINEAC/SNIG:BRAINEAC/TCTX:BRAINEAC/THAL:BRAINEAC/WHMT:BRAINEAC/aveALL:GTEx/v8/Brain_Amygdala:GTEx/v8/Brain_Anterior_cingulate_cortex_BA24:GTEx/v8/Brain_Caudate_basal_ganglia:GTEx/v8/Brain_Cerebellar_Hemisphere:GTEx/v8/Brain_Cerebellum:GTEx/v8/Brain_Cortex:GTEx/v8/Brain_Frontal_Cortex_BA9:GTEx/v8/Brain_Hippocampus:GTEx/v8/Brain_Hypothalamus:GTEx/v8/Brain_Nucleus_accumbens_basal_ganglia:GTEx/v8/Brain_Putamen_basal_ganglia:GTEx/v8/Brain_Spinal_cord_cervical_c-1:GTEx/v8/Brain_Substantia_nigra	+	Yes	Promoter_anchored_loops:Adult_Cortex:Fetal_Cortex	3.647e-09	rs35627490;rs3132388;rs35627490:rs3132388:rs17737641;rs114495534
35	ENSG00000124508	BTN2A2	10385	BTN2A2	6	26383324	26395102	1	protein_coding	0.000150288	1.01572	26	8.783	145	9.8833e-07	1.16266e-15	PsychENCODE_eQTLs:CMC_SVA_cis:CMC_NoSVA_cis:GTEx/v8/Brain_Caudate_basal_ganglia:GTEx/v8/Brain_Nucleus_accumbens_basal_ganglia	+	Yes	Promoter_anchored_loops:Adult_Cortex:Fetal_Cortex	1.636e-08	rs35627490
35	ENSG00000026950	BTN3A1	11119	BTN3A1	6	26402465	26415444	1	protein_coding	8.65114e-07	1.62791	11	6.448	1	NA	0.049	CMC_NoSVA_cis	-	Yes	Adult_Cortex:Fetal_Cortex	1.061e-08	rs35627490;rs35627490:rs3132388:rs142247005;rs149915815
35	ENSG00000111801	BTN3A3	10384	BTN3A3	6	26440700	26453643	1	protein_coding	7.19025e-10	1.09011	14	23.7	614	2.75352e-11	7.08128e-09	PsychENCODE_eQTLs:CMC_SVA_cis:CMC_SVA_trans:CMC_NoSVA_cis:CMC_NoSVA_trans:GTEx/v8/Brain_Cerebellar_Hemisphere:GTEx/v8/Brain_Cortex	-	Yes	Adult_Cortex:Fetal_Cortex	5.05e-11	rs35627490;rs3132388;rs9468413
35	ENSG00000112763	BTN2A1	11120	BTN2A1	6	26458150	26476849	1	protein_coding	1.07468e-18	0.260571	14	23.7	66	9.19816e-07	0.000124186	PsychENCODE_eQTLs:CMC_SVA_cis:CMC_NoSVA_cis	+	Yes	Adult_Cortex:Fetal_Cortex	1.636e-08	rs35627490
35	ENSG00000124557	BTN1A1	696	BTN1A1	6	26501449	26510650	1	protein_coding	1.14088e-09	-0.329705	9	9.839	0	NA	NA	NA	NA	Yes	Promoter_anchored_loops:Fetal_Cortex	2.713e-08	rs35627490
35	ENSG00000182952	HMGN4	10473	HMGN4	6	26538633	26546482	1	protein_coding	0.557082	-0.351003	7	7.526	0	NA	NA	NA	NA	Yes	Promoter_anchored_loops:Hippocampus:Neural_Progenitor_Cell	2.471e-08	rs35627490;rs35627490:rs17737641;rs114495534:rs142247005;rs149915815
35	ENSG00000146109	ABT1	29777	ABT1	6	26597180	26600278	1	protein_coding	0.0271056	0.104221	20	13.55	0	NA	NA	NA	NA	Yes	Promoter_anchored_loops:Neural_Progenitor_Cell	3.667e-08	rs35627490;rs17737641;rs114495534:rs35627490
35	ENSG00000181315	ZNF322	79692	ZNF322	6	26636518	26659980	-1	protein_coding	NA	-1.14047	5	19.82	0	NA	NA	NA	NA	Yes	Promoter_anchored_loops:Adult_Cortex:Fetal_Cortex	1.061e-08	rs35627490;rs35627490:rs17737641;rs114495534:rs3132388:rs9468413
35	ENSG00000124635	HIST1H2BJ	8970	HIST1H2BJ	6	27093676	27100541	-1	protein_coding	0.478842	0.308582	3	8.913	0	NA	NA	NA	NA	Yes	Promoter_anchored_loops:Adult_Cortex:Fetal_Cortex:Dorsolateral_Prefrontal_Cortex:Hippocampus:Neural_Progenitor_Cell	7.882e-11	rs35627490;rs17737641;rs114495534;rs35627490:rs3132388:rs142247005;rs149915815:rs139582054;rs11961509;rs7765829:rs139582054;rs55969931;rs7765829:rs139582054:rs114495534:rs17737641;rs114495534:rs142247005
35	ENSG00000196787	HIST1H2AG	8969	HIST1H2AG	6	27100832	27103070	1	protein_coding	0.000610464	-0.741637	3	8.913	0	NA	NA	NA	NA	Yes	Promoter_anchored_loops:Adult_Cortex:Fetal_Cortex:Dorsolateral_Prefrontal_Cortex:Hippocampus:Neural_Progenitor_Cell	7.882e-11	rs35627490;rs17737641;rs114495534;rs35627490:rs3132388:rs142247005;rs149915815:rs139582054;rs11961509;rs7765829:rs139582054;rs55969931;rs7765829:rs139582054:rs114495534:rs17737641;rs114495534:rs142247005
35	ENSG00000197903	HIST1H2BK	85236	HIST1H2BK	6	27106073	27114619	-1	protein_coding	0.490754	-0.0430523	3	8.913	25	5.61303e-05	0.00438976	GTEx/v8/Brain_Caudate_basal_ganglia:GTEx/v8/Brain_Cerebellum	+	Yes	Promoter_anchored_loops:Adult_Cortex:Fetal_Cortex:Dorsolateral_Prefrontal_Cortex:Hippocampus:Neural_Progenitor_Cell	7.882e-11	rs17737641;rs114495534;rs35627490;rs35627490:rs142247005;rs149915815:rs3132388:rs17737641;rs114495534:rs139582054;rs11961509;rs7765829:rs139582054;rs55969931;rs7765829:rs139582054:rs114495534:rs142247005
35	ENSG00000198339	HIST1H4I	8294	HIST1H4I	6	27107076	27108418	1	protein_coding	0.446296	-0.468005	3	8.913	0	NA	NA	NA	NA	Yes	Promoter_anchored_loops:Adult_Cortex:Fetal_Cortex:Dorsolateral_Prefrontal_Cortex:Hippocampus:Neural_Progenitor_Cell	7.882e-11	rs17737641;rs114495534;rs35627490:rs3132388:rs142247005;rs149915815:rs139582054;rs11961509;rs7765829:rs139582054;rs55969931;rs7765829:rs139582054:rs114495534:rs17737641;rs114495534:rs142247005
35	ENSG00000184825	HIST1H2AH	85235	HIST1H2AH	6	27114861	27115317	1	protein_coding	6.29508e-05	0.19492	1	7.427	0	NA	NA	NA	NA	Yes	Promoter_anchored_loops:Adult_Cortex:Fetal_Cortex:Dorsolateral_Prefrontal_Cortex:Hippocampus:Neural_Progenitor_Cell	7.882e-11	rs17737641;rs114495534;rs35627490:rs142247005;rs149915815:rs3132388:rs17737641;rs114495534:rs139582054;rs11961509;rs7765829:rs139582054;rs55969931;rs7765829:rs139582054:rs114495534:rs142247005
35	ENSG00000112812	PRSS16	10279	PRSS16	6	27215480	27224403	1	protein_coding	2.23792e-06	0.00884812	7	7.008	302	6.63298e-14	3.974e-11	GTEx/v8/Brain_Cerebellar_Hemisphere:GTEx/v8/Brain_Cerebellum:GTEx/v8/Brain_Cortex	-	Yes	Promoter_anchored_loops:Adult_Cortex:Fetal_Cortex:Neural_Progenitor_Cell	5.354e-10	rs17737641;rs142247005;rs35627490;rs3132388;rs114495534:rs35627490:rs142247005;rs149915815:rs3132388:rs17737641:rs142247005
35	ENSG00000158553	POM121L2	94026	POM121L2	6	27253682	27279949	-1	protein_coding	NA	0.313408	7	10.98	0	NA	NA	NA	NA	Yes	Promoter_anchored_loops:Neural_Progenitor_Cell	5.354e-10	rs17737641;rs35627490;rs142247005;rs149915815:rs35627490:rs114495534:rs17737641;rs114495534:rs17737641:rs142247005;rs17737641:rs142247005:rs3132388
35	ENSG00000124613	ZNF391	346157	ZNF391	6	27342394	27371683	1	protein_coding	9.25869e-07	1.23172	12	10.19	20	7.09269e-06	5.56085e-11	PsychENCODE_eQTLs:GTEx/v8/Brain_Anterior_cingulate_cortex_BA24:GTEx/v8/Brain_Cortex	+	Yes	Adult_Cortex:Neural_Progenitor_Cell	8.502e-12	rs35627490;rs142247005;rs17737641;rs114495534;rs149915815;rs139582054;rs35627490:rs142247005;rs149915815:rs142247005
35	ENSG00000096654	ZNF184	7738	ZNF184	6	27418522	27440897	-1	protein_coding	0.133749	-0.545662	10	10.07	0	NA	NA	NA	NA	Yes	Promoter_anchored_loops:Adult_Cortex:Fetal_Cortex:Dorsolateral_Prefrontal_Cortex:Hippocampus:Neural_Progenitor_Cell	7.882e-11	rs35627490;rs142247005;rs3132388:rs35627490:rs17737641;rs114495534:rs142247005:rs139582054;rs11961509;rs55969931;rs7765829:rs139582054:rs142247005;rs149915815:rs114495534:rs17737641:rs142247005;rs17737641
35	ENSG00000185130	HIST1H2BL	8340	HIST1H2BL	6	27775257	27775709	-1	protein_coding	0.00286755	-0.030111	1	1.091	2	0.000475577	0.0317134	PsychENCODE_eQTLs	-	Yes	Promoter_anchored_loops:Adult_Cortex:Fetal_Cortex:Neural_Progenitor_Cell	5.354e-10	rs142247005;rs149915815;rs3132388;rs17737641;rs114495534:rs35627490:rs3132388:rs114495534:rs142247005;rs149915815:rs17737641:rs142247005;rs17737641:rs142247005
35	ENSG00000196747	HIST1H2AI	8329	HIST1H2AI	6	27775899	27776429	1	protein_coding	0.581587	-0.0583265	1	1.091	0	NA	NA	NA	NA	Yes	Promoter_anchored_loops:Adult_Cortex:Fetal_Cortex:Neural_Progenitor_Cell	5.354e-10	rs142247005;rs149915815;rs17737641;rs114495534:rs35627490:rs3132388:rs114495534:rs142247005;rs149915815:rs17737641:rs142247005;rs17737641:rs142247005
35	ENSG00000203813	HIST1H3H	8357	HIST1H3H	6	27777842	27778314	1	protein_coding	0.0249392	-0.177817	0	0	0	NA	NA	NA	NA	Yes	Promoter_anchored_loops:Adult_Cortex:Fetal_Cortex:Neural_Progenitor_Cell	5.354e-10	rs17737641;rs114495534:rs35627490:rs3132388:rs114495534:rs142247005;rs149915815:rs17737641:rs142247005;rs17737641:rs142247005
35	ENSG00000182611	HIST1H2AJ	8331	HIST1H2AJ	6	27782112	27782607	-1	protein_coding	0.191198	0.615054	0	0	0	NA	NA	NA	NA	Yes	Promoter_anchored_loops:Fetal_Cortex:Neural_Progenitor_Cell	5.354e-10	rs17737641;rs114495534:rs35627490:rs3132388:rs142247005;rs149915815:rs114495534:rs17737641:rs142247005;rs17737641:rs142247005
35	ENSG00000196374	HIST1H2BM	8342	HIST1H2BM	6	27782822	27783267	1	protein_coding	0.00275346	-0.27562	1	5.512	0	NA	NA	NA	NA	Yes	Promoter_anchored_loops:Fetal_Cortex:Neural_Progenitor_Cell	5.354e-10	rs142247005;rs149915815;rs17737641;rs114495534:rs35627490:rs3132388:rs142247005;rs149915815:rs114495534:rs17737641:rs142247005;rs17737641:rs142247005
35	ENSG00000197238	HIST1H4J	8363	HIST1H4J	6	27791884	27792257	1	protein_coding	0.423754	0.59845	1	5.512	37	2.08865e-06	0.000263284	PsychENCODE_eQTLs	+	Yes	Promoter_anchored_loops:Adult_Cortex:Fetal_Cortex:Neural_Progenitor_Cell	1.833e-10	rs142247005;rs149915815;rs35627490;rs3132388;rs17737641;rs114495534:rs35627490:rs3132388:rs142247005;rs149915815:rs114495534:rs17737641:rs142247005;rs17737641:rs142247005
35	ENSG00000197914	HIST1H4K	8362	HIST1H4K	6	27798952	27799305	-1	protein_coding	0.429119	0.387416	1	5.512	0	NA	NA	NA	NA	Yes	Promoter_anchored_loops:Adult_Cortex:Fetal_Cortex:Neural_Progenitor_Cell	5.354e-10	rs142247005;rs149915815;rs17737641;rs114495534:rs35627490:rs3132388:rs142247005;rs149915815:rs114495534:rs17737641:rs142247005;rs17737641:rs142247005
35	ENSG00000184348	HIST1H2AK	8330	HIST1H2AK	6	27805658	27806117	-1	protein_coding	0.0684285	-0.0412441	0	0	219	0.000225098	0.040686	BRAINEAC/OCTX	NA	Yes	Promoter_anchored_loops:Adult_Cortex:Fetal_Cortex:Neural_Progenitor_Cell	7.882e-11	rs35627490;rs3132388;rs3132388:rs35627490:rs17737641;rs114495534:rs142247005;rs149915815:rs139582054;rs11961509;rs55969931;rs7765829:rs139582054:rs114495534:rs17737641
35	ENSG00000233822	HIST1H2BN	8341	HIST1H2BN	6	27806323	27823487	1	protein_coding	0.139775	0.145508	3	15.9	0	NA	NA	NA	NA	Yes	Promoter_anchored_loops:Adult_Cortex:Fetal_Cortex:Neural_Progenitor_Cell	7.882e-11	rs3132388;rs3132388:rs35627490:rs17737641;rs114495534:rs142247005;rs149915815:rs139582054;rs11961509;rs55969931;rs7765829:rs139582054:rs114495534:rs17737641
35	ENSG00000198374	HIST1H2AL	8332	HIST1H2AL	6	27833034	27833606	1	protein_coding	0.0624869	-0.360341	15	15.9	0	NA	NA	NA	NA	Yes	Adult_Cortex:Fetal_Cortex:Neural_Progenitor_Cell	7.882e-11	rs3132388;rs142247005;rs149915815;rs35627490:rs17737641;rs114495534:rs142247005;rs149915815:rs3132388:rs139582054;rs11961509;rs55969931;rs7765829:rs139582054:rs114495534:rs17737641
35	ENSG00000184357	HIST1H1B	3009	HIST1H1B	6	27834570	27835359	-1	protein_coding	0.509139	-0.0898951	16	15.9	0	NA	NA	NA	NA	Yes	Adult_Cortex:Fetal_Cortex:Neural_Progenitor_Cell	7.882e-11	rs3132388;rs142247005;rs149915815;rs35627490:rs17737641;rs114495534:rs142247005;rs149915815:rs3132388:rs139582054;rs11961509;rs55969931;rs7765829:rs139582054:rs114495534:rs17737641
35	ENSG00000182572	HIST1H3I	8354	HIST1H3I	6	27839623	27840099	-1	protein_coding	0.36088	-0.232438	16	15.9	0	NA	NA	NA	NA	Yes	EP_links_oneway:Promoter_anchored_loops:Adult_Cortex:Fetal_Cortex:Neural_Progenitor_Cell	7.882e-11	rs3132388;rs142247005;rs149915815;rs35627490:rs17737641;rs114495534:rs114495534:rs142247005;rs149915815:rs3132388:rs139582054;rs11961509;rs55969931;rs7765829:rs139582054:rs17737641:rs142247005
35	ENSG00000198558	HIST1H4L	8368	HIST1H4L	6	27840926	27841289	-1	protein_coding	0.191235	0.42689	16	15.9	29	5.67826e-05	0.00512862	PsychENCODE_eQTLs	+	Yes	EP_links_oneway:Promoter_anchored_loops:Fetal_Cortex:Neural_Progenitor_Cell	1.833e-10	rs3132388;rs142247005;rs149915815;rs35627490:rs17737641;rs114495534:rs114495534:rs3132388:rs17737641:rs142247005:rs142247005
35	ENSG00000197153	HIST1H3J	8356	HIST1H3J	6	27858093	27860884	-1	protein_coding	0.695884	-0.189708	4	10.73	0	NA	NA	NA	NA	Yes	EP_links_oneway:Promoter_anchored_loops:Adult_Cortex:Fetal_Cortex:Neural_Progenitor_Cell	7.882e-11	rs3132388;rs35627490:rs17737641;rs114495534:rs114495534:rs3132388:rs9468413:rs17737641:rs142247005;rs17737641:rs142247005:rs142247005;rs149915815:rs139582054;rs11961509;rs55969931;rs7765829:rs139582054
35	ENSG00000233224	HIST1H2AM	8336	HIST1H2AM	6	27860477	27860963	-1	protein_coding	0.000856482	-0.225135	4	10.73	0	NA	NA	NA	NA	Yes	EP_links_oneway:Promoter_anchored_loops:Adult_Cortex:Fetal_Cortex:Neural_Progenitor_Cell	7.882e-11	rs3132388;rs35627490:rs17737641;rs114495534:rs114495534:rs3132388:rs9468413:rs17737641:rs142247005;rs17737641:rs142247005:rs142247005;rs149915815:rs139582054;rs11961509;rs55969931;rs7765829:rs139582054
35	ENSG00000196331	HIST1H2BO	8348	HIST1H2BO	6	27861203	27861669	1	protein_coding	3.07278e-05	-0.223063	3	5.694	0	NA	NA	NA	NA	Yes	EP_links_oneway:Promoter_anchored_loops:Adult_Cortex:Fetal_Cortex:Neural_Progenitor_Cell	7.882e-11	rs3132388;rs35627490:rs17737641;rs114495534:rs114495534:rs3132388:rs9468413:rs17737641:rs142247005;rs17737641:rs142247005:rs142247005;rs149915815:rs139582054;rs11961509;rs55969931;rs7765829:rs139582054
35	ENSG00000168131	OR2B2	81697	OR2B2	6	27878963	27880174	-1	protein_coding	6.8672e-05	-0.212076	6	23.2	0	NA	NA	NA	NA	Yes	Neural_Progenitor_Cell	5.354e-10	rs3132388;rs35627490:rs17737641;rs114495534:rs114495534:rs17737641:rs142247005:rs142247005;rs149915815:rs3132388
35	ENSG00000124657	OR2B6	26212	OR2B6	6	27925019	27925960	1	protein_coding	0.0407309	-0.0981731	2	0.28	0	NA	NA	NA	NA	No	NA	4.801e-09	rs142247005;rs149915815;rs3132388
35	ENSG00000197279	ZNF165	7718	ZNF165	6	28048753	28057341	1	protein_coding	0.000563292	0.227981	6	5.177	93	0.000600043	0.009	PsychENCODE_eQTLs:CMC_SVA_cis:CMC_NoSVA_cis	+	No	NA	1.29e-09	rs3132388;rs139582054;rs149915815;rs142247005;rs35627490;rs9468413;rs7765829;rs11961509
35	ENSG00000196812	ZSCAN16	80345	ZSCAN16	6	28092338	28097860	1	protein_coding	2.67303e-06	0.184187	4	4.074	5	0.000117798	0.00970935	PsychENCODE_eQTLs:CMC_SVA_cis:CMC_NoSVA_cis	+	Yes	Promoter_anchored_loops:Adult_Cortex:Fetal_Cortex	7.882e-11	rs139582054;rs149915815;rs3132388;rs7765829;rs11961509;rs3132388:rs35627490:rs139582054;rs149915815:rs9468413:rs139582054;rs55969931;rs7765829:rs139582054
35	ENSG00000198315	ZKSCAN8	7745	ZKSCAN8	6	28109688	28127250	1	protein_coding	0.000231595	-0.142528	10	17.5	374	8.95702e-08	3.82047e-07	PsychENCODE_eQTLs:CMC_SVA_cis:BRAINEAC/CRBL:GTEx/v8/Brain_Caudate_basal_ganglia:GTEx/v8/Brain_Cerebellum:GTEx/v8/Brain_Cortex:GTEx/v8/Brain_Frontal_Cortex_BA9:GTEx/v8/Brain_Hippocampus:GTEx/v8/Brain_Nucleus_accumbens_basal_ganglia	-	Yes	Promoter_anchored_loops:Adult_Cortex:Fetal_Cortex	5.05e-11	rs3132388;rs139582054;rs149915815;rs35627490;rs9468413;rs7765829;rs11961509;rs3132388:rs35627490:rs17737641;rs114495534:rs9468413
35	ENSG00000137185	ZSCAN9	7746	ZSCAN9	6	28192664	28201260	1	protein_coding	4.10249e-08	0.461166	9	11.03	503	9.24983e-09	3.38722e-05	PsychENCODE_eQTLs:CMC_SVA_cis:CMC_NoSVA_cis:GTEx/v8/Brain_Cerebellar_Hemisphere:GTEx/v8/Brain_Cerebellum:GTEx/v8/Brain_Cortex:GTEx/v8/Brain_Hippocampus:GTEx/v8/Brain_Nucleus_accumbens_basal_ganglia	-	Yes	Adult_Cortex:Fetal_Cortex	3.482e-12	rs3132388;rs139582054;rs149915815;rs35627490;rs7765829;rs7763390;rs11961509;rs55969931;rs9468413;rs3132388:rs139582054;rs149915815:rs139582054;rs7765829:rs139582054:rs35627490:rs17737641;rs114495534:rs142247005;rs149915815:rs9468413
35	ENSG00000187626	ZKSCAN4	387032	ZKSCAN4	6	28212401	28227011	-1	protein_coding	6.74288e-05	0.661631	5	11.03	0	NA	NA	NA	NA	Yes	Adult_Cortex:Fetal_Cortex	3.755e-11	rs3132388;rs139582054;rs149915815;rs3132388:rs139582054;rs149915815:rs9468413
35	ENSG00000189134	NKAPL	222698	NKAPL	6	28227098	28228736	1	protein_coding	0.000165621	0.0513426	2	5.18	0	NA	NA	NA	NA	Yes	Adult_Cortex:Fetal_Cortex	1.369e-10	rs3132388;rs3132388:rs139582054;rs149915815:rs9468413
35	ENSG00000137338	PGBD1	84547	PGBD1	6	28249314	28270326	1	protein_coding	1.46735e-05	-0.0800605	12	14.75	237	6.03487e-07	9.81173e-05	CMC_SVA_cis:GTEx/v8/Brain_Caudate_basal_ganglia:GTEx/v8/Brain_Cerebellar_Hemisphere:GTEx/v8/Brain_Cerebellum:GTEx/v8/Brain_Spinal_cord_cervical_c-1	-	Yes	Adult_Cortex:Fetal_Cortex	6.985e-12	rs3132388;rs139582054;rs149915815;rs3130814;rs35627490:rs3132388:rs139582054
35	ENSG00000235109	ZSCAN31	64288	ZSCAN31	6	28292470	28324048	-1	protein_coding	3.77127e-09	1.10713	20	13.57	639	9.58713e-13	4.30431e-20	eQTLcatalogue/BrainSeq_ge_brain:PsychENCODE_eQTLs:CMC_SVA_cis:CMC_SVA_trans:CMC_NoSVA_cis:BRAINEAC/CRBL:BRAINEAC/FCTX:BRAINEAC/TCTX:BRAINEAC/WHMT:BRAINEAC/aveALL:GTEx/v8/Brain_Amygdala:GTEx/v8/Brain_Anterior_cingulate_cortex_BA24:GTEx/v8/Brain_Caudate_basal_ganglia:GTEx/v8/Brain_Cerebellar_Hemisphere:GTEx/v8/Brain_Cerebellum:GTEx/v8/Brain_Cortex:GTEx/v8/Brain_Frontal_Cortex_BA9:GTEx/v8/Brain_Hippocampus:GTEx/v8/Brain_Hypothalamus:GTEx/v8/Brain_Nucleus_accumbens_basal_ganglia:GTEx/v8/Brain_Putamen_basal_ganglia:GTEx/v8/Brain_Spinal_cord_cervical_c-1:GTEx/v8/Brain_Substantia_nigra	-	Yes	Promoter_anchored_loops	8.502e-12	rs139582054;rs149915815;rs3132388;rs7763390;rs35627490;rs142247005;rs9468413;rs7765829;rs11961509;rs3130814;rs3132388:rs139582054
35	ENSG00000189298	ZKSCAN3	80317	ZKSCAN3	6	28317691	28336947	1	protein_coding	0.000122608	-0.652443	8	13.57	252	8.06462e-22	5.06796e-19	eQTLcatalogue/BrainSeq_ge_brain:PsychENCODE_eQTLs:CMC_SVA_cis:CMC_NoSVA_cis:GTEx/v8/Brain_Cerebellar_Hemisphere:GTEx/v8/Brain_Cerebellum:GTEx/v8/Brain_Cortex:GTEx/v8/Brain_Frontal_Cortex_BA9	+	Yes	Promoter_anchored_loops:Adult_Cortex:Fetal_Cortex	3.482e-12	rs3132388;rs139582054;rs149915815;rs35627490;rs9468413;rs11961509;rs55969931;rs7765829;rs7763390;rs3130814
35	ENSG00000158691	ZSCAN12	9753	ZSCAN12	6	28346732	28367511	-1	protein_coding	1.43992e-05	NA	12	9.552	0	NA	NA	NA	NA	Yes	Promoter_anchored_loops:Adult_Cortex	1.007e-11	rs139582054;rs149915815;rs3132388
35	ENSG00000187987	ZSCAN23	222696	ZSCAN23	6	28399707	28411279	-1	protein_coding	0.00270295	0.0706565	5	8.304	895	1.80513e-26	1.48528e-23	eQTLcatalogue/BrainSeq_ge_brain:PsychENCODE_eQTLs:CMC_SVA_cis:CMC_SVA_trans:CMC_NoSVA_cis:BRAINEAC/CRBL:GTEx/v8/Brain_Caudate_basal_ganglia:GTEx/v8/Brain_Cerebellar_Hemisphere:GTEx/v8/Brain_Cerebellum:GTEx/v8/Brain_Cortex:GTEx/v8/Brain_Frontal_Cortex_BA9:GTEx/v8/Brain_Nucleus_accumbens_basal_ganglia:GTEx/v8/Brain_Spinal_cord_cervical_c-1	-	No	NA	2.45e-12	rs3132388;rs139582054;rs149915815;rs9468413;rs35627490;rs142247005;rs7765829;rs11961509;rs55969931;rs7763390;rs3130814
35	ENSG00000198704	GPX6	257202	GPX6	6	28471073	28495992	-1	protein_coding	3.13758e-05	0.718703	3	0.984	0	NA	NA	NA	NA	Yes	Fetal_Cortex:Neural_Progenitor_Cell	2.45e-12	rs139582054;rs149915815;rs3132388;rs9468413:rs139582054:rs139582054;rs149915815:rs3132388
35	ENSG00000224586	GPX5	2880	GPX5	6	28493702	28502729	1	protein_coding	0.00888468	0.354876	1	0.816	0	NA	NA	NA	NA	Yes	Fetal_Cortex:Neural_Progenitor_Cell	2.45e-12	rs139582054;rs149915815;rs9468413:rs139582054:rs139582054;rs149915815:rs3132388
35	ENSG00000232040	SCAND3	114821	SCAND3	6	28539407	28583989	-1	protein_coding	9.70724e-09	-0.785031	7	10.48	168	1.66062e-06	0.00650232	GTEx/v8/Brain_Hippocampus	+	Yes	Adult_Cortex:Fetal_Cortex	1.261e-13	rs139582054;rs149915815;rs9468413;rs3132388;rs142247005;rs11961509;rs55969931;rs7765829;rs29242
35	ENSG00000204713	TRIM27	5987	TRIM27	6	28870779	28891766	-1	protein_coding	0.878752	-0.142068	23	18.69	91	0.000113581	0.009	CMC_SVA_cis:GTEx/v8/Brain_Cortex	+	Yes	Promoter_anchored_loops	1.316e-11	rs139582054;rs11961509;rs55969931;rs7765829;rs3132388;rs55969931:rs139582054;rs7765829:rs3132388
35	ENSG00000204709	C6orf100	729583	C6orf100	6	28911654	28912314	1	protein_coding	NA	NA	13	19.33	102	4.99858e-11	9.26343e-09	GTEx/v8/Brain_Caudate_basal_ganglia:GTEx/v8/Brain_Cortex:GTEx/v8/Brain_Nucleus_accumbens_basal_ganglia:GTEx/v8/Brain_Substantia_nigra	-	Yes	Promoter_anchored_loops	1.316e-11	rs139582054;rs11961509;rs55969931;rs7765829;rs3132388;rs3130814;rs7763390;rs3132388:rs139582054;rs7765829:rs139582054;rs7765829:rs139582054:rs139582054
35	ENSG00000197935	ZNF311	282890	ZNF311	6	28962562	28973093	-1	protein_coding	0.000129446	0.377858	16	11.6	5	1.80493e-05	0.00214846	GTEx/v8/Brain_Cerebellar_Hemisphere:GTEx/v8/Brain_Cortex:GTEx/v8/Brain_Putamen_basal_ganglia	-	Yes	Neural_Progenitor_Cell	2.143e-10	rs139582054;rs11961509;rs55969931;rs7765829;rs3132388;rs3130814;rs7765829:rs7763390:rs3132388:rs3132388;rs7763390:rs7765829:rs139582054
35	ENSG00000204704	OR2W1	26692	OR2W1	6	29011990	29013017	-1	protein_coding	0.0865619	0.531528	18	11.65	0	NA	NA	NA	NA	No	NA	8.062e-12	rs11961509;rs139582054;rs55969931;rs7765829;rs3132388
35	ENSG00000204703	OR2B3	442184	OR2B3	6	29053985	29055090	-1	protein_coding	0.00133693	0.45884	6	11.79	0	NA	NA	NA	NA	No	NA	7.343e-11	rs3132388;rs139582054;rs11961509;rs55969931;rs7765829
35	ENSG00000204702	OR2J1	442185	OR2J1	6	29068386	29069658	1	protein_coding	0.0174945	NA	7	11.79	0	NA	NA	NA	NA	Yes	Promoter_anchored_loops	3.453e-10	rs139582054;rs11961509;rs55969931;rs7765829;rs3132388
35	ENSG00000204701	OR2J3	442186	OR2J3	6	29079668	29080603	1	protein_coding	0.0281435	0.112859	8	8.16	0	NA	NA	NA	NA	No	NA	1.952e-10	rs139582054;rs11961509;rs55969931;rs7765829;rs3132388
35	ENSG00000204700	OR2J2	26707	OR2J2	6	29141311	29142351	1	protein_coding	0.0107267	0.271259	48	13.6	0	NA	NA	NA	NA	No	NA	1.825e-11	rs3130814;rs3132388;rs139582054;rs11961509;rs55969931;rs7765829
35	ENSG00000204695	OR14J1	442191	OR14J1	6	29274403	29275519	1	protein_coding	8.02406e-08	1.33547	10	10.62	0	NA	NA	NA	NA	No	NA	1.11e-10	rs139582054;rs11961509;rs55969931;rs7765829;rs3132388;rs3130814
35	ENSG00000243729	OR5V1	81696	OR5V1	6	29323007	29399744	-1	protein_coding	0.00344262	0.323635	17	11.39	181	0.000241096	0.0486733	BRAINEAC/THAL	NA	Yes	Promoter_anchored_loops	7.204e-12	rs139582054;rs11961509;rs55969931;rs3132388;rs9468413;rs7765829:rs3130814:rs11961509
35	ENSG00000112462	OR12D3	81797	OR12D3	6	29341200	29343068	-1	protein_coding	1.34136e-05	0.883549	9	11.39	0	NA	NA	NA	NA	No	NA	1.337e-09	rs139582054;rs11961509;rs55969931;rs3132388
35	ENSG00000168787	OR12D2	26529	OR12D2	6	29364416	29365448	1	protein_coding	0.601033	0.457835	3	6.779	0	NA	NA	NA	NA	Yes	Promoter_anchored_loops	5.419e-10	rs3132388
35	ENSG00000204694	OR11A1	26531	OR11A1	6	29393281	29424848	-1	protein_coding	0.0434844	1.23026	6	10.89	181	0.000241096	0.0486733	BRAINEAC/THAL	NA	No	NA	7.204e-12	rs55969931;rs3132388;rs9468413
35	ENSG00000206474	OR10C1	442194	OR10C1	6	29407083	29408731	1	protein_coding	0.227592	0.363897	5	10.89	0	NA	NA	NA	NA	No	NA	7.204e-12	rs55969931;rs3132388
35	ENSG00000204688	OR2H1	26716	OR2H1	6	29424958	29432105	1	protein_coding	0.0449041	-0.358288	4	3.951	0	NA	NA	NA	NA	No	NA	1.879e-08	rs3132388
35	ENSG00000204687	MAS1L	116511	MAS1L	6	29454474	29455738	-1	protein_coding	0.000466206	0.689548	8	9.352	0	NA	NA	NA	NA	No	NA	3.47e-10	rs55969931;rs3132388
35	ENSG00000213886	UBD	10537	UBD	6	29523292	29527702	-1	protein_coding	0.0798958	0.401531	7	14.02	0	NA	NA	NA	NA	Yes	Promoter_anchored_loops:Adult_Cortex	1.246e-13	rs3132388;rs29242;rs3132388:rs139582054;rs11961509;rs7765829:rs139582054;rs55969931;rs7765829:rs29242:rs2076483;rs28749531:rs2076483
35	ENSG00000204681	GABBR1	2550	GABBR1	6	29523406	29601753	-1	protein_coding	0.99997	0.238892	71	14.02	50	1.37163e-08	7.75187e-11	GTEx/v8/Brain_Anterior_cingulate_cortex_BA24:GTEx/v8/Brain_Cerebellum:GTEx/v8/Brain_Putamen_basal_ganglia	-	Yes	Promoter_anchored_loops	8.393e-14	rs3132388;rs29242;rs2076483;rs28749531;rs55969931;rs3132388:rs139582054;rs11961509;rs7765829:rs139582054;rs7765829
35	ENSG00000204657	OR2H2	7932	OR2H2	6	29555683	29556745	1	protein_coding	0.0899459	0.696836	27	11.61	0	NA	NA	NA	NA	Yes	Promoter_anchored_loops:Adult_Cortex	1.261e-13	rs29242;rs3132388;rs2076483;rs28749531;rs3132388:rs139582054;rs11961509;rs7765829:rs139582054;rs55969931
36	ENSG00000112249	ASCC3	10973	ASCC3	6	100956070	101329248	-1	protein_coding	1.42788e-10	0.106686	386	19.31	356	8.10465e-14	2.69917e-11	PsychENCODE_eQTLs:CMC_SVA_cis:GTEx/v8/Brain_Caudate_basal_ganglia:GTEx/v8/Brain_Cerebellum:GTEx/v8/Brain_Cortex	+	No	NA	4.557e-08	rs180963
37	ENSG00000091831	ESR1	2099	ESR1	6	151977826	152450754	1	protein_coding	0.987167	-1.05687	47	20.3	6	1.44196e-05	0.0451849	GTEx/v8/Brain_Caudate_basal_ganglia	-	No	NA	3.541e-13	rs9479138
38	ENSG00000073067	CYP2W1	54905	CYP2W1	7	1022835	1029276	1	protein_coding	0.000980916	NA	0	0	0	NA	NA	NA	NA	Yes	Promoter_anchored_loops	4.59e-11	rs11767176;rs2091639:rs2091639:rs11767176:rs62434666
38	ENSG00000164880	INTS1	26173	INTS1	7	1509913	1545489	-1	protein_coding	0.224121	NA	0	0	0	NA	NA	NA	NA	Yes	Promoter_anchored_loops	7.967e-11	rs34809719;rs3996329:rs34809719;rs6948912
38	ENSG00000198517	MAFK	7975	MAFK	7	1570350	1582679	1	protein_coding	0.557286	-0.718425	0	0	13	0.00011054	0.00918888	PsychENCODE_eQTLs	-	Yes	EP_links_oneway:Promoter_anchored_loops	4.323e-11	rs34809719;rs6951956;rs6948912;rs3996329;rs3996329:rs34809719;rs6948912:rs34809719
38	ENSG00000164855	TMEM184A	202915	TMEM184A	7	1581871	1600457	-1	protein_coding	8.88852e-05	1.72893	0	0	0	NA	NA	NA	NA	Yes	Promoter_anchored_loops:Fetal_Cortex	7.521e-12	rs34809719;rs6951956;rs62442913:rs6951956:rs34809719;rs62434666;rs62442913:rs34809719;rs3996329:rs34809719;rs6948912:rs34809719;rs6951956:rs34809719
38	ENSG00000157778	PSMG3	84262	PSMG3	7	1606966	1610641	-1	protein_coding	0.194253	NA	0	0	0	NA	NA	NA	NA	Yes	Promoter_anchored_loops	7.433e-12	rs34809719;rs3996329:rs34809719
38	ENSG00000225968	ELFN1	392617	ELFN1	7	1727755	1787590	1	protein_coding	0.699066	-0.0225181	0	0	33	NA	0.009	CMC_NoSVA_cis	+	Yes	Promoter_anchored_loops	4.323e-11	rs34809719;rs3996329;rs3996329:rs34809719;rs6951956;rs6948912
38	ENSG00000205971	AC074389.6	NA	NA	7	1732446	1733961	-1	protein_coding	NA	NA	0	0	0	NA	NA	NA	NA	Yes	Promoter_anchored_loops	1.821e-09	rs34809719;rs62434666;rs6951956;rs62442913:rs34809719;rs62442913:rs6951956
38	ENSG00000002822	MAD1L1	8379	MAD1L1	7	1855429	2272878	-1	protein_coding	2.03781e-10	-0.0844627	210	16.12	0	NA	NA	NA	NA	Yes	Promoter_anchored_loops	7.433e-12	rs11767176;rs2091639;rs62434666;rs6951956;rs62442913;rs34809719;rs6948912;rs3996329
38	ENSG00000176349	AC110781.3	NA	NA	7	1878222	1889567	1	protein_coding	NA	NA	29	13.57	139	2.94143e-09	2.60757e-06	PsychENCODE_eQTLs:GTEx/v8/Brain_Caudate_basal_ganglia:GTEx/v8/Brain_Hypothalamus:GTEx/v8/Brain_Nucleus_accumbens_basal_ganglia	+	Yes	Promoter_anchored_loops	7.433e-12	rs62434666;rs6951956;rs62442913;rs34809719;rs11767176;rs6948912;rs3996329
38	ENSG00000122687	FTSJ2	29960	FTSJ2	7	2273866	2281840	-1	protein_coding	1.97488e-05	0.0965956	0	0	125	1.65805e-07	4.00937e-12	GTEx/v8/Brain_Caudate_basal_ganglia:GTEx/v8/Brain_Cerebellar_Hemisphere:GTEx/v8/Brain_Cortex	+	Yes	Fetal_Cortex	7.433e-12	rs62434666;rs6951956;rs62442913;rs34809719;rs3996329;rs6948912;rs11767176
38	ENSG00000106268	NUDT1	4521	NUDT1	7	2281857	2290781	1	protein_coding	1.28825e-09	NA	0	0	0	NA	NA	NA	NA	Yes	Fetal_Cortex	7.521e-12	rs34809719
38	ENSG00000106266	SNX8	29886	SNX8	7	2291405	2393953	-1	protein_coding	0.165171	-0.451639	0	0	0	NA	NA	NA	NA	Yes	Promoter_anchored_loops	1.821e-09	rs2091639:rs34809719;rs62434666;rs6951956;rs62442913:rs34809719;rs62442913:rs6951956:rs34809719
38	ENSG00000106263	EIF3B	8662	EIF3B	7	2393721	2420380	1	protein_coding	0.999971	0.333714	0	0	0	NA	NA	NA	NA	Yes	Promoter_anchored_loops	1.821e-09	rs2091639:rs34809719;rs62434666;rs6951956;rs62442913:rs34809719;rs62442913:rs6951956:rs34809719
39	ENSG00000146555	SDK1	221935	SDK1	7	3341080	4308632	1	protein_coding	0.005016	2.23971	248	16.74	235	3.01811e-10	6.85602e-08	eQTLcatalogue/BrainSeq_ge_brain:PsychENCODE_eQTLs:CMC_SVA_cis:CMC_NoSVA_cis	-	No	NA	3.401e-08	rs35791987
40	ENSG00000106460	TMEM106B	54664	TMEM106B	7	12250867	12282993	1	protein_coding	0.515078	3.38065	121	21.2	114	2.11888e-07	0.00109844	PsychENCODE_eQTLs:GTEx/v8/Brain_Cerebellum:GTEx/v8/Brain_Cortex	+	No	NA	4.833e-08	rs13237518
41	ENSG00000164651	SP8	221833	SP8	7	20823906	20826505	-1	protein_coding	NA	NA	0	0	0	NA	NA	NA	NA	Yes	Fetal_Cortex:Neural_Progenitor_Cell	4.989e-08	rs2107448;rs4722031:rs4722031:rs2107448
41	ENSG00000105866	SP4	6671	SP4	7	21467652	21554440	1	protein_coding	0.951288	0.671149	69	15.5	34	5.63005e-06	0.009	CMC_SVA_cis:GTEx/v8/Brain_Nucleus_accumbens_basal_ganglia	+	No	NA	5.782e-09	rs2107448;rs4722031
41	ENSG00000105877	DNAH11	8701	DNAH11	7	21582833	21941457	1	protein_coding	NA	0.456636	0	0	21	3.5604e-07	2.35774e-08	CMC_SVA_cis:GTEx/v8/Brain_Caudate_basal_ganglia:GTEx/v8/Brain_Cortex:GTEx/v8/Brain_Frontal_Cortex_BA9:GTEx/v8/Brain_Putamen_basal_ganglia	+	No	NA	6.691e-09	rs4722031;rs2107448
43	ENSG00000019991	HGF	3082	HGF	7	81328322	81399754	-1	protein_coding	0.994701	-0.594138	0	0	0	NA	NA	NA	NA	Yes	Neural_Progenitor_Cell	1.727e-09	rs58043442:rs17282114
43	ENSG00000186472	PCLO	27445	PCLO	7	82383329	82792246	-1	protein_coding	1	-0.00757724	241	21.9	7	6.61644e-06	0.0161992	GTEx/v8/Brain_Nucleus_accumbens_basal_ganglia	-	Yes	Promoter_anchored_loops	6.438e-10	rs17282114;rs58043442;rs7810801;rs7778238
44	ENSG00000005483	KMT2E	55904	KMT2E	7	104654626	104754808	1	protein_coding	1	-0.608756	37	22.3	84	NA	0.009	CMC_SVA_cis	+	Yes	Promoter_anchored_loops:Adult_Cortex:Fetal_Cortex:Dorsolateral_Prefrontal_Cortex:Hippocampus:Neural_Progenitor_Cell	3.38e-09	rs6966728;rs4727614;rs2470937;rs4727614:rs6966728:rs2470937;rs6966728:rs4727614
44	ENSG00000135250	SRPK2	6733	SRPK2	7	104751151	105039755	-1	protein_coding	0.997504	-0.650865	287	15.45	1	NA	0.009	CMC_SVA_cis	NA	No	NA	7.198e-09	rs4727614;rs6966728
44	ENSG00000135249	RINT1	60561	RINT1	7	105172532	105208124	1	protein_coding	1.92725e-06	-0.0520318	0	0	0	NA	NA	NA	NA	Yes	Adult_Cortex:Fetal_Cortex	3.38e-09	rs2470937;rs4727614;rs6966728:rs4727614:rs6966728
45	ENSG00000154415	PPP1R3A	5506	PPP1R3A	7	113516832	113715975	-1	protein_coding	6.58741e-07	0.121611	0	0	0	NA	NA	NA	NA	Yes	Neural_Progenitor_Cell	4.582e-11	rs7797335
45,46	ENSG00000128573	FOXP2	93986	FOXP2	7	113726382	114333827	1	protein_coding	0.996179	-0.404517	185	19.38	67	NA	0.009	CMC_SVA_cis:CMC_NoSVA_cis	-	Yes	Adult_Cortex:Fetal_Cortex:Neural_Progenitor_Cell	1.284e-18	rs2049604;rs6954428;rs10229691;rs4117983;rs1527149;rs1476535;rs7797335;rs10255943;rs1476535:rs1476535;rs10255943:rs7797335:rs7806900:rs2049604:rs6954428:rs10229691;rs6954428:rs4117983:rs4117983;rs2049604:rs4117983;rs2049604:rs10229691;rs6954428:rs1527149:rs1476535;rs4117983:rs10229691:rs1476535;rs2049604:rs1476535;rs10229691:rs10255943:rs1476535
45,46	ENSG00000135272	MDFIC	29969	MDFIC	7	114562209	114659256	1	protein_coding	NA	-1.32194	0	0	0	NA	NA	NA	NA	Yes	Fetal_Cortex:Neural_Progenitor_Cell	3.15e-18	rs1476535:rs1476535;rs7797335;rs10255943:rs7806900
47	ENSG00000001626	CFTR	1080	CFTR	7	117105838	117356025	1	protein_coding	2.96391e-36	-0.23471	0	0	0	NA	NA	NA	NA	Yes	Promoter_anchored_loops	3.982e-09	rs1989880:rs61702433
47	ENSG00000128534	NAA38	51691	NAA38	7	117824086	117832878	1	protein_coding	0.00827246	0.525164	0	0	0	NA	NA	NA	NA	Yes	Fetal_Cortex	3.982e-09	rs1989880:rs61702433
49	ENSG00000179603	GRM8	2918	GRM8	7	126078652	126893348	-1	protein_coding	0.00403862	NA	107	16.63	78	4.19911e-10	9.37057e-08	PsychENCODE_eQTLs	+	No	NA	1.045e-10	rs10487459
50	ENSG00000104626	ERI1	90459	ERI1	8	8859657	8974256	1	protein_coding	0.000454685	0.94936	0	0	0	NA	NA	NA	NA	Yes	Promoter_anchored_loops:Adult_Cortex:Fetal_Cortex	4.71e-08	rs10104247
50	ENSG00000173273	TNKS	8658	TNKS	8	9413424	9639856	1	protein_coding	0.777116	1.63727	190	16.91	181	4.63034e-12	5.54363e-07	eQTLcatalogue/BrainSeq_ge_brain:PsychENCODE_eQTLs:CMC_SVA_cis:BRAINEAC/WHMT:GTEx/v8/Brain_Caudate_basal_ganglia:GTEx/v8/Brain_Hippocampus:GTEx/v8/Brain_Putamen_basal_ganglia:GTEx/v8/Brain_Spinal_cord_cervical_c-1	-	Yes	Promoter_anchored_loops	4.71e-08	rs10104247
51	ENSG00000226490	AC138647.1	NA	NA	8	142524738	142528837	1	protein_coding	NA	NA	0	0	0	NA	NA	NA	NA	Yes	Promoter_anchored_loops	4.254e-10	rs4129585:rs4129585;rs4976976:rs4976976
51	ENSG00000171045	TSNARE1	203062	TSNARE1	8	143293441	143484601	-1	protein_coding	3.60235e-07	NA	86	14.3	71	6.88807e-10	1.49571e-07	PsychENCODE_eQTLs:CMC_SVA_cis:GTEx/v8/Brain_Spinal_cord_cervical_c-1	+	Yes	Promoter_anchored_loops:Fetal_Cortex	2.847e-11	rs77702622;rs4129585;rs4976976;rs77702622:rs4129585:rs4129585;rs4976976:rs4976976
51	ENSG00000181790	BAI1	575	BAI1	8	143530791	143626370	1	protein_coding	0.999875	NA	0	0	0	NA	NA	NA	NA	Yes	Promoter_anchored_loops	8.212e-09	rs77702622
54	ENSG00000127081	ZNF484	83744	ZNF484	9	95607874	95640304	-1	protein_coding	4.8836e-09	0.251834	0	0	0	NA	NA	NA	NA	Yes	Promoter_anchored_loops	1.274e-10	rs10992779
54	ENSG00000165233	C9orf89	84270	C9orf89	9	95858500	95875565	1	protein_coding	5.82582e-05	NA	0	0	0	NA	NA	NA	NA	Yes	Promoter_anchored_loops	1.274e-10	rs10992779
54	ENSG00000204352	C9orf129	445577	C9orf129	9	96080481	96108696	-1	protein_coding	0.375839	-0.0524508	0	0	0	NA	NA	NA	NA	Yes	Neural_Progenitor_Cell	2.212e-11	rs10992779
54	ENSG00000188938	FAM120AOS	158293	FAM120AOS	9	96208776	96215874	-1	protein_coding	0.514391	0.00743144	10	8.712	49	3.05323e-05	0.0174471	PsychENCODE_eQTLs:GTEx/v8/Brain_Cerebellum	-	Yes	Promoter_anchored_loops:Adult_Cortex	5.126e-12	rs10992779
54	ENSG00000048828	FAM120A	23196	FAM120A	9	96214004	96328397	1	protein_coding	0.999907	-0.298117	100	18.33	0	NA	NA	NA	NA	Yes	Promoter_anchored_loops:Adult_Cortex	2.916e-12	rs10992779
54	ENSG00000197724	PHF2	5253	PHF2	9	96338689	96441869	1	protein_coding	0.994132	0.745198	51	7.568	0	NA	NA	NA	NA	No	NA	4.669e-12	rs10992779
54	ENSG00000148110	HIATL1	84641	HIATL1	9	97136833	97223324	1	protein_coding	0.0239502	-0.606655	0	0	12	3.29487e-05	0.00154759	GTEx/v8/Brain_Anterior_cingulate_cortex_BA24	+	Yes	Promoter_anchored_loops	5.774e-12	rs10992779
56	ENSG00000130558	OLFM1	10439	OLFM1	9	137967268	138013025	1	protein_coding	0.935994	NA	5	20.2	28	1.4336e-06	0.000186623	PsychENCODE_eQTLs:CMC_SVA_cis:CMC_NoSVA_cis	+	No	NA	6.837e-09	rs67736073;rs515805
56	ENSG00000196422	PPP1R26	9858	PPP1R26	9	138370925	138380739	1	protein_coding	0.985547	NA	0	0	12	NA	0.049	CMC_SVA_cis	+	No	NA	6.837e-09	rs67736073;rs515805
58	ENSG00000148655	C10orf11	83938	C10orf11	10	77360998	78319925	1	protein_coding	0.0410566	0.0298164	39	18.29	0	NA	NA	NA	NA	No	NA	3.046e-08	rs1124372
60	ENSG00000156395	SORCS3	22986	SORCS3	10	106400859	107024993	1	protein_coding	0.325134	0.170375	142	20.1	3	3.64358e-05	0.00346607	PsychENCODE_eQTLs	-	Yes	Promoter_anchored_loops:Adult_Cortex	1.242e-08	rs7914674
61	ENSG00000176697	BDNF	627	BDNF	11	27676440	27743605	-1	protein_coding	0.946719	0.108206	0	0	0	NA	NA	NA	NA	Yes	Neural_Progenitor_Cell	2.414e-08	rs11529859
62	ENSG00000181273	OR5AK2	390181	OR5AK2	11	56756347	56757342	1	protein_coding	2.87905e-07	-0.138667	0	0	108	1.22624e-06	0.00424564	BRAINEAC/TCTX	NA	No	NA	1.198e-18	rs73480560;rs488769
62	ENSG00000134817	APLNR	187	APLNR	11	57001051	57004709	-1	protein_coding	0.43246	0.741685	0	0	0	NA	NA	NA	NA	Yes	Fetal_Cortex	4.771e-18	rs73480560:rs488769
62	ENSG00000149115	TNKS1BP1	85456	TNKS1BP1	11	57067112	57092426	-1	protein_coding	0.0297109	-0.277863	0	0	0	NA	NA	NA	NA	Yes	Adult_Cortex:Fetal_Cortex	4.771e-18	rs488769:rs73480560:rs488769;rs73480560
62	ENSG00000149136	SSRP1	6749	SSRP1	11	57093459	57103351	-1	protein_coding	0.999693	-0.546304	0	0	0	NA	NA	NA	NA	Yes	Promoter_anchored_loops	1.199e-17	rs488769
62	ENSG00000109991	P2RX3	5024	P2RX3	11	57105848	57138073	1	protein_coding	0.0114976	-0.175016	0	0	0	NA	NA	NA	NA	Yes	Promoter_anchored_loops	1.199e-17	rs488769
62	ENSG00000149150	SLC43A1	8501	SLC43A1	11	57252007	57283259	-1	protein_coding	7.85327e-05	-0.136928	0	0	5	4.46016e-05	2.48319e-08	GTEx/v8/Brain_Cerebellum	-	No	NA	1.266e-17	rs488769;rs73480560
62	ENSG00000134809	TIMM10	26519	TIMM10	11	57295936	57298276	-1	protein_coding	0.00949476	0.000100078	0	0	92	1.08252e-06	7.81745e-13	PsychENCODE_eQTLs:GTEx/v8/Brain_Caudate_basal_ganglia	-	Yes	Adult_Cortex:Fetal_Cortex	1.198e-18	rs73480560;rs488769;rs73480560:rs488769
62	ENSG00000214872	SMTNL1	219537	SMTNL1	11	57308979	57318108	1	protein_coding	6.40315e-06	NA	0	0	0	NA	NA	NA	NA	Yes	Promoter_anchored_loops	1.199e-17	rs488769
62	ENSG00000149131	SERPING1	710	SERPING1	11	57364860	57382326	1	protein_coding	0.972837	-0.519499	28	15.38	0	NA	NA	NA	NA	Yes	Adult_Cortex:Fetal_Cortex	4.771e-18	rs73480560;rs73480560:rs488769
62	ENSG00000166793	YPEL4	219539	YPEL4	11	57412560	57417417	-1	protein_coding	0.805555	-2.01157	8	8.553	0	NA	NA	NA	NA	Yes	Neural_Progenitor_Cell	4.771e-18	rs488769;rs73480560;rs488769:rs488769
62	ENSG00000172409	CLP1	10978	CLP1	11	57416465	57429340	1	protein_coding	0.937605	-0.832602	11	21.8	0	NA	NA	NA	NA	Yes	Neural_Progenitor_Cell	4.771e-18	rs488769;rs73480560;rs488769:rs488769
62	ENSG00000156599	ZDHHC5	25921	ZDHHC5	11	57435219	57468659	1	protein_coding	0.999924	-0.831025	18	21.8	0	NA	NA	NA	NA	Yes	Promoter_anchored_loops:Adult_Cortex:Fetal_Cortex:Neural_Progenitor_Cell	1.198e-18	rs488769;rs488769:rs73480560:rs488769;rs73480560
62	ENSG00000156603	MED19	219541	MED19	11	57471186	57479693	-1	protein_coding	0.68379	-0.1517	16	11.04	83	5.43957e-06	5.14911e-07	GTEx/v8/Brain_Cerebellar_Hemisphere:GTEx/v8/Brain_Cerebellum	-	Yes	Adult_Cortex:Fetal_Cortex	1.198e-18	rs488769;rs73480560;rs73480560:rs488769
62	ENSG00000213593	TMX2	51075	TMX2	11	57480072	57508445	1	protein_coding	0.429914	0.120517	22	11.04	3	0.000397836	0.0273629	PsychENCODE_eQTLs	-	Yes	Adult_Cortex:Fetal_Cortex	2.534e-18	rs488769;rs73480560:rs488769
62	ENSG00000254462	TMX2-CTNND1	100528016	TMX2-CTNND1	11	57480077	57559058	1	protein_coding	NA	NA	39	18.45	0	NA	NA	NA	NA	Yes	Adult_Cortex:Fetal_Cortex	2.534e-18	rs488769;rs73480560:rs488769
62	ENSG00000211450	C11orf31	280636	C11orf31	11	57508825	57510986	1	protein_coding	0.000781712	-0.641634	5	9.805	0	NA	NA	NA	NA	Yes	Adult_Cortex:Fetal_Cortex	2.534e-18	rs488769;rs488769:rs488769;rs73480560
62	ENSG00000254732	RP11-691N7.6	NA	NA	11	57509635	57560715	1	protein_coding	NA	NA	22	18.45	0	NA	NA	NA	NA	Yes	Promoter_anchored_loops:Adult_Cortex:Fetal_Cortex	4.771e-18	rs488769;rs73480560;rs488769:rs488769
62	ENSG00000233436	BTBD18	643376	BTBD18	11	57510986	57519253	-1	protein_coding	NA	-0.504689	11	9.805	0	NA	NA	NA	NA	Yes	Promoter_anchored_loops	4.771e-18	rs488769;rs488769:rs488769;rs73480560
62	ENSG00000198561	CTNND1	1500	CTNND1	11	57520715	57587018	1	protein_coding	0.995313	-1.42886	21	18.45	0	NA	NA	NA	NA	Yes	Promoter_anchored_loops:Adult_Cortex:Fetal_Cortex	4.771e-18	rs488769;rs73480560;rs488769:rs488769
62	ENSG00000198283	OR5B21	219968	OR5B21	11	58274648	58275578	-1	protein_coding	9.44945e-05	-0.114879	0	0	0	NA	NA	NA	NA	Yes	Neural_Progenitor_Cell	4.771e-18	rs488769:rs488769;rs73480560
62	ENSG00000110031	LPXN	9404	LPXN	11	58294344	58345693	-1	protein_coding	0.0172004	-0.501834	0	0	0	NA	NA	NA	NA	Yes	Promoter_anchored_loops:Adult_Cortex:Fetal_Cortex:Neural_Progenitor_Cell	4.771e-18	rs488769:rs488769;rs73480560:rs73480560
62	ENSG00000186660	ZFP91	80829	ZFP91	11	58346584	58388515	1	protein_coding	0.983773	-0.545159	0	0	0	NA	NA	NA	NA	Yes	Promoter_anchored_loops:Adult_Cortex:Fetal_Cortex:Neural_Progenitor_Cell	4.771e-18	rs488769:rs488769;rs73480560:rs73480560
62	ENSG00000255073	ZFP91-CNTF	386607	ZFP91-CNTF	11	58346645	58392112	1	protein_coding	NA	NA	0	0	0	NA	NA	NA	NA	Yes	Promoter_anchored_loops:Adult_Cortex:Fetal_Cortex:Neural_Progenitor_Cell	4.771e-18	rs488769:rs488769;rs73480560:rs73480560
62	ENSG00000269570	AP001350.1	NA	NA	11	58378589	58378759	-1	protein_coding	NA	NA	0	0	0	NA	NA	NA	NA	Yes	Neural_Progenitor_Cell	4.771e-18	rs488769:rs488769;rs73480560
62	ENSG00000242689	CNTF	1270	CNTF	11	58390146	58393198	1	protein_coding	0.000349252	-0.109965	0	0	48	1.59609e-05	0.0192174	GTEx/v8/Brain_Cortex	-	Yes	Adult_Cortex:Neural_Progenitor_Cell	4.546e-18	rs488769;rs73480560:rs488769:rs488769;rs73480560
62	ENSG00000156689	GLYATL2	219970	GLYATL2	11	58601542	58671688	-1	protein_coding	9.09625e-11	0.975784	0	0	0	NA	NA	NA	NA	Yes	Fetal_Cortex	1.19e-17	rs488769
62	ENSG00000166840	GLYATL1	92292	GLYATL1	11	58672871	58811000	1	protein_coding	6.26859e-05	0.548812	0	0	0	NA	NA	NA	NA	Yes	Fetal_Cortex	1.19e-17	rs488769
62	ENSG00000224130	AP001652.1	NA	NA	11	58672897	58676071	1	protein_coding	NA	NA	0	0	0	NA	NA	NA	NA	Yes	Fetal_Cortex	1.19e-17	rs488769
62	ENSG00000166801	FAM111A	63901	FAM111A	11	58910221	58922512	1	protein_coding	3.22457e-09	-0.985217	0	0	0	NA	NA	NA	NA	Yes	Adult_Cortex:Fetal_Cortex	4.771e-18	rs488769:rs488769;rs73480560
62	ENSG00000110042	DTX4	23220	DTX4	11	58938903	58976060	1	protein_coding	0.594144	-1.15628	0	0	0	NA	NA	NA	NA	Yes	Adult_Cortex:Fetal_Cortex	4.771e-18	rs488769:rs488769;rs73480560
62	ENSG00000166889	PATL1	219988	PATL1	11	59404189	59436453	-1	protein_coding	0.991974	-0.367218	0	0	0	NA	NA	NA	NA	Yes	Adult_Cortex:Fetal_Cortex	4.771e-18	rs488769:rs488769;rs73480560
63	ENSG00000133895	MEN1	4221	MEN1	11	64570982	64578766	-1	protein_coding	0.99919	0.665181	10	16.76	4	9.31848e-07	0.00333841	GTEx/v8/Brain_Frontal_Cortex_BA9	-	No	NA	7.191e-09	rs559566
63	ENSG00000171219	CDC42BPG	55561	CDC42BPG	11	64590859	64612041	-1	protein_coding	1.40628e-17	0.981238	4	1.74	0	NA	NA	NA	NA	Yes	Promoter_anchored_loops	7.191e-09	rs559566
63	ENSG00000168060	NAALADL1	10004	NAALADL1	11	64812290	64826021	-1	protein_coding	3.83011e-12	-0.459161	0	0	0	NA	NA	NA	NA	Yes	Promoter_anchored_loops	7.191e-09	rs559566
63	ENSG00000149806	FAU	2197	FAU	11	64888100	64889945	-1	protein_coding	0.768145	-0.28664	0	0	0	NA	NA	NA	NA	Yes	Promoter_anchored_loops	7.191e-09	rs559566
63	ENSG00000149792	MRPL49	740	MRPL49	11	64889655	64894843	1	protein_coding	0.0423029	-0.117863	0	0	0	NA	NA	NA	NA	Yes	Promoter_anchored_loops	7.191e-09	rs559566
64	ENSG00000149294	NCAM1	4684	NCAM1	11	112831997	113149158	1	protein_coding	NA	NA	160	14.71	0	NA	NA	NA	NA	Yes	Dorsolateral_Prefrontal_Cortex:Hippocampus:Neural_Progenitor_Cell	2.777e-17	rs2186710;rs1836799;rs2186710:rs1836799
66	ENSG00000257860	RP11-552I14.1	101929058	LOC101929058	12	103545620	103562087	1	protein_coding	NA	NA	9	14.69	0	NA	NA	NA	NA	No	NA	6.002e-09	rs2292996
67	ENSG00000089250	NOS1	4842	NOS1	12	117645947	117889975	-1	protein_coding	0.998695	-0.250592	36	15.87	0	NA	NA	NA	NA	No	NA	8.289e-09	rs816363
68	ENSG00000111445	RFC5	5985	RFC5	12	118451393	118470935	1	protein_coding	0.0147103	-0.134867	0	0	0	NA	NA	NA	NA	Yes	Promoter_anchored_loops	2.614e-09	rs61946067
67,68	ENSG00000176871	WSB2	55884	WSB2	12	118470712	118500235	-1	protein_coding	0.503215	-0.405006	0	0	0	NA	NA	NA	NA	Yes	Adult_Cortex:Fetal_Cortex	1.513e-10	rs816363:rs61946067
67,68	ENSG00000176834	VSIG10	54621	VSIG10	12	118501398	118573831	-1	protein_coding	5.54755e-07	0.165325	0	0	0	NA	NA	NA	NA	Yes	Promoter_anchored_loops:Adult_Cortex:Fetal_Cortex	1.135e-10	rs61946067:rs816363
67,68	ENSG00000089220	PEBP1	5037	PEBP1	12	118573663	118583389	1	protein_coding	0.148864	-0.129914	4	19.37	1	NA	0.009	CMC_SVA_cis	NA	Yes	Promoter_anchored_loops:Adult_Cortex:Fetal_Cortex	1.135e-10	rs61946067;rs61946067:rs816363
68	ENSG00000135090	TAOK3	51347	TAOK3	12	118587606	118810750	-1	protein_coding	0.999978	0.0580786	186	19.37	0	NA	NA	NA	NA	Yes	Promoter_anchored_loops:Adult_Cortex	6.339e-11	rs61946067
68	ENSG00000111707	SUDS3	64426	SUDS3	12	118814185	118855840	1	protein_coding	0.00759611	1.08228	87	17.5	275	2.16083e-33	2.49658e-30	PsychENCODE_eQTLs:CMC_SVA_cis:CMC_NoSVA_cis:GTEx/v8/Brain_Cortex:GTEx/v8/Brain_Hippocampus:GTEx/v8/Brain_Nucleus_accumbens_basal_ganglia:GTEx/v8/Brain_Putamen_basal_ganglia	-	Yes	Promoter_anchored_loops:Adult_Cortex	6.339e-11	rs61946067
68	ENSG00000183273	CCDC60	160777	CCDC60	12	119772517	119978852	1	protein_coding	8.62068e-06	-0.32706	0	0	137	2.00233e-05	0.0222876	BRAINEAC/PUTM	NA	Yes	Neural_Progenitor_Cell	6.339e-11	rs61946067
71	ENSG00000165379	LRFN5	145581	LRFN5	14	42076773	42373752	1	protein_coding	0.712325	0.122069	55	21.5	62	2.00338e-21	1.22647e-18	PsychENCODE_eQTLs:CMC_SVA_cis:CMC_NoSVA_cis:GTEx/v8/Brain_Cerebellar_Hemisphere:GTEx/v8/Brain_Cerebellum	-	Yes	Fetal_Cortex	1.14e-08	rs11628299;rs10872961
72	ENSG00000139915	MDGA2	161357	MDGA2	14	47308826	48144157	-1	protein_coding	0.993217	0.397759	69	21.2	48	9.5065e-06	0.0198975	GTEx/v8/Brain_Caudate_basal_ganglia:GTEx/v8/Brain_Cerebellar_Hemisphere:GTEx/v8/Brain_Cortex:GTEx/v8/Brain_Nucleus_accumbens_basal_ganglia	-	No	NA	7.909e-12	rs2899991;rs4453370;rs3007061
72	ENSG00000272781	MDGA2	161357	MDGA2	14	47311134	48143999	-1	protein_coding	NA	0.397759	67	21.2	18	7.06211e-05	0.006213	PsychENCODE_eQTLs	+	No	NA	4.979e-10	rs2899991;rs4453370
73	ENSG00000139990	DCAF5	8816	DCAF5	14	69517598	69619867	-1	protein_coding	0.999969	-1.0373	17	10.63	19	7.78053e-05	0.00676415	PsychENCODE_eQTLs	-	Yes	Adult_Cortex:Fetal_Cortex	4.877e-08	rs761898
73	ENSG00000100626	GALNT16	57452	GALNT16	14	69725994	69821183	1	protein_coding	0.0168277	NA	18	13.16	0	NA	NA	NA	NA	No	NA	2.138e-09	rs7141058;rs12890931
73	ENSG00000100632	ERH	2079	ERH	14	69846848	69865344	-1	protein_coding	0.84606	-0.754299	0	0	0	NA	NA	NA	NA	Yes	Adult_Cortex:Fetal_Cortex	2.252e-09	rs761898:rs7141058
73	ENSG00000029364	SLC39A9	55334	SLC39A9	14	69864732	69929105	1	protein_coding	0.529199	-1.06	0	0	0	NA	NA	NA	NA	Yes	Adult_Cortex:Fetal_Cortex	2.252e-09	rs761898:rs7141058
74	ENSG00000156381	ANKRD9	122416	ANKRD9	14	102973179	102976136	-1	protein_coding	0.180354	NA	0	0	0	NA	NA	NA	NA	Yes	Adult_Cortex	2.657e-08	rs10132977
74	ENSG00000131323	TRAF3	7187	TRAF3	14	103243813	103377837	1	protein_coding	0.998406	-1.45451	126	13.53	111	1.73203e-08	8.01313e-07	PsychENCODE_eQTLs:GTEx/v8/Brain_Cortex:GTEx/v8/Brain_Hypothalamus:GTEx/v8/Brain_Spinal_cord_cervical_c-1	+	Yes	Promoter_anchored_loops	4.741e-10	rs10132977;rs4906274;rs10132977:rs10132977
74	ENSG00000166126	AMN	81693	AMN	14	103388993	103399933	1	protein_coding	0.0923578	1.39364	11	4.389	0	NA	NA	NA	NA	Yes	Promoter_anchored_loops	1.828e-09	rs10132977;rs4906274;rs10132977:rs10132977
74	ENSG00000075413	MARK3	4140	MARK3	14	103851729	103970168	1	protein_coding	6.11449e-05	-0.0999703	0	0	0	NA	NA	NA	NA	Yes	Adult_Cortex	2.657e-08	rs10132977
74	ENSG00000166165	CKB	1152	CKB	14	103985996	103989448	-1	protein_coding	0.850845	NA	0	0	0	NA	NA	NA	NA	Yes	Adult_Cortex	2.657e-08	rs10132977
74	ENSG00000166170	BAG5	9529	BAG5	14	104022881	104029168	-1	protein_coding	0.0432182	-0.768927	0	0	19	NA	0.009	CMC_SVA_cis	-	No	NA	4.595e-09	rs10132977;rs4906274
75	ENSG00000169783	LINGO1	84894	LINGO1	15	77905369	78113242	-1	protein_coding	0.952116	0.269258	141	16.79	1	0.000770579	0.0469591	PsychENCODE_eQTLs	+	No	NA	1.053e-10	rs62007784;rs4243048;rs11072671;rs72730718;rs7170398;rs4420498
75	ENSG00000169684	CHRNA5	1138	CHRNA5	15	78857862	78887611	1	protein_coding	2.40947e-06	0.421142	0	0	4	0.000316307	0.0225854	PsychENCODE_eQTLs	+	No	NA	1.899e-08	rs4420498
76	ENSG00000140564	FURIN	5045	FURIN	15	91411822	91426688	1	protein_coding	0.999933	-0.15638	11	17.36	10	2.23361e-07	3.3587e-05	PsychENCODE_eQTLs:CMC_SVA_cis:CMC_NoSVA_cis:GTEx/v8/Brain_Frontal_Cortex_BA9	-	No	NA	6.436e-12	rs17514846
76	ENSG00000182511	FES	2242	FES	15	91426925	91439006	1	protein_coding	2.7739e-05	NA	9	17.36	10	1.22216e-07	1.9203e-05	PsychENCODE_eQTLs:CMC_SVA_cis	+	No	NA	6.436e-12	rs17514846
77	ENSG00000078328	RBFOX1	54715	RBFOX1	16	6069095	7763340	1	protein_coding	0.935961	1.09605	18	11.94	0	NA	NA	NA	NA	No	NA	3.499e-08	rs1861188
81	ENSG00000108582	CPD	1362	CPD	17	28705923	28797007	1	protein_coding	0.247132	-1.13936	0	0	0	NA	NA	NA	NA	Yes	Adult_Cortex:Fetal_Cortex	3.826e-08	rs4795663:rs143133717:rs7224932
81	ENSG00000126861	OMG	4974	OMG	17	29599031	29624557	-1	protein_coding	0.863213	-0.313618	0	0	0	NA	NA	NA	NA	Yes	Promoter_anchored_loops	3.041e-08	rs7224932
81	ENSG00000172301	COPRS	55352	COPRS	17	30178883	30186356	-1	protein_coding	0.832459	NA	18	11.88	64	4.50597e-08	7.58771e-06	PsychENCODE_eQTLs:CMC_SVA_cis:GTEx/v8/Brain_Cortex	+	No	NA	3.017e-08	rs143133717;rs4795663
81	ENSG00000108651	UTP6	55813	UTP6	17	30187923	30228784	-1	protein_coding	4.82881e-06	-0.174156	85	20.9	487	1.38391e-16	5.86897e-14	eQTLcatalogue/BrainSeq_ge_brain:PsychENCODE_eQTLs:CMC_SVA_cis:CMC_NoSVA_cis:GTEx/v8/Brain_Cerebellar_Hemisphere:GTEx/v8/Brain_Cerebellum:GTEx/v8/Brain_Cortex:GTEx/v8/Brain_Hypothalamus:GTEx/v8/Brain_Nucleus_accumbens_basal_ganglia	+	No	NA	7.867e-09	rs143133717;rs4795663;rs7224932
81	ENSG00000178691	SUZ12	23512	SUZ12	17	30264037	30328064	1	protein_coding	0.999271	-0.00209275	181	16.38	193	1.26907e-06	0.00410225	GTEx/v8/Brain_Caudate_basal_ganglia	+	Yes	Promoter_anchored_loops	1.062e-08	rs143133717;rs4795663;rs7224932;rs143133717:rs7224932
81	ENSG00000185158	LRRC37B	114659	LRRC37B	17	30334891	30380523	1	protein_coding	0.948665	0.0368982	74	16.38	384	1.96659e-13	6.31633e-11	eQTLcatalogue/BrainSeq_ge_brain:PsychENCODE_eQTLs:CMC_SVA_cis:CMC_NoSVA_cis:GTEx/v8/Brain_Anterior_cingulate_cortex_BA24:GTEx/v8/Brain_Caudate_basal_ganglia:GTEx/v8/Brain_Cortex:GTEx/v8/Brain_Nucleus_accumbens_basal_ganglia:GTEx/v8/Brain_Putamen_basal_ganglia	-	Yes	Promoter_anchored_loops:Adult_Cortex	7.867e-09	rs143133717;rs7224932;rs4795663;rs143133717:rs7224932
81	ENSG00000214708	AC090616.2	105371730	LOC105371730	17	30468245	30470154	-1	protein_coding	NA	NA	29	12.32	0	NA	NA	NA	NA	Yes	Promoter_anchored_loops:Adult_Cortex:Fetal_Cortex	2.162e-08	rs7224932;rs143133717:rs143133717;rs4795663:rs7224932
81	ENSG00000126858	RHOT1	55288	RHOT1	17	30469473	30580393	1	protein_coding	0.955426	-0.406505	103	19.86	368	3.86221e-11	9.76735e-09	PsychENCODE_eQTLs:CMC_SVA_cis:GTEx/v8/Brain_Cerebellar_Hemisphere:GTEx/v8/Brain_Cerebellum	+	Yes	Promoter_anchored_loops:Adult_Cortex:Fetal_Cortex	7.867e-09	rs7224932;rs143133717;rs4795663;rs143133717:rs7224932
81	ENSG00000269402	AC116407.2	NA	NA	17	30506379	30506885	-1	protein_coding	NA	NA	18	10.34	0	NA	NA	NA	NA	No	NA	4.649e-08	rs7224932
81	ENSG00000141314	RHBDL3	162494	RHBDL3	17	30593195	30651680	1	protein_coding	0.00152311	-1.49318	0	0	261	3.75388e-08	6.40427e-06	eQTLcatalogue/BrainSeq_ge_brain:PsychENCODE_eQTLs:CMC_SVA_cis	+	Yes	Adult_Cortex	7.867e-09	rs7224932;rs143133717;rs4795663
81	ENSG00000141316	SPACA3	124912	SPACA3	17	31297394	31324895	1	protein_coding	0.0539629	0.355743	0	0	0	NA	NA	NA	NA	Yes	Promoter_anchored_loops	3.041e-08	rs7224932
82	ENSG00000180340	FZD2	2535	FZD2	17	42634925	42636907	1	protein_coding	NA	NA	0	0	2	0.000653598	0.0460232	BRAINEAC/THAL	NA	No	NA	2.458e-09	rs2684641
82	ENSG00000161692	DBF4B	80174	DBF4B	17	42785976	42829632	1	protein_coding	4.43214e-08	-0.507761	0	0	553	0.000110718	0.00189628	BRAINEAC/OCTX	NA	Yes	Promoter_anchored_loops	3.013e-11	rs2684641;rs4630591
82	ENSG00000182963	GJC1	10052	GJC1	17	42875816	42908184	-1	protein_coding	0.944105	-2.78299	0	0	0	NA	NA	NA	NA	Yes	Promoter_anchored_loops	6.045e-10	rs2684641:rs2684641;rs4630591:rs4630591
82	ENSG00000131097	HIGD1B	51751	HIGD1B	17	42923721	42927848	1	protein_coding	0.00234558	-0.344883	0	0	0	NA	NA	NA	NA	Yes	Fetal_Cortex	7.003e-10	rs2684641:rs2684641;rs199527;rs916888;rs4630591:rs9898399:rs2684641;rs4630591:rs916888;rs4630591
82	ENSG00000108883	EFTUD2	9343	EFTUD2	17	42927311	42977030	-1	protein_coding	0.999991	0.211209	0	0	55	NA	0.049	CMC_SVA_cis:CMC_NoSVA_cis	-	Yes	Adult_Cortex	1.043e-09	rs2684641;rs4630591;rs199527;rs916888;rs2684641:rs916888;rs4630591:rs2684641;rs4630591:rs199527;rs4630591:rs8067056:rs4630591:rs2684641
82	ENSG00000167131	CCDC103	388389	CCDC103	17	42976510	42982758	1	protein_coding	0.00218552	3.73457e-05	0	0	0	NA	NA	NA	NA	Yes	Adult_Cortex	1.213e-09	rs2684641:rs916888;rs4630591:rs2684641;rs199527;rs916888;rs4630591:rs199527;rs4630591:rs8067056:rs4630591:rs2684641;rs4630591
82	ENSG00000214447	FAM187A	100528020	FAM187A	17	42977135	42982758	1	protein_coding	NA	NA	0	0	0	NA	NA	NA	NA	Yes	Adult_Cortex	1.213e-09	rs2684641:rs916888;rs4630591:rs2684641;rs199527;rs916888;rs4630591:rs199527;rs4630591:rs8067056:rs4630591:rs2684641;rs4630591
82	ENSG00000131095	GFAP	2670	GFAP	17	42982376	42994305	-1	protein_coding	2.22937e-05	-0.265503	0	0	0	NA	NA	NA	NA	Yes	Promoter_anchored_loops	5.797e-11	rs2684641:rs2684641;rs4630591:rs4630591
82	ENSG00000172992	DCAKD	79877	DCAKD	17	43100708	43138473	-1	protein_coding	0.0293861	0.848595	0	0	2	NA	0.049	CMC_SVA_cis	+	No	NA	7.763e-09	rs2684641;rs8067056
82	ENSG00000136448	NMT1	4836	NMT1	17	43128978	43186384	1	protein_coding	0.998501	0.0324477	0	0	1838	9.32642e-06	2.3859e-07	CMC_SVA_cis:GTEx/v8/Brain_Cerebellar_Hemisphere:GTEx/v8/Brain_Cerebellum	-	Yes	Promoter_anchored_loops	3.331e-11	rs2684641;rs4630591;rs199527;rs916888;rs8067056
82	ENSG00000186834	HEXIM1	10614	HEXIM1	17	43224684	43229468	1	protein_coding	0.9444	-1.49531	0	0	0	NA	NA	NA	NA	Yes	Promoter_anchored_loops	3.582e-11	rs2684641
82	ENSG00000168517	HEXIM2	124790	HEXIM2	17	43238067	43247407	1	protein_coding	0.368237	-0.798107	0	0	0	NA	NA	NA	NA	Yes	Adult_Cortex:Fetal_Cortex	4.246e-10	rs2684641:rs2684641;rs4630591:rs2684641;rs199527;rs916888;rs4630591:rs9898399:rs916888;rs4630591:rs199527;rs4630591:rs8067056:rs4630591:rs2684641;rs4630591:rs242951:rs81189;rs242951
82	ENSG00000184922	FMNL1	752	FMNL1	17	43298811	43324687	1	protein_coding	0.999687	NA	0	0	2704	1.02394e-24	7.89257e-19	GTEx/v8/Brain_Cerebellar_Hemisphere:GTEx/v8/Brain_Cerebellum	-	Yes	Promoter_anchored_loops:Adult_Cortex:Fetal_Cortex	3.582e-11	rs2684641;rs4630591;rs81189;rs199527;rs916888;rs242951;rs9898399;rs8067056;rs2684641:rs2684641
82	ENSG00000184361	SPATA32	124783	SPATA32	17	43331760	43339479	-1	protein_coding	2.95265e-05	-0.414756	0	0	0	NA	NA	NA	NA	Yes	Promoter_anchored_loops:Fetal_Cortex	1.213e-09	rs2684641
82	ENSG00000159314	ARHGAP27	201176	ARHGAP27	17	43471275	43511787	-1	protein_coding	0.00125584	-0.761628	88	18.95	3257	4.59328e-19	7.23313e-14	CMC_SVA_cis:CMC_NoSVA_cis:GTEx/v8/Brain_Caudate_basal_ganglia:GTEx/v8/Brain_Cerebellar_Hemisphere:GTEx/v8/Brain_Cerebellum:GTEx/v8/Brain_Cortex:GTEx/v8/Brain_Nucleus_accumbens_basal_ganglia:GTEx/v8/Brain_Putamen_basal_ganglia	+	Yes	Promoter_anchored_loops	3.013e-11	rs2684641;rs4630591;rs199527;rs916888;rs9898399;rs8067056;rs81189;rs242951;rs2684641:rs2684641;rs4630591:rs2684641;rs4630591:rs9898399
82	ENSG00000225190	PLEKHM1	9842	PLEKHM1	17	43513266	43568115	-1	protein_coding	0.840543	-0.663068	141	18.95	3293	1.97798e-42	8.79568e-35	PsychENCODE_eQTLs:BRAINEAC/CRBL:GTEx/v8/Brain_Amygdala:GTEx/v8/Brain_Anterior_cingulate_cortex_BA24:GTEx/v8/Brain_Caudate_basal_ganglia:GTEx/v8/Brain_Cerebellar_Hemisphere:GTEx/v8/Brain_Cerebellum:GTEx/v8/Brain_Cortex:GTEx/v8/Brain_Frontal_Cortex_BA9:GTEx/v8/Brain_Hypothalamus:GTEx/v8/Brain_Nucleus_accumbens_basal_ganglia:GTEx/v8/Brain_Putamen_basal_ganglia	+	Yes	Promoter_anchored_loops	3.013e-11	rs2684641;rs4630591;rs199527;rs916888;rs81189;rs9898399;rs8067056;rs242951;rs2684641:rs2684641;rs4630591:rs4630591:rs2684641;rs4630591:rs916888;rs4630591:rs199527;rs4630591:rs8067056:rs2684641
82	ENSG00000120088	CRHR1	1394	CRHR1	17	43699267	43913194	1	protein_coding	0.792134	2.03809	949	19.39	3527	2.03463e-48	4.22137e-45	PsychENCODE_eQTLs:CMC_SVA_cis:CMC_NoSVA_cis:BRAINEAC/CRBL:BRAINEAC/FCTX:BRAINEAC/HIPP:BRAINEAC/MEDU:BRAINEAC/TCTX:BRAINEAC/WHMT:BRAINEAC/aveALL:GTEx/v8/Brain_Caudate_basal_ganglia:GTEx/v8/Brain_Cortex:GTEx/v8/Brain_Hippocampus:GTEx/v8/Brain_Nucleus_accumbens_basal_ganglia:GTEx/v8/Brain_Putamen_basal_ganglia	-	Yes	Promoter_anchored_loops	3.331e-11	rs2684641;rs4630591;rs81189;rs199527;rs916888;rs242951;rs9898399;rs8067056;rs2684641:rs2684641;rs4630591:rs199527;rs4630591:rs916888;rs4630591:rs4630591:rs2684641;rs4630591:rs2684641
82	ENSG00000185294	SPPL2C	162540	SPPL2C	17	43922256	43924438	1	protein_coding	2.29525e-05	0.187395	125	23.5	3390	6.65162e-25	5.44181e-19	PsychENCODE_eQTLs:BRAINEAC/CRBL:GTEx/v8/Brain_Cerebellar_Hemisphere:GTEx/v8/Brain_Cerebellum:GTEx/v8/Brain_Frontal_Cortex_BA9	+	Yes	Promoter_anchored_loops:Neural_Progenitor_Cell	3.331e-11	rs2684641;rs199527;rs916888;rs4630591;rs242951;rs81189;rs9898399;rs8067056;rs2684641:rs2684641;rs4630591:rs2684641;rs4630591:rs916888;rs4630591:rs4630591:rs199527
82	ENSG00000186868	MAPT	4137	MAPT	17	43971748	44105700	1	protein_coding	4.68265e-05	2.01024	797	26.8	3531	3.07987e-236	3.84225e-231	PsychENCODE_eQTLs:CMC_SVA_cis:CMC_NoSVA_cis:BRAINEAC/CRBL:BRAINEAC/MEDU:BRAINEAC/TCTX:BRAINEAC/THAL:BRAINEAC/WHMT:GTEx/v8/Brain_Caudate_basal_ganglia:GTEx/v8/Brain_Cerebellar_Hemisphere:GTEx/v8/Brain_Cerebellum	-	Yes	Promoter_anchored_loops:Adult_Cortex:Fetal_Cortex	3.331e-11	rs2684641;rs199527;rs916888;rs4630591;rs9898399;rs8067056;rs81189;rs242951;rs4630591:rs916888;rs4630591:rs4630591:rs2684641;rs4630591:rs242951:rs81189;rs242951:rs9898399:rs199527;rs4630591:rs2684641;rs4630591:rs199527:rs8067056
82	ENSG00000256762	STH	246744	STH	17	44076616	44077060	1	protein_coding	0.00444467	0.274193	96	19.15	3072	3.65145e-07	5.29315e-05	PsychENCODE_eQTLs:BRAINEAC/FCTX:BRAINEAC/TCTX:BRAINEAC/aveALL	-	Yes	Promoter_anchored_loops:Adult_Cortex	3.331e-11	rs2684641;rs199527;rs916888;rs4630591;rs8067056;rs81189;rs242951;rs9898399;rs4630591:rs199527;rs4630591:rs4630591:rs199527;rs4630591:rs916888;rs4630591:rs2684641;rs4630591:rs199527:rs9898399
82	ENSG00000120071	KANSL1	284058	KANSL1	17	44107282	44302733	-1	protein_coding	0.999734	0.0589452	1069	26.4	3532	3.43499e-131	5.04709e-127	PsychENCODE_eQTLs:CMC_SVA_cis:CMC_NoSVA_cis:BRAINEAC/CRBL:BRAINEAC/FCTX:BRAINEAC/HIPP:BRAINEAC/MEDU:BRAINEAC/OCTX:BRAINEAC/TCTX:BRAINEAC/THAL:BRAINEAC/WHMT:BRAINEAC/aveALL:GTEx/v8/Brain_Caudate_basal_ganglia:GTEx/v8/Brain_Cerebellar_Hemisphere:GTEx/v8/Brain_Cerebellum:GTEx/v8/Brain_Frontal_Cortex_BA9	+	Yes	Promoter_anchored_loops	3.331e-11	rs2684641;rs199527;rs916888;rs4630591;rs8067056;rs81189;rs242951;rs9898399;rs4630591:rs4630591:rs2684641;rs4630591:rs916888;rs4630591:rs199527;rs4630591:rs2684641;rs4630591:rs199527:rs199527;rs916888:rs916888
82	ENSG00000228696	ARL17B	100506084	ARL17B	17	44352150	44439130	-1	protein_coding	NA	-0.428243	281	15.22	3439	4.3608e-25	2.1804e-21	eQTLcatalogue/BrainSeq_ge_brain:PsychENCODE_eQTLs:CMC_SVA_cis:CMC_NoSVA_cis:GTEx/v8/Brain_Cerebellar_Hemisphere:GTEx/v8/Brain_Cerebellum:GTEx/v8/Brain_Hypothalamus	+	Yes	Promoter_anchored_loops	3.331e-11	rs2684641;rs199527;rs916888;rs4630591;rs8067056;rs81189;rs242951;rs9898399;rs4630591:rs199527;rs4630591:rs916888;rs4630591:rs2684641;rs4630591:rs4630591:rs199527
82	ENSG00000176681	LRRC37A	9884	LRRC37A	17	44370099	44415160	1	protein_coding	0.890487	NA	63	15.22	3840	7.53897e-138	1.31187e-133	eQTLcatalogue/BrainSeq_ge_brain:PsychENCODE_eQTLs:CMC_SVA_cis:CMC_NoSVA_cis:BRAINEAC/HIPP:GTEx/v8/Brain_Amygdala:GTEx/v8/Brain_Anterior_cingulate_cortex_BA24:GTEx/v8/Brain_Caudate_basal_ganglia:GTEx/v8/Brain_Cerebellar_Hemisphere:GTEx/v8/Brain_Cerebellum:GTEx/v8/Brain_Cortex:GTEx/v8/Brain_Frontal_Cortex_BA9:GTEx/v8/Brain_Hippocampus:GTEx/v8/Brain_Hypothalamus:GTEx/v8/Brain_Nucleus_accumbens_basal_ganglia:GTEx/v8/Brain_Putamen_basal_ganglia:GTEx/v8/Brain_Spinal_cord_cervical_c-1:GTEx/v8/Brain_Substantia_nigra	+	Yes	EP_links_oneway:Promoter_anchored_loops	3.013e-11	rs199527;rs916888;rs4630591;rs2684641;rs81189;rs9898399;rs8067056;rs242951;rs4630591:rs8067056:rs2684641;rs4630591:rs4630591:rs916888;rs4630591:rs199527;rs4630591:rs2684641
82	ENSG00000238083	LRRC37A2	474170	LRRC37A2	17	44588877	44633016	1	protein_coding	NA	NA	6	19.03	3811	3.72177e-62	1.17379e-58	eQTLcatalogue/BrainSeq_ge_brain:PsychENCODE_eQTLs:CMC_SVA_cis:CMC_SVA_trans:CMC_NoSVA_cis:CMC_NoSVA_trans:BRAINEAC/CRBL:BRAINEAC/FCTX:BRAINEAC/HIPP:BRAINEAC/MEDU:BRAINEAC/OCTX:BRAINEAC/PUTM:BRAINEAC/SNIG:BRAINEAC/TCTX:BRAINEAC/THAL:BRAINEAC/WHMT:BRAINEAC/aveALL:GTEx/v8/Brain_Amygdala:GTEx/v8/Brain_Anterior_cingulate_cortex_BA24:GTEx/v8/Brain_Caudate_basal_ganglia:GTEx/v8/Brain_Cerebellar_Hemisphere:GTEx/v8/Brain_Cerebellum:GTEx/v8/Brain_Cortex:GTEx/v8/Brain_Frontal_Cortex_BA9:GTEx/v8/Brain_Hippocampus:GTEx/v8/Brain_Hypothalamus:GTEx/v8/Brain_Nucleus_accumbens_basal_ganglia:GTEx/v8/Brain_Putamen_basal_ganglia:GTEx/v8/Brain_Spinal_cord_cervical_c-1:GTEx/v8/Brain_Substantia_nigra	+	No	NA	3.331e-11	rs916888;rs4630591;rs199527;rs2684641;rs81189;rs242951;rs9898399;rs8067056
82	ENSG00000185829	ARL17A	51326	ARL17A	17	44594068	44657088	-1	protein_coding	NA	-2.38258	5	19.03	3808	2.81829e-59	1.40914e-55	eQTLcatalogue/BrainSeq_ge_brain:PsychENCODE_eQTLs:CMC_SVA_cis:CMC_SVA_trans:CMC_NoSVA_cis:CMC_NoSVA_trans:GTEx/v8/Brain_Amygdala:GTEx/v8/Brain_Anterior_cingulate_cortex_BA24:GTEx/v8/Brain_Caudate_basal_ganglia:GTEx/v8/Brain_Cerebellar_Hemisphere:GTEx/v8/Brain_Cerebellum:GTEx/v8/Brain_Cortex:GTEx/v8/Brain_Frontal_Cortex_BA9:GTEx/v8/Brain_Hippocampus:GTEx/v8/Brain_Hypothalamus:GTEx/v8/Brain_Nucleus_accumbens_basal_ganglia:GTEx/v8/Brain_Putamen_basal_ganglia	+	No	NA	3.331e-11	rs199527;rs916888;rs4630591;rs2684641;rs81189;rs242951;rs9898399;rs8067056
82	ENSG00000073969	NSF	4905	NSF	17	44668035	44834830	1	protein_coding	0.713682	-0.566247	58	17.18	2470	2.51284e-12	2.14459e-10	PsychENCODE_eQTLs:CMC_SVA_cis:GTEx/v8/Brain_Cerebellar_Hemisphere:GTEx/v8/Brain_Cerebellum	-	No	NA	1.253e-10	rs199527;rs916888;rs4630591;rs2684641;rs81189;rs8067056
82	ENSG00000108379	WNT3	7473	WNT3	17	44839872	44910520	-1	protein_coding	0.946108	-0.191111	41	16.08	3123	2.42691e-19	1.1843e-51	PsychENCODE_eQTLs:CMC_SVA_cis:CMC_SVA_trans:CMC_NoSVA_cis:GTEx/v8/Brain_Cerebellar_Hemisphere:GTEx/v8/Brain_Cerebellum:GTEx/v8/Brain_Cortex	+	Yes	Promoter_anchored_loops:Adult_Cortex	8.805e-11	rs199527;rs916888;rs4630591;rs2684641;rs81189;rs242951;rs9898399;rs8067056;rs4630591:rs4630591:rs2684641;rs4630591:rs916888;rs4630591:rs8067056:rs199527
82	ENSG00000158955	WNT9B	7484	WNT9B	17	44910567	44964096	1	protein_coding	0.0516168	NA	0	0	0	NA	NA	NA	NA	Yes	Promoter_anchored_loops:Adult_Cortex	2.516e-09	rs2684641;rs916888;rs4630591:rs4630591:rs2684641;rs199527;rs4630591:rs916888;rs4630591:rs8067056:rs199527;rs4630591
82	ENSG00000178852	EFCAB13	124989	EFCAB13	17	45400656	45518678	1	protein_coding	8.21992e-19	-0.190445	0	0	3	4.77043e-05	1.77534e-07	GTEx/v8/Brain_Anterior_cingulate_cortex_BA24	+	No	NA	4.032e-10	rs916888;rs199527
82	ENSG00000176809	LRRC37A3	374819	LRRC37A3	17	62850430	62915598	-1	protein_coding	NA	-0.0971379	0	0	3451	3.93531e-29	2.32184e-25	CMC_SVA_trans:CMC_NoSVA_cis:CMC_NoSVA_trans:BRAINEAC/CRBL:BRAINEAC/FCTX:BRAINEAC/HIPP:BRAINEAC/MEDU:BRAINEAC/OCTX:BRAINEAC/PUTM:BRAINEAC/SNIG:BRAINEAC/TCTX:BRAINEAC/THAL:BRAINEAC/WHMT:BRAINEAC/aveALL	+	No	NA	3.331e-11	rs2684641;rs4630591;rs81189;rs199527;rs916888;rs242951;rs9898399;rs8067056
83	ENSG00000197170	PSMD12	5718	PSMD12	17	65334032	65362743	-1	protein_coding	0.997268	-1.24002	0	0	146	NA	0.009	CMC_SVA_cis:CMC_NoSVA_cis	-	No	NA	1.834e-10	rs73338706;rs62084759
83	ENSG00000171634	BPTF	2186	BPTF	17	65821640	65980494	1	protein_coding	1	0.115492	222	15.96	311	2.09988e-16	8.495e-12	PsychENCODE_eQTLs:CMC_SVA_cis:GTEx/v8/Brain_Caudate_basal_ganglia:GTEx/v8/Brain_Cerebellar_Hemisphere:GTEx/v8/Brain_Cerebellum	-	No	NA	6.838e-11	rs73338706;rs62084759
82,83	ENSG00000186665	C17orf58	284018	C17orf58	17	65987217	65989765	-1	protein_coding	0.0821564	0.225875	17	14.14	3330	2.42789e-23	1.68126e-20	PsychENCODE_eQTLs:CMC_SVA_cis:CMC_NoSVA_cis:BRAINEAC/CRBL:BRAINEAC/MEDU:BRAINEAC/OCTX:BRAINEAC/TCTX	+	Yes	Adult_Cortex:Fetal_Cortex	3.331e-11	rs73338706;rs62084759;rs2684641;rs4630591;rs81189;rs199527;rs916888;rs242951;rs9898399;rs8067056;rs73338706:rs62084759:rs73338706
83	ENSG00000182481	KPNA2	3838	KPNA2	17	66031635	66042958	1	protein_coding	0.72864	-0.336633	67	12.29	305	3.53979e-16	1.45275e-13	PsychENCODE_eQTLs:GTEx/v8/Brain_Amygdala:GTEx/v8/Brain_Anterior_cingulate_cortex_BA24:GTEx/v8/Brain_Caudate_basal_ganglia:GTEx/v8/Brain_Cortex:GTEx/v8/Brain_Nucleus_accumbens_basal_ganglia	-	Yes	Adult_Cortex:Fetal_Cortex	6.838e-11	rs73338706;rs62084759;rs73338706:rs73338706;rs62084759:rs62084759
83	ENSG00000070540	WIPI1	55062	WIPI1	17	66417089	66453654	-1	protein_coding	0.5235	NA	0	0	0	NA	NA	NA	NA	Yes	Neural_Progenitor_Cell	6.838e-11	rs73338706
87	ENSG00000187323	DCC	1630	DCC	18	49866542	51057784	1	protein_coding	0.999999	-0.23995	434	18.56	238	1.03164e-07	1.64059e-05	PsychENCODE_eQTLs:CMC_SVA_cis:CMC_NoSVA_cis:GTEx/v8/Brain_Cerebellum	+	No	NA	2.073e-12	rs4245255;rs17408393;rs4632195;rs1972044
88	ENSG00000196628	TCF4	6925	TCF4	18	52889562	53332018	-1	protein_coding	0.999867	0.443466	35	15.12	0	NA	NA	NA	NA	No	NA	5.82e-10	rs896686;rs2924329;rs57820851;rs9636107;rs1452787;rs635538;rs660010
88	ENSG00000091164	TXNL1	9352	TXNL1	18	54264439	54318831	-1	protein_coding	0.956026	1.51858	0	0	0	NA	NA	NA	NA	Yes	Adult_Cortex:Fetal_Cortex:Neural_Progenitor_Cell	7.601e-10	rs896686:rs660010:rs57820851:rs1452787:rs635538:rs660010;rs635538
88	ENSG00000091157	WDR7	23335	WDR7	18	54318574	54698828	1	protein_coding	1	1.04316	0	0	0	NA	NA	NA	NA	Yes	Adult_Cortex:Fetal_Cortex:Neural_Progenitor_Cell	7.601e-10	rs896686:rs660010:rs57820851:rs1452787:rs635538:rs660010;rs635538
89	ENSG00000254858	MPV17L2	84769	MPV17L2	19	18303992	18307758	1	protein_coding	1.67296e-07	0.4649	0	0	0	NA	NA	NA	NA	Yes	Promoter_anchored_loops:Adult_Cortex:Fetal_Cortex	1.263e-09	rs7408312
89	ENSG00000130518	KIAA1683	80726	KIAA1683	19	18367908	18385319	-1	protein_coding	8.28482e-06	-0.117608	0	0	0	NA	NA	NA	NA	Yes	Promoter_anchored_loops	1.263e-09	rs7408312
89	ENSG00000130522	JUND	3727	JUND	19	18390563	18392432	-1	protein_coding	0.560887	NA	0	0	0	NA	NA	NA	NA	Yes	Promoter_anchored_loops	1.263e-09	rs7408312
89	ENSG00000130520	LSM4	25804	LSM4	19	18417040	18434084	-1	protein_coding	0.667371	-0.63536	17	9.076	0	NA	NA	NA	NA	Yes	Promoter_anchored_loops	1.263e-09	rs7408312
89	ENSG00000130517	PGPEP1	54858	PGPEP1	19	18451397	18480760	1	protein_coding	0.000353365	3.37334	4	0.959	19	5.93972e-14	2.37893e-13	eQTLcatalogue/BrainSeq_ge_brain:PsychENCODE_eQTLs:CMC_SVA_cis:CMC_NoSVA_cis:GTEx/v8/Brain_Caudate_basal_ganglia:GTEx/v8/Brain_Cerebellar_Hemisphere:GTEx/v8/Brain_Cerebellum:GTEx/v8/Brain_Cortex:GTEx/v8/Brain_Hippocampus:GTEx/v8/Brain_Nucleus_accumbens_basal_ganglia:GTEx/v8/Brain_Putamen_basal_ganglia:GTEx/v8/Brain_Substantia_nigra	+	No	NA	1.263e-09	rs7408312
90	ENSG00000175063	UBE2C	11065	UBE2C	20	44441215	44445596	1	protein_coding	0.218753	-0.162319	0	0	0	NA	NA	NA	NA	Yes	Fetal_Cortex	2.422e-08	rs6032660
90	ENSG00000168612	ZSWIM1	90204	ZSWIM1	20	44509866	44513905	1	protein_coding	8.44135e-05	1.40235	0	0	0	NA	NA	NA	NA	Yes	Adult_Cortex:Fetal_Cortex	2.422e-08	rs6032660
90	ENSG00000149634	SPATA25	128497	SPATA25	20	44515128	44516274	-1	protein_coding	0.000413851	0.469864	0	0	0	NA	NA	NA	NA	Yes	Adult_Cortex:Fetal_Cortex	2.422e-08	rs6032660
90	ENSG00000124257	NEURL2	140825	NEURL2	20	44517264	44519926	-1	protein_coding	0.00262021	-0.17182	0	0	0	NA	NA	NA	NA	Yes	Adult_Cortex:Fetal_Cortex	2.422e-08	rs6032660
90	ENSG00000064601	CTSA	5476	CTSA	20	44518783	44527459	1	protein_coding	4.23468e-05	-0.321842	0	0	0	NA	NA	NA	NA	Yes	Adult_Cortex:Fetal_Cortex	2.422e-08	rs6032660
90	ENSG00000100982	PCIF1	63935	PCIF1	20	44563267	44576662	1	protein_coding	0.999962	-0.0689384	0	0	0	NA	NA	NA	NA	Yes	Adult_Cortex:Fetal_Cortex	2.422e-08	rs6032660
90	ENSG00000124140	SLC12A5	57468	SLC12A5	20	44650356	44688784	1	protein_coding	0.999987	-1.07818	3	21.5	17	1.81198e-08	0.000165485	PsychENCODE_eQTLs:GTEx/v8/Brain_Caudate_basal_ganglia:GTEx/v8/Brain_Hippocampus:GTEx/v8/Brain_Putamen_basal_ganglia	+	Yes	Promoter_anchored_loops:Adult_Cortex:Fetal_Cortex	9.225e-09	rs6032660
90	ENSG00000124160	NCOA5	57727	NCOA5	20	44689624	44718591	-1	protein_coding	0.9968	-0.349365	6	21.5	0	NA	NA	NA	NA	Yes	Adult_Cortex	1.834e-08	rs6032660
90	ENSG00000101017	CD40	958	CD40	20	44746911	44758502	1	protein_coding	0.658238	-0.0149088	6	14.99	17	7.73002e-08	4.9164e-05	CMC_SVA_cis:GTEx/v8/Brain_Amygdala:GTEx/v8/Brain_Anterior_cingulate_cortex_BA24:GTEx/v8/Brain_Cerebellar_Hemisphere:GTEx/v8/Brain_Cerebellum:GTEx/v8/Brain_Cortex:GTEx/v8/Brain_Frontal_Cortex_BA9:GTEx/v8/Brain_Hippocampus:GTEx/v8/Brain_Putamen_basal_ganglia	-	Yes	Adult_Cortex	9.225e-09	rs6032660
90	ENSG00000062598	ELMO2	63916	ELMO2	20	44994688	45061704	-1	protein_coding	0.000350882	-0.240772	0	0	0	NA	NA	NA	NA	Yes	Adult_Cortex	2.31e-08	rs6032660
91	ENSG00000149970	CNKSR2	22866	CNKSR2	23	21392536	21672813	1	protein_coding	0.999748	-1.07438	2	7.514	0	NA	NA	NA	NA	No	NA	3.23e-08	rs1378559
92	ENSG00000102230	PCYT1B	9468	PCYT1B	23	24576204	24690794	-1	protein_coding	0.94474	NA	47	19.64	66	NA	0.009	CMC_SVA_cis:CMC_NoSVA_cis	+	No	NA	3.528e-08	rs10284205
92	ENSG00000101868	POLA1	5422	POLA1	23	24712036	25015103	1	protein_coding	1	-0.202451	28	17.31	0	NA	NA	NA	NA	Yes	Adult_Cortex:Fetal_Cortex	3.528e-08	rs10284205
94	ENSG00000147255	IGSF1	3547	IGSF1	23	130407480	130533677	-1	protein_coding	0.99686	NA	69	17.35	0	NA	NA	NA	NA	No	NA	2.351e-09	rs112052534;rs5932901
95	ENSG00000013619	MAMLD1	10046	MAMLD1	23	149529689	149682448	1	protein_coding	0.840109	NA	0	0	0	NA	NA	NA	NA	Yes	Promoter_anchored_loops:Fetal_Cortex	1.364e-08	rs2266850
95	ENSG00000171100	MTM1	4534	MTM1	23	149737069	149841795	1	protein_coding	0.999352	-1.11984	37	13.63	0	NA	NA	NA	NA	Yes	Promoter_anchored_loops	1.364e-08	rs2266850
95	ENSG00000063601	MTMR1	8776	MTMR1	23	149861435	149933576	1	protein_coding	0.982419	-0.568683	11	6.655	45	3.08406e-12	3.27241e-08	GTEx/v8/Brain_Amygdala:GTEx/v8/Brain_Caudate_basal_ganglia:GTEx/v8/Brain_Cortex:GTEx/v8/Brain_Nucleus_accumbens_basal_ganglia:GTEx/v8/Brain_Putamen_basal_ganglia	+	No	NA	1.364e-08	rs2266850
Abbreviations: Locus, the number identifier used to refer to independent loci identifed by this GWAS. Where multiple loci map to a single gene, indices are delimited by a comma; ensg, Ensemble Gene ID; Symbol, gene symbol; entrezID, entrez ID (if available); HUGO, HUGO (HGNC) gene symbol; chr, chromosome; Start, starting position of the gene; Stop, ending position of the gene; strand, strand of the gene; type, gene biotype from Ensembl; pLI, pLI score from ExAC database (the probability of being loss-of-function intolerant; the higher the score is, the more intolerant to loss-of-function mutations the gene is); ncRVIS, non-coding residual variation intolerance score (the higher the score is, the more intolerant to non-coding variation the gene is); posMapSNPs (posMap), number of SNPs mapped to gene based on positional mapping (after functional filtering if parameters are given); posMapMaxCADD (posMap), the maximum CADD score of mapped SNPs by positional mapping; eqtlMapSNPs (eqtlMap), number of SNPs mapped to the gene based on eQTL mapping; eqtlMapminP (eqtlMap), the minimum eQTL P-value of mapped SNPs; eqtlMapminQ (eqtlMap), the minimum eQTL FDR of mapped SNPs; eqtlMapts (eqtlMap), tissue types of mapped eQTL SNPs; ciMap (ciMap), "Yes" if the gene is mapped by chromatin interaction mapping, "No" otherwise; ciMapts (ciMap), tissue/cell types of mapped chromatin interactions; minGwasP, the minimum P-value of mapped SNPs; IndSigSNPs, rsID of the independent significant SNPs that are in LD with the mapped SNPs (note that this column does not represent SNPs that are mapped to the gene; the actual mapped SNPs are available in gene_snps.txt file).
Return to index

### Sheet: ST10
Supplementary Table 10. Annotations for all SNPs in LD with significant SNPs
Locus	uniqID	SNP	chr	pos	A1	A2	MAF	GWAS Beta	GWAS p	r2	IndSigSNP	nearestGene	dist	func	CADD	RDB	minChrState	commonChrState	posMapFilt	eqtlMapFilt	ciMapFilt
1	1:35664657:A:G	rs112692324	1	35664657	A	G	0.02783	4.997	5.827e-07	0.699569	rs78201023	Y_RNA	2993	intergenic	0.484	5	5	15	1	0	1
1	1:35665780:A:G	rs111796550	1	35665780	A	G	0.02783	4.778	1.775e-06	0.699569	rs78201023	Y_RNA	4116	intergenic	10.39	7	5	15	1	0	1
1	1:35688541:G:T	rs72657988	1	35688541	T	G	0.09245	5.809	6.296e-09	1	rs72657988	Y_RNA	26877	intergenic	3.141	2b	2	15	0	0	0
1	1:35745678:A:T	rs112802957	1	35745678	T	A	0.04771	NA	NA	0.659647	rs78201023	ZMYM4	0	intronic	0.517	6	3	5	1	0	0
1	1:35756857:C:T	rs113453236	1	35756857	T	C	0.03082	-5.751	8.869e-09	0.968781	rs78201023	ZMYM4	0	intronic	6.053	7	4	5	1	0	1
1	1:35763079:C:CA	rs548995290	1	35763079	CA	C	0.04374	NA	NA	0.659911	rs78201023	ZMYM4	0	intronic	0.471	NA	4	5	1	0	0
1	1:35765084:A:G	rs77648004	1	35765084	A	G	0.03181	-6.26	3.844e-10	1	rs78201023	ZMYM4	0	intronic	3.463	6	4	5	1	0	0
1	1:35771901:C:T	rs78201023	1	35771901	T	C	0.03181	6.264	3.76e-10	1	rs78201023	ZMYM4	0	intronic	0.739	6	4	5	1	0	0
1	1:35847032:A:G	rs34924462	1	35847032	A	G	0.02684	6.056	1.391e-09	0.845212	rs78201023	ZMYM4	0	exonic	23.6	NA	4	5	1	0	0
1	1:35849196:C:T	rs116717539	1	35849196	T	C	0.02684	6.009	1.872e-09	0.845212	rs78201023	ZMYM4	0	intronic	0.747	6	4	5	1	0	0
1	1:35890306:C:T	rs77512118	1	35890306	T	C	0.02386	-5.611	2.017e-08	0.753884	rs78201023	ZMYM4	2646	intergenic	2.517	5	4	5	1	0	0
1	1:36375226:C:G	rs78317186	1	36375226	C	G	0.02485	5.529	3.212e-08	0.603602	rs78201023	AGO1	0	intronic	1.746	7	4	4	1	1	0
2	1:38198744:C:T	rs673925	1	38198744	T	C	0.337	-4.748	2.051e-06	0.665935	rs12026766	EPHA10	0	intronic	1.14	NA	5	14	1	1	1
2	1:38198986:C:T	rs9425944	1	38198986	T	C	0.335	4.522	6.116e-06	0.668731	rs12026766	EPHA10	0	intronic	0.234	7	5	14	1	1	1
2	1:38199716:C:T	rs659573	1	38199716	T	C	0.335	4.417	1.002e-05	0.668731	rs12026766	EPHA10	0	intronic	0.494	NA	2	14	1	1	1
2	1:38201346:A:T	rs631457	1	38201346	A	T	0.336	-4.498	6.844e-06	0.665588	rs12026766	EPHA10	0	intronic	1.39	3a	1	13	1	1	1
2	1:38201353:A:G	rs631453	1	38201353	A	G	0.336	-4.465	8.021e-06	0.665588	rs12026766	EPHA10	0	intronic	11.04	NA	1	13	1	1	1
2	1:38202675:C:T	rs517799	1	38202675	T	C	0.336	4.438	9.079e-06	0.665588	rs12026766	EPHA10	0	intronic	0.416	5	5	14	1	1	1
2	1:38202720:C:T	rs517895	1	38202720	T	C	0.335	4.412	1.024e-05	0.668731	rs12026766	EPHA10	0	intronic	9.624	7	5	14	1	1	1
2	1:38203267:G:T	rs602421	1	38203267	T	G	0.335	-4.423	9.726e-06	0.668731	rs12026766	EPHA10	0	intronic	5.44	NA	5	14	1	1	1
2	1:38203359:C:G	rs545244	1	38203359	C	G	0.335	4.449	8.647e-06	0.668731	rs12026766	EPHA10	0	intronic	2.443	6	5	14	1	1	1
2	1:38204493:T:TA	rs34878672	1	38204493	T	TA	0.336	NA	NA	0.665588	rs12026766	EPHA10	0	intronic	0.358	NA	5	14	1	1	1
2	1:38204554:T:TA	rs35252482	1	38204554	TA	T	0.336	NA	NA	0.665588	rs12026766	EPHA10	0	intronic	0.433	NA	5	14	1	1	1
2	1:38204937:A:C	rs584433	1	38204937	A	C	0.335	4.387	1.148e-05	0.668731	rs12026766	EPHA10	0	intronic	1.05	NA	5	14	1	1	1
2	1:38206139:A:G	rs557538	1	38206139	G	A	0.336	NA	NA	0.657866	rs12026766	EPHA10	0	intronic	0.131	6	5	14	1	1	1
2	1:38207315:A:C	rs478492	1	38207315	A	C	0.337	-4.585	4.535e-06	0.670214	rs12026766	EPHA10	0	intronic	8.671	6	5	14	1	1	1
2	1:38207563:C:T	rs649593	1	38207563	T	C	0.339	4.559	5.146e-06	0.665698	rs12026766	EPHA10	0	intronic	8.739	NA	5	14	1	1	1
2	1:38207825:G:T	rs483201	1	38207825	T	G	0.336	4.525	6.027e-06	0.665588	rs12026766	EPHA10	0	intronic	7.177	7	5	14	1	1	1
2	1:38208000:C:T	rs484927	1	38208000	T	C	0.337	4.547	5.435e-06	0.670214	rs12026766	EPHA10	0	intronic	7.331	7	5	14	1	1	1
2	1:38208174:C:T	rs646889	1	38208174	T	C	0.337	-4.549	5.386e-06	0.670214	rs12026766	EPHA10	0	intronic	13.49	NA	5	14	1	1	1
2	1:38208596:A:G	rs618947	1	38208596	A	G	0.337	-4.558	5.165e-06	0.670214	rs12026766	EPHA10	0	intronic	4.686	NA	5	14	1	1	1
2	1:38208893:C:T	rs617911	1	38208893	T	C	0.337	-4.544	5.521e-06	0.670214	rs12026766	EPHA10	0	intronic	13.58	NA	5	14	1	1	1
2	1:38209233:C:T	rs616155	1	38209233	T	C	0.337	4.554	5.262e-06	0.670214	rs12026766	EPHA10	0	intronic	0.28	NA	5	14	1	1	1
2	1:38209234:A:G	rs538959	1	38209234	A	G	0.337	-4.526	6.004e-06	0.670214	rs12026766	EPHA10	0	intronic	1.78	7	5	14	1	1	1
2	1:38209386:C:T	rs540019	1	38209386	T	C	0.337	4.542	5.559e-06	0.670214	rs12026766	EPHA10	0	intronic	2.658	6	5	14	1	1	1
2	1:38209574:A:AGAT	rs75521696	1	38209574	AGAT	A	0.337	NA	NA	0.670214	rs12026766	EPHA10	0	intronic	0.221	NA	5	14	1	1	1
2	1:38209932:A:T	rs602815	1	38209932	A	T	0.337	4.593	4.36e-06	0.670214	rs12026766	EPHA10	0	intronic	3.535	6	5	14	1	1	1
2	1:38210108:C:T	rs601936	1	38210108	T	C	0.337	-4.52	6.182e-06	0.670214	rs12026766	EPHA10	0	intronic	2.05	NA	5	14	1	1	1
2	1:38210299:G:T	rs569381	1	38210299	T	G	0.337	4.524	6.076e-06	0.670214	rs12026766	EPHA10	0	intronic	1.249	7	5	14	1	1	1
2	1:38210335:G:GA	rs35146993	1	38210335	GA	G	0.336	NA	NA	0.632055	rs12026766	EPHA10	0	intronic	0.66	NA	5	14	1	1	1
2	1:38210436:T:TCTGA	rs140629492	1	38210436	T	TCTGA	0.336	NA	NA	0.673354	rs12026766	EPHA10	0	intronic	1.136	NA	5	14	1	1	1
2	1:38210564:G:T	rs589702	1	38210564	T	G	0.337	-4.529	5.916e-06	0.670214	rs12026766	EPHA10	0	intronic	1.661	NA	5	14	1	1	1
2	1:38210613:A:G	rs589303	1	38210613	A	G	0.337	4.529	5.926e-06	0.670214	rs12026766	EPHA10	0	intronic	3.086	NA	5	14	1	1	1
2	1:38211141:A:G	rs587026	1	38211141	A	G	0.337	4.529	5.926e-06	0.670214	rs12026766	EPHA10	0	intronic	2.268	NA	5	14	1	1	1
2	1:38211200:A:C	rs488338	1	38211200	A	C	0.337	-4.542	5.584e-06	0.670214	rs12026766	EPHA10	0	intronic	0.608	6	5	14	1	1	1
2	1:38211205:A:G	rs586602	1	38211205	A	G	0.337	-4.528	5.95e-06	0.670214	rs12026766	EPHA10	0	intronic	1.262	NA	5	14	1	1	1
2	1:38211392:C:T	rs490210	1	38211392	T	C	0.337	4.525	6.051e-06	0.670214	rs12026766	EPHA10	0	intronic	1.617	6	5	14	1	1	1
2	1:38211759:A:T	rs681868	1	38211759	A	T	0.326	NA	NA	0.635711	rs12026766	EPHA10	0	intronic	2.372	6	5	14	1	1	1
2	1:38211825:C:T	rs681426	1	38211825	T	C	0.337	4.53	5.905e-06	0.670214	rs12026766	EPHA10	0	intronic	0.71	NA	5	14	1	1	1
2	1:38212125:A:G	rs680064	1	38212125	A	G	0.336	-4.56	5.123e-06	0.673354	rs12026766	EPHA10	0	intronic	10.45	NA	5	14	1	1	1
2	1:38213687:G:T	rs553465	1	38213687	T	G	0.337	-4.561	5.101e-06	0.678014	rs12026766	EPHA10	0	intronic	5.476	6	5	14	1	1	1
2	1:38214897:A:G	rs9425946	1	38214897	A	G	0.337	4.509	6.516e-06	0.678014	rs12026766	EPHA10	0	intronic	1.062	5	5	14	1	1	1
2	1:38214979:C:T	rs9425947	1	38214979	T	C	0.337	-4.508	6.539e-06	0.678014	rs12026766	EPHA10	0	intronic	5.414	5	5	14	1	1	1
2	1:38215277:A:G	rs650900	1	38215277	A	G	0.337	4.485	7.287e-06	0.678014	rs12026766	EPHA10	0	intronic	2.491	7	5	14	1	1	1
2	1:38215837:G:GT	rs11374756	1	38215837	GT	G	0.337	NA	NA	0.678014	rs12026766	EPHA10	0	intronic	0.075	NA	5	14	1	1	1
2	1:38217063:A:C	rs776043	1	38217063	A	C	0.337	-4.536	5.723e-06	0.678014	rs12026766	EPHA10	0	intronic	1.534	NA	5	14	1	1	1
2	1:38217707:C:T	rs575454	1	38217707	T	C	0.337	4.551	5.351e-06	0.678014	rs12026766	EPHA10	0	intronic	3.323	NA	1	13	1	1	1
2	1:38218146:G:T	rs579086	1	38218146	T	G	0.337	-4.598	4.259e-06	0.678014	rs12026766	EPHA10	0	intronic	6.66	NA	1	13	1	1	1
2	1:38218254:A:G	rs579955	1	38218254	A	G	0.337	-4.552	5.319e-06	0.678014	rs12026766	EPHA10	0	intronic	5.85	NA	1	13	1	1	1
2	1:38219761:C:T	rs681890	1	38219761	T	C	0.338	4.519	6.214e-06	0.68271	rs12026766	EPHA10	0	intronic	6.632	NA	5	13	1	1	1
2	1:38220973:C:T	rs560463	1	38220973	T	C	0.338	4.521	6.165e-06	0.68271	rs12026766	EPHA10	0	intronic	1.836	4	5	13	1	1	1
2	1:38221021:C:CCCA	rs67284475	1	38221021	C	CCCA	0.338	NA	NA	0.68271	rs12026766	EPHA10	0	intronic	6.661	NA	5	13	1	1	1
2	1:38221444:C:T	rs653687	1	38221444	T	C	0.338	4.545	5.483e-06	0.68271	rs12026766	EPHA10	0	intronic	3.025	NA	7	13	1	1	1
2	1:38222193:C:T	rs482176	1	38222193	T	C	0.339	-4.543	5.548e-06	0.681244	rs12026766	EPHA10	0	intronic	13.64	5	5	13	1	1	1
2	1:38222490:A:G	rs506251	1	38222490	A	G	0.338	4.552	5.319e-06	0.68271	rs12026766	EPHA10	0	intronic	0.665	1f	5	14	1	1	1
2	1:38222750:C:T	rs637423	1	38222750	T	C	0.338	-4.576	4.739e-06	0.68271	rs12026766	EPHA10	0	intronic	1.183	NA	5	14	1	1	1
2	1:38222805:G:T	rs508992	1	38222805	T	G	0.338	4.552	5.304e-06	0.68271	rs12026766	EPHA10	0	intronic	1.145	1f	5	14	1	1	1
2	1:38223362:A:T	rs535394	1	38223362	A	T	0.328	4.658	3.198e-06	0.711778	rs12026766	EPHA10	0	intronic	9.338	5	5	14	1	1	1
2	1:38235343:A:C	rs532955	1	38235343	A	C	0.2684	-5.325	1.01e-07	0.975193	rs12026766	EPHA10	4537	intergenic	9.923	NA	13	14	1	1	1
2	1:38239014:T:TAC	rs143443819	1	38239014	TAC	T	0.2515	NA	NA	0.883829	rs12026766	ACTN4P2	3327	intergenic	0.428	NA	9	14	1	1	1
2	1:38240470:A:G	rs1681575	1	38240470	A	G	0.2684	5.349	8.835e-08	0.975193	rs12026766	ACTN4P2	1871	intergenic	0.071	NA	9	14	1	1	0
2	1:38251082:A:T	rs9730605	1	38251082	A	T	0.2823	5.283	1.272e-07	0.938427	rs12026766	RP11-109P14.2	2524	intergenic	0.179	7	13	14	1	1	1
2	1:38252636:A:G	rs573744	1	38252636	A	G	0.2694	-5.454	4.939e-08	1	rs12026766	RP11-109P14.2	4078	intergenic	2.763	7	13	14	1	1	1
2	1:38252809:A:G	rs636269	1	38252809	A	G	0.2694	-5.45	5.037e-08	1	rs12026766	RP11-109P14.2	4251	intergenic	0.552	7	13	14	1	1	1
2	1:38253650:G:GCAAGC	rs145352245	1	38253650	G	GCAAGC	0.2694	NA	NA	1	rs12026766	RP11-109P14.2	5092	intergenic	1.029	NA	13	14	1	1	1
2	1:38254218:A:G	rs12026766	1	38254218	A	G	0.2694	5.538	3.057e-08	1	rs12026766	MANEAL	5255	intergenic	10.44	5	13	14	1	1	1
2	1:38256669:A:T	rs603775	1	38256669	A	T	0.2823	5.276	1.323e-07	0.938427	rs12026766	MANEAL	2804	intergenic	9.113	7	13	14	1	1	1
2	1:38256905:C:T	rs6426033	1	38256905	T	C	0.2694	-5.451	5.013e-08	1	rs12026766	MANEAL	2568	intergenic	3.961	6	13	14	1	1	1
2	1:38257345:A:T	rs617099	1	38257345	A	T	0.2813	-5.283	1.273e-07	0.943004	rs12026766	MANEAL	2128	intergenic	1.576	4	13	14	1	1	1
2	1:38264819:G:T	rs530225	1	38264819	T	G	0.2763	4.934	8.048e-07	0.869844	rs12026766	MANEAL	0	intronic	3.958	NA	4	5	1	1	1
2	1:38275802:C:T	rs473279	1	38275802	T	C	0.2913	5.25	1.519e-07	0.781419	rs12026766	MTF1	0	UTR3	15.63	NA	2	5	1	1	0
2	1:38284245:A:G	rs12759533	1	38284245	A	G	0.2972	-3.735	0.0001879	0.763513	rs12026766	MTF1	0	intronic	0.123	6	4	5	1	1	0
2	1:38284669:C:CA	rs71891056	1	38284669	C	CA	0.2972	NA	NA	0.772611	rs12026766	MTF1	0	intronic	0.766	NA	4	5	1	1	0
2	1:38295325:C:T	rs59165315	1	38295325	T	C	0.2614	5.163	2.426e-07	0.911533	rs12026766	MTF1	0	intronic	4.735	7	4	5	1	1	0
2	1:38296719:A:G	rs28583821	1	38296719	A	G	0.2634	5.23	1.694e-07	0.921011	rs12026766	MTF1	0	intronic	3.972	5	4	4	1	1	0
2	1:38297383:C:G	rs3996440	1	38297383	C	G	0.2753	4.977	6.466e-07	0.863975	rs12026766	MTF1	0	intronic	0.347	7	4	4	1	1	0
2	1:38299755:C:T	rs12736219	1	38299755	T	C	0.2734	4.966	6.82e-07	0.854467	rs12026766	MTF1	0	intronic	1.758	6	4	4	1	1	0
2	1:38300015:T:TG	rs36044605	1	38300015	T	TG	0.2734	NA	NA	0.854467	rs12026766	MTF1	0	intronic	1.067	NA	4	4	1	1	0
2	1:38301250:A:G	rs3912368	1	38301250	A	G	0.2734	4.972	6.635e-07	0.854467	rs12026766	MTF1	0	intronic	0.041	7	4	4	1	1	0
2	1:38301476:A:G	rs3762359	1	38301476	A	G	0.2753	-5.179	2.236e-07	0.863975	rs12026766	MTF1	0	intronic	9.557	6	4	4	1	1	0
2	1:38302617:G:GC	rs151206788	1	38302617	G	GC	0.2644	NA	NA	0.896903	rs12026766	MTF1	0	intronic	0.898	NA	4	4	1	1	0
2	1:38302836:A:G	rs3898795	1	38302836	A	G	0.2734	4.976	6.48e-07	0.854467	rs12026766	MTF1	0	intronic	0.272	7	4	4	1	1	0
2	1:38302994:A:G	rs3856139	1	38302994	A	G	0.2734	4.979	6.379e-07	0.854467	rs12026766	MTF1	0	intronic	1.261	7	4	4	1	1	0
2	1:38304912:C:T	rs3790626	1	38304912	T	C	0.2753	-4.956	7.205e-07	0.863975	rs12026766	MTF1	0	intronic	0.324	7	4	4	1	1	0
2	1:38306868:A:G	rs9725241	1	38306868	A	G	0.2664	-5.029	4.932e-07	0.906109	rs12026766	MTF1:RP11-109P14.8	00:00:00	ncRNA_exonic	9.637	5	4	5	1	1	0
2	1:38309322:C:T	rs12745294	1	38309322	T	C	0.2753	-4.954	7.257e-07	0.863975	rs12026766	MTF1	0	intronic	9.571	7	4	5	1	1	0
2	1:38309868:A:G	rs12732747	1	38309868	A	G	0.2753	4.931	8.176e-07	0.863975	rs12026766	MTF1	0	intronic	3.38	5	2	5	1	1	0
2	1:38315796:A:G	rs9726828	1	38315796	A	G	0.2555	5.085	3.68e-07	0.883236	rs12026766	MTF1	0	intronic	8.279	6	2	5	1	1	0
2	1:38323687:T:TA	rs553760406	1	38323687	T	TA	0.339	NA	NA	0.620982	rs12026766	MTF1	0	intronic	1.934	NA	2	5	1	0	1
2	1:38326654:A:G	rs1136990	1	38326654	A	G	0.2734	4.945	7.608e-07	0.854467	rs12026766	RP11-109P14.10:INPP5B	00:00:00	ncRNA_exonic	0.225	NA	2	5	1	1	1
2	1:38327447:C:T	rs12759400	1	38327447	T	C	0.2734	4.952	7.35e-07	0.854467	rs12026766	INPP5B	0	UTR3	2.575	6	4	5	1	1	1
2	1:38327982:G:T	rs3843	1	38327982	T	G	0.2734	-4.944	7.657e-07	0.854467	rs12026766	INPP5B	0	UTR3	0.415	NA	4	4	1	1	1
2	1:38331799:C:G	rs4653332	1	38331799	C	G	0.2614	-5.189	2.115e-07	0.911533	rs12026766	INPP5B	0	intronic	2.477	5	4	4	1	1	0
2	1:38336895:C:T	rs12745570	1	38336895	T	C	0.2734	4.775	1.799e-06	0.854467	rs12026766	INPP5B	0	intronic	1.941	6	4	5	1	1	0
2	1:38338795:A:G	rs11488569	1	38338795	A	G	0.2734	5.019	5.193e-07	0.854467	rs12026766	INPP5B	0	exonic	10.86	6	4	4	1	1	0
2	1:38340963:C:T	rs3748804	1	38340963	T	C	0.2753	4.953	7.291e-07	0.863975	rs12026766	INPP5B	0	intronic	0.025	6	4	4	1	1	0
2	1:38344893:A:G	rs28591211	1	38344893	A	G	0.2634	5.13	2.902e-07	0.921011	rs12026766	INPP5B	0	intronic	0.392	7	4	4	1	1	0
2	1:38345896:A:C	rs2306427	1	38345896	A	C	0.2753	4.977	6.445e-07	0.863975	rs12026766	INPP5B	0	intronic	3.511	3a	4	4	1	1	0
2	1:38349606:G:T	rs9329570	1	38349606	T	G	0.2634	-5.162	2.446e-07	0.921011	rs12026766	INPP5B	0	intronic	2.089	2c	4	4	1	1	0
2	1:38350899:C:T	rs61776664	1	38350899	T	C	0.2634	5.13	2.896e-07	0.921011	rs12026766	INPP5B	0	intronic	0.242	7	4	4	1	1	0
2	1:38351945:T:TA	rs71053998	1	38351945	T	TA	0.3012	NA	NA	0.761576	rs12026766	INPP5B	0	intronic	0.416	NA	4	4	1	0	0
2	1:38352849:C:G	rs2279261	1	38352849	C	G	0.2753	-5.015	5.308e-07	0.863975	rs12026766	INPP5B	0	intronic	4.581	4	4	4	1	1	0
2	1:38353534:T:TA	rs59009767	1	38353534	TA	T	0.2773	NA	NA	0.854262	rs12026766	INPP5B	0	intronic	0.145	NA	4	4	1	0	0
2	1:38356024:A:G	rs4652971	1	38356024	G	A	0.2634	NA	NA	0.921011	rs12026766	INPP5B	0	intronic	0.585	6	4	5	1	1	0
2	1:38361017:C:T	rs4329476	1	38361017	T	C	0.2684	5.029	4.92e-07	0.82137	rs12026766	INPP5B	0	intronic	0.847	6	5	5	1	1	0
2	1:38362435:C:G	rs182445103	1	38362435	C	G	0.2674	NA	NA	0.816829	rs12026766	INPP5B	0	intronic	6.983	7	5	5	1	1	0
2	1:38364089:C:T	rs9728268	1	38364089	T	C	0.2684	4.94	7.825e-07	0.812195	rs12026766	INPP5B	0	intronic	2.617	7	4	5	1	1	0
2	1:38365391:C:CT	rs58118510	1	38365391	CT	C	0.2684	NA	NA	0.621252	rs12026766	INPP5B	0	intronic	1.595	NA	4	5	1	0	0
2	1:38369398:C:CAA	rs113783136	1	38369398	CAA	C	0.2813	NA	NA	0.767689	rs12026766	INPP5B	0	intronic	5.033	NA	4	5	1	0	0
2	1:38369398:CA:CAA	rs569624948	1	38369398	CA	CAA	0.2624	NA	NA	0.767689	rs12026766	INPP5B	0	NA	NA	NA	4	5	1	0	0
2	1:38370259:C:T	rs9729851	1	38370259	T	C	0.2664	-4.399	1.086e-05	0.785109	rs12026766	INPP5B	0	intronic	2.945	6	4	5	1	1	0
2	1:38374392:C:G	rs61776677	1	38374392	C	G	0.2724	-4.112	3.919e-05	0.71573	rs12026766	INPP5B	0	intronic	0.731	5	4	5	1	1	0
2	1:38375847:C:T	rs12753511	1	38375847	T	C	0.2803	-4.189	2.804e-05	0.745477	rs12026766	INPP5B	0	intronic	1.021	7	4	5	1	1	0
2	1:38375889:A:T	rs12727148	1	38375889	A	T	0.2803	-4.224	2.402e-05	0.745477	rs12026766	INPP5B	0	intronic	2.013	6	4	5	1	1	0
2	1:38376745:A:G	rs9727223	1	38376745	A	G	0.2803	4.273	1.933e-05	0.745477	rs12026766	INPP5B	0	intronic	2.152	6	4	5	1	1	0
2	1:38377081:C:T	rs9730567	1	38377081	T	C	0.2803	4.227	2.372e-05	0.745477	rs12026766	INPP5B	0	intronic	6.912	5	4	5	1	1	0
2	1:38379379:A:G	rs9727120	1	38379379	A	G	0.2803	4.254	2.1e-05	0.745477	rs12026766	INPP5B	0	intronic	2.379	7	4	5	1	1	0
2	1:38379770:A:G	rs4653337	1	38379770	A	G	0.2664	4.522	6.127e-06	0.785109	rs12026766	INPP5B	0	intronic	4.014	6	4	5	1	1	0
2	1:38380285:A:G	rs12733578	1	38380285	A	G	0.2803	-4.268	1.972e-05	0.745477	rs12026766	INPP5B	0	intronic	0.077	6	4	5	1	1	1
2	1:38382611:C:T	rs28678708	1	38382611	T	C	0.2803	-4.361	1.294e-05	0.745477	rs12026766	INPP5B	0	intronic	0.484	7	4	5	1	1	1
2	1:38385851:C:G	rs6604853	1	38385851	C	G	0.2793	-4.351	1.355e-05	0.739903	rs12026766	INPP5B	0	intronic	4.203	7	4	5	1	1	1
2	1:38387189:A:G	rs12735735	1	38387189	A	G	0.2793	4.293	1.762e-05	0.739903	rs12026766	INPP5B	0	intronic	0.574	7	4	5	1	1	1
2	1:38387565:A:T	rs6422653	1	38387565	A	T	0.2783	-4.355	1.329e-05	0.735503	rs12026766	INPP5B	0	intronic	0.209	7	4	5	1	1	1
2	1:38387603:C:T	rs6422654	1	38387603	T	C	0.2783	4.339	1.432e-05	0.735503	rs12026766	INPP5B	0	intronic	3.512	7	4	5	1	1	1
2	1:38388708:A:G	rs12723117	1	38388708	A	G	0.2793	-4.329	1.5e-05	0.739903	rs12026766	INPP5B	0	intronic	14.05	2a	2	5	1	1	1
2	1:38389202:A:G	rs12746544	1	38389202	A	G	0.2793	4.336	1.451e-05	0.739903	rs12026766	INPP5B	0	intronic	7.957	4	2	5	1	1	1
2	1:38389453:C:CT	rs35911212	1	38389453	CT	C	0.2704	NA	NA	0.757179	rs12026766	INPP5B	0	intronic	1.181	NA	4	5	1	0	1
2	1:38390462:A:C	rs12752421	1	38390462	A	C	0.2793	4.353	1.34e-05	0.739903	rs12026766	INPP5B	0	intronic	6.503	5	4	5	1	1	0
2	1:38391070:A:G	rs1471522	1	38391070	A	G	0.2793	4.368	1.251e-05	0.739903	rs12026766	INPP5B	0	intronic	0.297	7	2	5	1	1	0
2	1:38391971:C:CT	rs34515092	1	38391971	C	CT	0.3022	NA	NA	0.661788	rs12026766	INPP5B	0	intronic	3.759	NA	1	5	1	0	0
2	1:38395410:A:T	rs28442147	1	38395410	T	A	0.2833	NA	NA	0.710252	rs12026766	INPP5B	0	UTR3	2.337	6	1	5	1	1	0
2	1:38395947:A:T	rs16824514	1	38395947	A	T	0.2803	4.577	4.724e-06	0.721132	rs12026766	INPP5B	0	UTR3	8.928	1f	1	5	1	1	0
2	1:38398694:C:T	rs28477803	1	38398694	T	C	0.2813	-4.553	5.278e-06	0.717035	rs12026766	INPP5B	0	intronic	5.414	2b	2	5	1	1	0
2	1:38407471:A:G	rs28564506	1	38407471	A	G	0.2813	NA	NA	0.717035	rs12026766	INPP5B	0	intronic	4.005	7	4	5	1	0	1
2	1:38415315:G:T	rs16824518	1	38415315	T	G	0.2734	-4.611	4.008e-06	0.690189	rs12026766	INPP5B	2585	intergenic	10.61	1f	2	5	1	1	1
2	1:38415938:G:GT	rs57882968	1	38415938	GT	G	0.2932	NA	NA	0.641175	rs12026766	INPP5B	3208	intergenic	0.201	NA	2	5	1	0	1
2	1:38422544:C:T	rs12120737	1	38422544	T	C	0.2883	-4.363	1.283e-05	0.645152	rs12026766	SF3A3	102	downstream	11.74	6	4	4	1	1	1
2	1:38426354:A:G	rs28585598	1	38426354	A	G	0.2704	4.569	4.897e-06	0.673659	rs12026766	SF3A3	0	intronic	0.719	7	4	4	1	1	1
2	1:38429378:A:G	rs78942803	1	38429378	A	G	0.2913	NA	NA	0.633942	rs12026766	SF3A3	0	intronic	8.394	7	4	5	1	1	1
2	1:38431554:C:T	rs28450036	1	38431554	T	C	0.2704	-4.579	4.663e-06	0.673659	rs12026766	SF3A3	0	intronic	4.226	5	4	4	1	1	0
2	1:38436905:C:CACAA	rs142293832	1	38436905	C	CACAA	0.2744	NA	NA	0.677839	rs12026766	SF3A3	0	intronic	5.773	NA	4	5	1	1	0
2	1:38437705:A:C	rs140687104	1	38437705	A	C	0.2744	-4.659	3.176e-06	0.677839	rs12026766	SF3A3	0	intronic	7.743	6	4	5	1	1	0
2	1:38440124:A:G	rs7527103	1	38440124	A	G	0.2744	4.699	2.613e-06	0.677839	rs12026766	SF3A3	0	intronic	1.362	7	4	5	1	1	1
2	1:38443581:C:T	rs55695556	1	38443581	T	C	0.2744	4.741	2.129e-06	0.677839	rs12026766	SF3A3	0	intronic	9.731	6	4	4	1	1	1
2	1:38447725:C:T	rs7519947	1	38447725	T	C	0.2763	-4.839	1.306e-06	0.671189	rs12026766	SF3A3	0	intronic	7.675	6	4	4	1	1	1
2	1:38449910:C:T	rs11210870	1	38449910	T	C	0.2753	-4.76	1.939e-06	0.673761	rs12026766	SF3A3	0	exonic	12.09	7	4	4	1	1	1
2	1:38451131:A:AG	rs35312736	1	38451131	A	AG	0.2734	NA	NA	0.67913	rs12026766	SF3A3	0	intronic	0.019	NA	4	4	1	1	1
2	1:38452059:C:T	rs7528185	1	38452059	T	C	0.2753	4.701	2.587e-06	0.673761	rs12026766	SF3A3	0	intronic	10.66	1f	4	4	1	1	1
2	1:38453576:A:C	rs10890285	1	38453576	A	C	0.2893	-4.803	1.563e-06	0.641394	rs12026766	SF3A3	0	intronic	12.02	1b	3	4	1	1	1
2	1:38459210:A:G	rs4626847	1	38459210	A	G	0.2744	-4.597	4.28e-06	0.661536	rs12026766	RNU6-510P	1968	intergenic	4.016	NA	5	5	1	1	1
3	1:66392405:A:G	rs2310752	1	66392405	A	G	0.4284	-4.549	5.401e-06	0.817576	rs7519259	PDE4B	0	intronic	1.18	6	5	15	1	0	0
3	1:66392467:T:TAC	rs142986688	1	66392467	TAC	T	0.4254	NA	NA	0.637943	rs7519259	PDE4B	0	intronic	0.762	NA	5	15	1	0	0
3	1:66393732:C:G	rs2997084	1	66393732	C	G	0.4314	4.587	4.504e-06	0.818628	rs7519259	PDE4B	0	intronic	0.974	6	5	15	1	0	0
3	1:66399895:A:G	rs4255357	1	66399895	A	G	0.4702	5.207	1.921e-07	0.960804	rs7519259	PDE4B	0	intronic	3.829	7	5	15	1	0	0
3	1:66403092:A:G	rs2310754	1	66403092	A	G	0.4702	5.222	1.77e-07	0.960804	rs7519259	PDE4B	0	intronic	0.116	7	5	15	1	0	1
3	1:66407352:A:G	rs7528604	1	66407352	A	G	0.4304	-4.631	3.636e-06	0.815871	rs7519259	PDE4B	0	intronic	0.974	7	5	15	1	0	1
3	1:66410109:C:T	rs11208774	1	66410109	T	C	0.4692	5.172	2.318e-07	0.956805	rs7519259	PDE4B	0	intronic	2.689	6	5	15	1	0	1
3	1:66410541:C:T	rs11208775	1	66410541	T	C	0.4702	5.176	2.261e-07	0.960804	rs7519259	PDE4B	0	intronic	3.946	7	5	15	1	0	1
3	1:66411400:C:T	rs3009872	1	66411400	T	C	0.4314	4.55	5.364e-06	0.818628	rs7519259	PDE4B	0	intronic	1.759	6	5	15	1	0	1
3	1:66411733:A:T	rs11208776	1	66411733	A	T	0.4702	-5.165	2.406e-07	0.960804	rs7519259	PDE4B	0	intronic	5.534	6	5	15	1	0	1
3	1:66413731:A:G	rs7531270	1	66413731	A	G	0.3539	-3.97	7.186e-05	0.606319	rs7519259	PDE4B	0	intronic	6.993	7	5	15	1	0	1
3	1:66414039:C:T	rs6690101	1	66414039	T	C	0.4682	-5.071	3.957e-07	0.984058	rs7519259	PDE4B	0	intronic	2.069	6	5	15	1	0	1
3	1:66414440:G:T	rs6680334	1	66414440	T	G	0.3539	-4.08	4.51e-05	0.606319	rs7519259	PDE4B	0	intronic	1.163	3b	2	15	1	0	1
3	1:66415187:A:T	rs35130999	1	66415187	A	T	0.3569	4.134	3.573e-05	0.61199	rs7519259	PDE4B	0	intronic	0.818	5	5	15	1	0	1
3	1:66415481:A:G	rs10889590	1	66415481	A	G	0.3569	-4.169	3.054e-05	0.61199	rs7519259	PDE4B	0	intronic	11.42	7	5	15	1	0	1
3	1:66416309:C:T	rs1937458	1	66416309	T	C	0.3569	-4.133	3.588e-05	0.61199	rs7519259	PDE4B	0	intronic	5.577	NA	5	15	1	0	1
3	1:66416747:C:T	rs1937456	1	66416747	T	C	0.3569	-4.12	3.781e-05	0.61199	rs7519259	PDE4B	0	intronic	5.927	NA	5	15	1	0	1
3	1:66416939:A:G	rs1937455	1	66416939	A	G	0.4324	4.747	2.067e-06	0.84933	rs7519259	PDE4B	0	intronic	3.175	NA	5	15	1	0	1
3	1:66417145:C:G	rs11208779	1	66417145	C	G	0.4712	5.401	6.643e-08	0.996011	rs7519259	PDE4B	0	intronic	3.392	6	5	15	1	0	1
3	1:66417187:C:G	rs1937454	1	66417187	C	G	0.3569	-4.105	4.036e-05	0.61199	rs7519259	PDE4B	0	intronic	2.14	7	5	15	1	0	1
3	1:66419087:A:G	rs7547416	1	66419087	A	G	0.4314	4.708	2.505e-06	0.853794	rs7519259	PDE4B	0	intronic	1.642	3a	5	15	1	0	1
3	1:66419142:A:C	rs2997088	1	66419142	A	C	0.3569	4.095	4.227e-05	0.61199	rs7519259	PDE4B	0	intronic	3.418	NA	5	15	1	0	1
3	1:66419905:A:G	rs6421482	1	66419905	A	G	0.4314	-4.727	2.274e-06	0.853794	rs7519259	PDE4B	0	intronic	4.652	5	5	15	1	0	1
3	1:66426100:C:T	rs10789205	1	66426100	T	C	0.3569	-4.126	3.693e-05	0.61199	rs7519259	PDE4B	0	intronic	3.835	4	1	15	1	0	0
3	1:66426350:A:G	rs4638095	1	66426350	A	G	0.3569	-4.13	3.622e-05	0.61199	rs7519259	PDE4B	0	intronic	2.146	6	5	15	1	0	0
3	1:66428569:A:G	rs12062815	1	66428569	A	G	0.3559	4.15	3.329e-05	0.609249	rs7519259	PDE4B	0	intronic	4.112	6	1	15	1	0	0
3	1:66428788:A:C	rs12062901	1	66428788	A	C	0.3569	4.22	2.442e-05	0.61199	rs7519259	PDE4B	0	intronic	4.126	7	1	15	1	0	0
3	1:66430192:C:G	rs1318475	1	66430192	C	G	0.3569	4.149	3.342e-05	0.61199	rs7519259	PDE4B	0	intronic	2.675	5	1	15	1	0	1
3	1:66430577:T:TTATACCCAGTGGA	rs111688086	1	66430577	TTATACCCAGTGGA	T	0.3569	NA	NA	0.61199	rs7519259	PDE4B	0	intronic	4.978	NA	1	15	1	0	1
3	1:66432913:A:G	rs7513141	1	66432913	A	G	0.3579	4.162	3.151e-05	0.608338	rs7519259	PDE4B	0	intronic	1.485	7	5	15	1	0	1
3	1:66434743:A:G	rs7519259	1	66434743	A	G	0.4702	5.514	3.502e-08	1	rs7519259	PDE4B	0	intronic	0.093	7	5	15	1	0	1
3	1:66435842:A:G	rs2186123	1	66435842	A	G	0.3569	4.164	3.129e-05	0.61199	rs7519259	PDE4B	0	intronic	0.657	6	5	15	1	0	1
3	1:66437771:A:G	rs1937440	1	66437771	A	G	0.3569	-4.089	4.325e-05	0.604305	rs7519259	PDE4B	0	intronic	4.329	NA	5	15	1	0	1
3	1:66438655:A:G	rs2503207	1	66438655	A	G	0.3569	4.077	4.565e-05	0.604305	rs7519259	PDE4B	0	intronic	10.21	NA	7	15	1	0	1
3	1:66439291:C:T	rs1937438	1	66439291	T	C	0.3569	4.094	4.242e-05	0.604305	rs7519259	PDE4B	0	intronic	1.731	NA	9	15	1	0	1
3	1:66439923:C:T	rs1937437	1	66439923	T	C	0.3569	-4.086	4.383e-05	0.604305	rs7519259	PDE4B	0	intronic	6.376	NA	9	15	1	0	1
3	1:66440096:C:T	rs2310819	1	66440096	T	C	0.4692	5.502	3.751e-08	0.988018	rs7519259	PDE4B	0	intronic	3.026	6	9	15	1	0	1
3	1:66441795:G:T	rs1937434	1	66441795	T	G	0.3569	4.073	4.65e-05	0.604305	rs7519259	PDE4B	0	intronic	1.946	NA	8	9	1	0	1
3	1:66442025:C:T	rs2503201	1	66442025	T	C	0.3569	-4.08	4.499e-05	0.604305	rs7519259	PDE4B	0	intronic	0.585	NA	5	9	1	0	1
3	1:66442338:C:T	rs10889591	1	66442338	T	C	0.3569	4.085	4.416e-05	0.604305	rs7519259	PDE4B	0	intronic	4.365	7	5	15	1	0	1
3	1:66444017:C:T	rs2503199	1	66444017	T	C	0.3569	4.138	3.507e-05	0.604305	rs7519259	PDE4B	0	intronic	1.735	7	5	15	1	0	1
3	1:66444183:C:G	rs1937433	1	66444183	C	G	0.4702	-5.44	5.325e-08	0.992007	rs7519259	PDE4B	0	intronic	1.312	5	5	15	1	0	1
3	1:66444649:A:G	rs2503197	1	66444649	A	G	0.3569	4.092	4.268e-05	0.604305	rs7519259	PDE4B	0	intronic	0.289	NA	2	15	1	0	1
3	1:66445858:A:G	rs6684069	1	66445858	A	G	0.3569	4.082	4.467e-05	0.604305	rs7519259	PDE4B	0	intronic	2.895	7	5	15	1	0	1
3	1:66447394:A:G	rs6690398	1	66447394	A	G	0.4314	4.778	1.774e-06	0.845846	rs7519259	PDE4B	0	intronic	2.256	6	5	15	1	0	1
3	1:66447523:G:T	rs2503196	1	66447523	T	G	0.3569	-4.093	4.264e-05	0.604305	rs7519259	PDE4B	0	intronic	2.658	NA	5	15	1	0	1
3	1:66448695:C:T	rs2489918	1	66448695	T	C	0.3559	4.076	4.576e-05	0.601562	rs7519259	PDE4B	0	intronic	2.367	6	5	15	1	0	1
3	1:66453163:A:G	rs2186120	1	66453163	A	G	0.4702	5.388	7.118e-08	0.992007	rs7519259	PDE4B	0	intronic	5.422	NA	5	15	1	0	1
3	1:66454318:A:AT	rs11307637	1	66454318	A	AT	0.2873	NA	NA	0.984065	rs7519259	PDE4B	0	intronic	0.454	NA	5	15	1	0	1
3	1:66454318:AT:ATT	rs567692829	1	66454318	AT	ATT	0.4722	NA	NA	0.984065	rs7519259	PDE4B	0	NA	NA	NA	5	15	1	0	1
3	1:66461401:A:G	rs2503185	1	66461401	A	G	0.4702	5.404	6.508e-08	0.992007	rs7519259	PDE4B	0	intronic	7.277	NA	1	15	1	0	1
3	1:66469643:C:G	rs1937443	1	66469643	C	G	0.4314	-4.733	2.214e-06	0.845846	rs7519259	PDE4B	0	intronic	1.637	4	5	15	1	0	1
3	1:66470206:A:T	rs2186122	1	66470206	A	T	0.4314	-4.723	2.321e-06	0.845846	rs7519259	PDE4B	0	intronic	1.514	7	5	15	1	0	1
3	1:66470379:G:T	rs7534143	1	66470379	T	G	0.4612	-5.306	1.118e-07	0.957757	rs7519259	PDE4B	0	intronic	6.39	6	5	15	1	0	1
3	1:66478840:G:T	rs1937450	1	66478840	T	G	0.4602	-5.007	5.523e-07	0.938188	rs7519259	PDE4B	0	intronic	3.617	NA	5	15	1	0	1
3	1:66481188:C:T	rs1392816	1	66481188	T	C	0.3757	-3.77	0.0001636	0.641118	rs7519259	PDE4B	0	intronic	1.307	7	5	15	1	0	1
3	1:66483522:A:T	rs4546893	1	66483522	T	A	0.3767	NA	NA	0.628558	rs7519259	PDE4B	0	intronic	3.711	6	5	15	1	0	1
3	1:66493152:C:T	rs4360504	1	66493152	T	C	0.4622	-5.083	3.718e-07	0.795121	rs7519259	PDE4B	0	intronic	11.79	7	4	15	1	0	1
3	1:66496545:G:T	rs12123415	1	66496545	T	G	0.4642	4.737	2.171e-06	0.729946	rs7519259	PDE4B	0	intronic	1.829	6	4	15	1	1	1
3	1:66503517:C:T	rs1354063	1	66503517	T	C	0.4632	-4.823	1.416e-06	0.72698	rs7519259	PDE4B	0	intronic	2.777	7	5	15	1	1	1
3	1:66505117:A:G	rs1937430	1	66505117	A	G	0.4632	-4.689	2.746e-06	0.72698	rs7519259	PDE4B	0	intronic	0.011	NA	5	15	1	1	1
3	1:66505549:A:AGTT	rs72252943	1	66505549	AGTT	A	0.4732	NA	NA	0.726363	rs7519259	PDE4B	0	intronic	2.435	NA	5	15	1	0	1
3	1:66507087:A:G	rs1392812	1	66507087	A	G	0.4622	4.686	2.788e-06	0.724047	rs7519259	PDE4B	0	intronic	0.211	NA	5	15	1	1	1
3	1:66509014:A:C	rs2228693	1	66509014	A	C	0.4483	-4.816	1.467e-06	0.706151	rs7519259	PDE4B:RP11-397C12.1	00:00:00	ncRNA_intronic	12.54	NA	5	15	1	0	1
3	1:66509772:A:G	rs11208787	1	66509772	A	G	0.4483	4.821	1.428e-06	0.706151	rs7519259	PDE4B:RP11-397C12.1	00:00:00	ncRNA_intronic	1.927	6	5	15	1	0	1
3	1:66511404:A:G	rs1354060	1	66511404	A	G	0.4483	-4.818	1.45e-06	0.706151	rs7519259	PDE4B:RP11-397C12.1	00:00:00	ncRNA_intronic	0.819	7	5	15	1	0	1
3	1:66514333:A:T	rs10889594	1	66514333	A	T	0.4622	4.711	2.468e-06	0.724047	rs7519259	PDE4B:RP11-397C12.1	00:00:00	ncRNA_intronic	0.91	7	5	15	1	1	1
3	1:66517279:A:T	rs1354059	1	66517279	A	T	0.4473	-4.846	1.26e-06	0.703471	rs7519259	PDE4B	0	intronic	4.095	6	5	15	1	0	1
3	1:66522148:A:ATATC	rs5774790	1	66522148	A	ATATC	0.4622	NA	NA	0.709366	rs7519259	PDE4B	0	intronic	0.466	NA	5	15	1	0	1
3	1:66522271:A:G	rs1500950	1	66522271	A	G	0.4473	4.923	8.516e-07	0.703471	rs7519259	PDE4B	0	intronic	8.056	NA	5	15	1	0	1
3	1:66522409:C:G	rs11208790	1	66522409	C	G	0.4473	4.93	8.218e-07	0.703471	rs7519259	PDE4B	0	intronic	1.784	7	4	15	1	0	1
3	1:66523243:A:T	rs7521986	1	66523243	A	T	0.4612	-4.877	1.077e-06	0.721145	rs7519259	PDE4B	0	intronic	6.838	4	5	15	1	1	1
3	1:66523826:A:G	rs2202061	1	66523826	A	G	0.4473	-4.932	8.147e-07	0.703471	rs7519259	PDE4B	0	intronic	6.733	NA	4	15	1	0	1
3	1:66524024:A:T	rs58128575	1	66524024	A	T	0.4473	-4.926	8.393e-07	0.703471	rs7519259	PDE4B	0	intronic	5.49	5	4	15	1	0	1
3	1:66524258:A:C	rs6588183	1	66524258	A	C	0.4473	4.934	8.051e-07	0.703471	rs7519259	PDE4B	0	intronic	0.734	7	4	15	1	0	1
3	1:66525111:C:T	rs11208792	1	66525111	T	C	0.4612	-4.93	8.222e-07	0.721145	rs7519259	PDE4B	0	intronic	6.617	7	4	15	1	1	1
3	1:66527780:C:G	rs12133853	1	66527780	C	G	0.4592	4.89	1.007e-06	0.707625	rs7519259	PDE4B	0	intronic	9.105	6	5	15	1	1	1
3	1:66527901:C:G	rs7512880	1	66527901	C	G	0.4592	-4.891	1.002e-06	0.707625	rs7519259	PDE4B	0	intronic	3.047	6	5	15	1	1	1
3	1:66530369:A:G	rs1500961	1	66530369	A	G	0.4453	4.947	7.527e-07	0.690406	rs7519259	PDE4B	0	intronic	0.891	NA	5	15	1	0	1
3	1:66533755:A:T	rs1392821	1	66533755	A	T	0.4453	NA	NA	0.690406	rs7519259	PDE4B	0	intronic	1.239	6	5	15	1	0	1
3	1:66533859:A:G	rs1392820	1	66533859	A	G	0.4453	4.928	8.287e-07	0.690406	rs7519259	PDE4B	0	intronic	3.174	NA	5	15	1	0	1
3	1:66534149:A:C	rs1392819	1	66534149	A	C	0.4592	4.886	1.031e-06	0.707625	rs7519259	PDE4B	0	intronic	0.776	6	5	15	1	0	1
3	1:66538030:A:G	rs1500959	1	66538030	A	G	0.4453	4.891	1.005e-06	0.690406	rs7519259	PDE4B	0	intronic	2.094	NA	5	15	1	0	1
3	1:66538408:A:G	rs7552924	1	66538408	A	G	0.4592	-4.847	1.25e-06	0.707625	rs7519259	PDE4B	0	intronic	5.231	7	5	15	1	0	1
3	1:66539456:A:G	rs1392817	1	66539456	A	G	0.4642	-5.091	3.557e-07	0.636232	rs7519259	PDE4B	0	intronic	9.685	NA	5	15	1	0	1
3	1:66541305:G:T	rs884712	1	66541305	T	G	0.4891	5.243	1.578e-07	0.65422	rs7519259	PDE4B	0	intronic	2.783	6	5	15	1	1	1
3	1:66541838:A:G	rs868321	1	66541838	A	G	0.4642	-5.113	3.171e-07	0.636232	rs7519259	PDE4B	0	intronic	2.61	NA	5	15	1	0	1
3	1:66542025:G:T	rs57550775	1	66542025	T	G	0.4891	5.205	1.939e-07	0.65422	rs7519259	PDE4B	0	intronic	5.009	7	5	15	1	1	1
3	1:66545889:C:T	rs7548408	1	66545889	T	C	0.4781	-4.857	1.189e-06	0.661169	rs7519259	PDE4B	0	intronic	3.481	5	5	15	1	1	1
3	1:66546376:A:G	rs7539350	1	66546376	A	G	0.4642	4.885	1.034e-06	0.636232	rs7519259	PDE4B	0	intronic	0.246	6	5	15	1	0	1
3	1:66546884:A:G	rs6661750	1	66546884	A	G	0.4642	-4.894	9.879e-07	0.636232	rs7519259	PDE4B	0	intronic	3.336	6	5	15	1	0	1
3	1:66547212:A:G	rs10493396	1	66547212	A	G	0.4781	-4.83	1.365e-06	0.661169	rs7519259	PDE4B	0	intronic	1.444	7	5	15	1	1	1
4	1:73275828:C:T	rs12135442	1	73275828	T	C	0.4692	-5.403	6.57e-08	0.867023	rs1949888	RP4-660H19.1	0	ncRNA_intronic	1.278	7	9	15	1	0	1
4	1:73277036:A:C	rs1917883	1	73277036	A	C	0.4692	-5.692	1.256e-08	0.867023	rs1949888	RP4-660H19.1	0	ncRNA_intronic	0.837	6	9	15	1	0	1
4	1:73278615:G:T	rs35998080	1	73278615	T	G	0.4702	5.658	1.528e-08	0.869959	rs1949888	RP4-660H19.1	0	ncRNA_intronic	0.438	7	9	15	1	0	1
4	1:73279660:A:T	rs34750108	1	73279660	A	T	0.4682	NA	NA	0.86324	rs1949888	RP4-660H19.1	0	ncRNA_intronic	1.134	7	9	15	1	0	1
4	1:73279823:C:T	rs190891254	1	73279823	T	C	0.165	NA	NA	0.608538	rs61772331	RP4-660H19.1	0	ncRNA_intronic	0.767	7	9	15	1	0	1
4	1:73280476:C:T	rs11210068	1	73280476	T	C	0.4652	NA	NA	0.854132	rs1949888	RP4-660H19.1	0	ncRNA_intronic	0.499	7	9	15	1	0	1
4	1:73281285:A:C	rs12117216	1	73281285	A	C	0.4682	5.617	1.939e-08	0.86324	rs1949888	RP4-660H19.1	0	ncRNA_intronic	8.314	6	9	15	1	0	1
4	1:73281986:A:G	rs12566027	1	73281986	A	G	0.4801	-6.426	1.308e-10	0.931255	rs1949888	RP4-660H19.1	0	ncRNA_intronic	2.314	6	9	15	1	0	1
4	1:73282691:G:T	rs1949888	1	73282691	T	G	0.499	-6.178	6.509e-10	1	rs1949888	RP4-660H19.1	0	ncRNA_intronic	8.846	7	7	15	1	0	1
4	1:73282801:A:C	rs12044362	1	73282801	A	C	0.4801	6.428	1.296e-10	0.931255	rs1949888	RP4-660H19.1	0	ncRNA_intronic	9.626	6	7	15	1	0	1
4	1:73283837:C:T	rs1852233	1	73283837	T	C	0.4801	-6.406	1.49e-10	0.931255	rs1949888	RP4-660H19.1	0	ncRNA_intronic	1.219	6	9	15	1	0	1
4	1:73284305:A:G	rs12142655	1	73284305	A	G	0.4682	-5.588	2.299e-08	0.86324	rs1949888	RP4-660H19.1	0	ncRNA_intronic	0.735	6	9	15	1	0	1
4	1:73286409:A:G	rs11210070	1	73286409	A	G	0.4682	5.584	2.357e-08	0.86324	rs1949888	RP4-660H19.1	0	ncRNA_intronic	9.016	6	9	15	1	0	1
4	1:73286492:G:T	rs11210071	1	73286492	T	G	0.4702	-5.684	1.318e-08	0.869959	rs1949888	RP4-660H19.1	0	ncRNA_intronic	2.444	7	9	15	1	0	1
4	1:73286616:C:CATTT	rs34896933	1	73286616	CATTT	C	0.4702	NA	NA	0.869959	rs1949888	RP4-660H19.1	0	ncRNA_intronic	1.575	NA	9	15	1	0	1
4	1:73286806:C:T	rs11210072	1	73286806	T	C	0.4702	-5.665	1.473e-08	0.869959	rs1949888	RP4-660H19.1	0	ncRNA_intronic	1.139	6	9	15	1	0	1
4	1:73287124:C:T	rs11210073	1	73287124	T	C	0.4702	5.661	1.501e-08	0.869959	rs1949888	RP4-660H19.1	0	ncRNA_intronic	3.199	7	9	15	1	0	1
4	1:73287455:A:AAAAC	rs142679755	1	73287455	A	AAAAC	0.4702	NA	NA	0.869959	rs1949888	RP4-660H19.1	0	ncRNA_intronic	1.371	NA	9	15	1	0	1
4	1:73287890:C:T	rs12136862	1	73287890	T	C	0.4682	-5.586	2.318e-08	0.86324	rs1949888	RP4-660H19.1	0	ncRNA_intronic	1.317	5	9	15	1	0	1
4	1:73288520:A:G	rs12134034	1	73288520	A	G	0.4702	5.63	1.801e-08	0.869959	rs1949888	RP4-660H19.1	0	ncRNA_intronic	1.599	7	9	15	1	0	1
4	1:73288601:A:T	rs10889993	1	73288601	A	T	0.4801	6.42	1.366e-10	0.931255	rs1949888	RP4-660H19.1	0	ncRNA_intronic	4.412	7	9	15	1	0	1
4	1:73288933:A:G	rs7544848	1	73288933	A	G	0.4702	-5.634	1.765e-08	0.869959	rs1949888	RP4-660H19.1	0	ncRNA_intronic	0.672	7	9	15	1	0	1
4	1:73291029:C:T	rs12140851	1	73291029	T	C	0.4702	-5.631	1.788e-08	0.869959	rs1949888	RP4-660H19.1	0	ncRNA_intronic	3.725	7	9	15	1	0	1
4	1:73291735:A:G	rs1608923	1	73291735	A	G	0.4702	-5.657	1.542e-08	0.869959	rs1949888	RP4-660H19.1	0	ncRNA_intronic	0.136	7	9	15	1	0	1
4	1:73292293:G:T	rs12138089	1	73292293	T	G	0.4702	5.63	1.8e-08	0.869959	rs1949888	RP4-660H19.1	0	ncRNA_intronic	0.235	6	9	15	1	0	1
4	1:73293332:C:T	rs2422320	1	73293332	T	C	0.4702	-5.632	1.783e-08	0.869959	rs1949888	RP4-660H19.1	0	ncRNA_intronic	4.751	5	2	15	1	0	1
4	1:73293360:A:T	rs2259126	1	73293360	A	T	0.494	-6.1	1.058e-09	0.9741	rs1949888	RP4-660H19.1	0	ncRNA_intronic	5.337	7	2	15	1	0	1
4	1:73293393:A:G	rs2422321	1	73293393	A	G	0.4702	-5.636	1.745e-08	0.869959	rs1949888	RP4-660H19.1	0	ncRNA_intronic	1.352	6	2	15	1	0	1
4	1:73295603:A:T	rs6694836	1	73295603	A	T	0.4712	-5.657	1.539e-08	0.866197	rs1949888	RP4-660H19.1	0	ncRNA_intronic	0.394	7	7	15	1	0	1
4	1:73297512:A:C	rs12145230	1	73297512	A	C	0.4702	-5.326	1.005e-07	0.869959	rs1949888	RP4-660H19.1	0	ncRNA_intronic	2.758	6	5	15	1	0	1
4	1:73297576:A:G	rs12137869	1	73297576	A	G	0.4702	5.327	1e-07	0.869959	rs1949888	RP4-660H19.1	0	ncRNA_intronic	12.33	7	5	15	1	0	1
4	1:73297739:G:GA	rs34005534	1	73297739	G	GA	0.4702	NA	NA	0.869959	rs1949888	RP4-660H19.1	0	ncRNA_intronic	0.786	NA	5	15	1	0	1
4	1:73297796:A:G	rs12137935	1	73297796	A	G	0.4702	5.334	9.616e-08	0.869959	rs1949888	RP4-660H19.1	0	ncRNA_intronic	0.314	6	5	15	1	0	1
4	1:73297877:C:G	rs12137963	1	73297877	C	G	0.4702	5.337	9.452e-08	0.869959	rs1949888	RP4-660H19.1	0	ncRNA_intronic	0.837	6	5	15	1	0	1
4	1:73298459:A:G	rs2422322	1	73298459	A	G	0.4702	-5.328	9.907e-08	0.869959	rs1949888	RP4-660H19.1	0	ncRNA_intronic	2.094	6	5	15	1	0	1
4	1:73302360:C:CT	rs71586987	1	73302360	CT	C	0.4692	NA	NA	0.867023	rs1949888	RP4-660H19.1	0	ncRNA_intronic	1.355	NA	5	15	1	0	1
4	1:73302426:A:C	rs67133442	1	73302426	A	C	0.4702	5.286	1.248e-07	0.869959	rs1949888	RP4-660H19.1	0	ncRNA_intronic	1.518	6	8	15	1	0	1
4	1:73302655:A:T	rs11578300	1	73302655	A	T	0.4702	-5.247	1.55e-07	0.869959	rs1949888	RP4-660H19.1	0	ncRNA_intronic	4.713	6	8	15	1	0	1
4	1:73302941:A:ATT	rs3085124	1	73302941	ATT	A	0.4702	NA	NA	0.869959	rs1949888	RP4-660H19.1	0	ncRNA_intronic	0.112	NA	9	15	1	0	1
4	1:73303646:G:T	rs1525980	1	73303646	T	G	0.4642	-5.271	1.353e-07	0.844734	rs1949888	RP4-660H19.1	0	ncRNA_intronic	0.744	NA	7	15	1	0	1
4	1:73304462:A:G	rs12145223	1	73304462	A	G	0.4672	5.174	2.285e-07	0.826796	rs1949888	RP4-660H19.1	0	ncRNA_intronic	5.543	6	5	15	1	0	1
4	1:73305782:A:G	rs662655	1	73305782	A	G	0.4871	5.875	4.237e-09	0.784572	rs1949888	RP4-660H19.1	0	ncRNA_intronic	0.465	NA	5	15	1	0	1
4	1:73307570:C:T	rs6656687	1	73307570	T	C	0.4722	5.977	2.279e-09	0.726578	rs11210146	RP4-660H19.1	0	ncRNA_intronic	0.339	6	5	15	1	0	1
4	1:73307627:C:T	rs2841192	1	73307627	T	C	0.4324	-6.724	1.77e-11	0.820059	rs11210146	RP4-660H19.1	0	ncRNA_intronic	1.293	7	5	15	1	0	1
4	1:73309082:C:T	rs12129942	1	73309082	T	C	0.4404	6.662	2.697e-11	0.785855	rs11210146	RP4-660H19.1	0	ncRNA_intronic	0.195	7	5	15	1	0	1
4	1:73309230:A:AAGAAAAAG	rs71733851	1	73309230	AAGAAAAAG	A	0.4871	NA	NA	0.67363	rs11210146	RP4-660H19.1	0	ncRNA_intronic	5.933	NA	5	15	1	0	1
4	1:73310138:C:T	rs940917	1	73310138	T	C	0.4324	-6.69	2.237e-11	0.820059	rs11210146	RP4-660H19.1	0	ncRNA_intronic	3.803	NA	5	15	1	0	1
4	1:73311542:A:G	rs7546928	1	73311542	A	G	0.4314	-6.768	1.309e-11	0.823828	rs11210146	RP4-660H19.1	0	ncRNA_intronic	3.655	7	5	15	1	0	1
4	1:73313762:A:G	rs1917881	1	73313762	A	G	0.4314	-6.815	9.415e-12	0.816476	rs11210146	RP4-660H19.1	0	ncRNA_intronic	15.69	NA	5	15	1	0	1
4	1:73314473:C:T	rs2901713	1	73314473	T	C	0.4324	-6.833	8.308e-12	0.820891	rs11210146	RP4-660H19.1	0	ncRNA_intronic	1.604	7	5	15	1	0	1
4	1:73314547:C:T	rs1525979	1	73314547	T	C	0.4324	-6.804	1.015e-11	0.820891	rs11210146	RP4-660H19.1	0	ncRNA_intronic	4.626	NA	5	15	1	0	1
4	1:73314894:A:T	rs1525978	1	73314894	A	T	0.4324	-6.839	7.971e-12	0.820891	rs11210146	RP4-660H19.1	0	ncRNA_intronic	0.357	6	5	15	1	0	1
4	1:73315916:A:G	rs12129026	1	73315916	A	G	0.4801	-5.962	2.495e-09	0.692518	rs11210146	RP4-660H19.1	0	ncRNA_intronic	2.967	7	5	15	1	0	1
4	1:73318108:A:G	rs12735281	1	73318108	A	G	0.4732	-6.053	1.422e-09	0.724535	rs11210146	RP4-660H19.1	0	ncRNA_intronic	4.528	6	9	15	1	0	1
4	1:73318565:C:T	rs10889994	1	73318565	T	C	0.4324	-6.898	5.256e-12	0.820891	rs11210146	RP4-660H19.1	0	ncRNA_intronic	2.936	7	9	15	1	0	1
4	1:73318667:C:T	rs12066492	1	73318667	T	C	0.4324	6.872	6.334e-12	0.820891	rs11210146	RP4-660H19.1	0	ncRNA_intronic	5.238	7	9	15	1	0	1
4	1:73318910:A:G	rs4649968	1	73318910	A	G	0.4732	6.079	1.206e-09	0.724535	rs11210146	RP4-660H19.1	0	ncRNA_intronic	1.964	7	9	15	1	0	1
4	1:73319499:A:T	rs4650157	1	73319499	A	T	0.4732	6.09	1.128e-09	0.724535	rs11210146	RP4-660H19.1	0	ncRNA_intronic	3.04	6	9	15	1	0	1
4	1:73321797:A:G	rs7519251	1	73321797	A	G	0.4334	-6.92	4.523e-12	0.817998	rs11210146	RP4-660H19.1	0	ncRNA_intronic	2.864	7	9	15	1	0	1
4	1:73321924:C:T	rs11210075	1	73321924	T	C	0.4732	6.094	1.099e-09	0.724535	rs11210146	RP4-660H19.1	0	ncRNA_intronic	0.317	7	9	15	1	0	1
4	1:73323631:C:T	rs11210076	1	73323631	T	C	0.4732	-6.11	9.95e-10	0.724535	rs11210146	RP4-660H19.1	0	ncRNA_intronic	3.306	6	9	15	1	0	1
4	1:73325979:C:T	rs4650158	1	73325979	T	C	0.4732	6.116	9.566e-10	0.724535	rs11210146	RP4-660H19.1	0	ncRNA_intronic	16.08	6	9	15	1	0	1
4	1:73327303:C:T	rs12126853	1	73327303	T	C	0.4732	-6.115	9.654e-10	0.724535	rs11210146	RP4-660H19.1	0	ncRNA_intronic	0.849	7	9	15	1	0	1
4	1:73328776:C:G	rs6670128	1	73328776	C	G	0.4811	6.1	1.063e-09	0.69069	rs11210146	RP4-660H19.1	0	ncRNA_intronic	0.412	6	9	15	1	0	1
4	1:73331948:A:G	rs6424496	1	73331948	A	G	0.4404	6.871	6.361e-12	0.786804	rs11210146	RP4-660H19.1	0	ncRNA_intronic	3.523	7	9	15	1	0	1
4	1:73332211:A:C	rs6657272	1	73332211	A	C	0.4324	-6.962	3.359e-12	0.820891	rs11210146	RP4-660H19.1	0	ncRNA_intronic	0.436	6	9	15	1	0	1
4	1:73333163:A:G	rs11210077	1	73333163	A	G	0.4414	7.001	2.541e-12	0.784155	rs11210146	RP4-660H19.1	0	ncRNA_intronic	2.399	6	9	15	1	0	1
4	1:73333165:A:G	rs6684318	1	73333165	A	G	0.4821	6.01	1.856e-09	0.688889	rs11210146	RP4-660H19.1	0	ncRNA_intronic	2.828	6	9	15	1	0	1
4	1:73333519:G:T	rs1852232	1	73333519	T	G	0.4811	6.161	7.235e-10	0.69069	rs11210146	RP4-660H19.1	0	ncRNA_intronic	2.647	NA	9	15	1	0	1
4	1:73334735:A:G	rs1525996	1	73334735	A	G	0.4324	-6.972	3.119e-12	0.820891	rs11210146	RP4-660H19.1	0	ncRNA_intronic	1.532	NA	9	15	1	0	1
4	1:73335667:C:T	rs12401308	1	73335667	T	C	0.4732	6.243	4.281e-10	0.724535	rs11210146	RP4-660H19.1	0	ncRNA_intronic	4.192	3a	9	15	1	0	1
4	1:73336107:A:G	rs1917882	1	73336107	A	G	0.4722	-6.12	9.373e-10	0.720867	rs11210146	RP4-660H19.1	0	ncRNA_intronic	2.429	7	9	15	1	0	1
4	1:73336263:A:C	rs11210080	1	73336263	A	C	0.4324	7.028	2.09e-12	0.820891	rs11210146	RP4-660H19.1	0	ncRNA_intronic	2.89	7	9	15	1	0	1
4	1:73336589:A:G	rs12132492	1	73336589	A	G	0.4732	6.258	3.899e-10	0.724535	rs11210146	RP4-660H19.1	0	ncRNA_intronic	1.334	7	9	15	1	0	1
4	1:73336797:A:C	rs6668412	1	73336797	A	C	0.4404	-5.463	4.677e-08	0.623873	rs11210146	RP4-660H19.1	0	ncRNA_intronic	2.132	6	9	15	1	0	1
4	1:73336918:C:G	rs6679710	1	73336918	C	G	0.4761	6.309	2.812e-10	0.729949	rs11210146	RP4-660H19.1	0	ncRNA_intronic	4.788	7	9	15	1	0	1
4	1:73338414:A:T	rs940918	1	73338414	A	T	0.4334	-7.065	1.601e-12	0.831868	rs11210146	RP4-660H19.1	0	ncRNA_intronic	1.475	6	9	15	1	0	1
4	1:73341254:A:C	rs11210081	1	73341254	A	C	0.4732	6.312	2.759e-10	0.738365	rs11210146	RP4-660H19.1	0	ncRNA_intronic	0.156	7	9	15	1	0	1
4	1:73343388:C:T	rs12143796	1	73343388	T	C	0.4732	6.336	2.364e-10	0.738365	rs11210146	RP4-660H19.1	0	ncRNA_intronic	2.447	7	9	15	1	0	1
4	1:73343966:A:G	rs11210082	1	73343966	A	G	0.4324	-7.041	1.908e-12	0.83563	rs11210146	RP4-660H19.1	0	ncRNA_intronic	2.131	6	9	15	1	0	1
4	1:73344155:C:G	rs12565252	1	73344155	C	G	0.4374	-7.113	1.136e-12	0.854244	rs11210146	RP4-660H19.1	0	ncRNA_intronic	0.043	6	9	15	1	0	1
4	1:73348484:A:G	rs1405051	1	73348484	A	G	0.4374	-7.111	1.149e-12	0.854244	rs11210146	RP4-660H19.1	0	ncRNA_intronic	0.319	NA	15	15	1	0	1
4	1:73348889:A:C	rs6679116	1	73348889	A	C	0.4374	-7.087	1.368e-12	0.854244	rs11210146	RP4-660H19.1	0	ncRNA_intronic	0.394	6	15	15	1	0	1
4	1:73349414:C:T	rs12752778	1	73349414	T	C	0.4732	6.351	2.143e-10	0.738365	rs11210146	RP4-660H19.1	0	ncRNA_intronic	0.042	7	15	15	1	0	1
4	1:73351002:C:T	rs61774085	1	73351002	T	C	0.175	5.076	3.865e-07	0.683481	rs61772331	RP4-660H19.1	0	ncRNA_intronic	4.498	7	7	15	1	0	1
4	1:73351558:G:GA	rs557968020	1	73351558	G	GA	0.4801	NA	NA	0.6956	rs11210146	RP4-660H19.1	0	ncRNA_intronic	1.216	NA	7	15	1	0	1
4	1:73352029:A:C	rs6689491	1	73352029	A	C	0.4374	-7.055	1.731e-12	0.854244	rs11210146	RP4-660H19.1	0	ncRNA_intronic	1.314	7	7	15	1	0	1
4	1:73353328:A:T	rs6657082	1	73353328	A	T	0.4374	7.073	1.517e-12	0.854244	rs11210146	RP4-660H19.1	0	ncRNA_intronic	3.993	6	9	15	1	0	1
4	1:73354728:A:T	rs1525981	1	73354728	T	A	0.4732	NA	NA	0.738365	rs11210146	RP4-660H19.1	0	ncRNA_intronic	3.892	6	9	15	1	0	1
4	1:73356826:C:T	rs61774086	1	73356826	T	C	0.4732	6.341	2.276e-10	0.738365	rs11210146	RP4-660H19.1	0	ncRNA_intronic	0.015	5	7	15	1	0	1
4	1:73361193:A:G	rs12136682	1	73361193	A	G	0.4732	6.349	2.162e-10	0.738365	rs11210146	RP4-660H19.1	0	ncRNA_intronic	2.133	7	5	15	1	0	1
4	1:73361777:C:G	rs11210084	1	73361777	C	G	0.4364	-7.088	1.359e-12	0.857976	rs11210146	RP4-660H19.1	0	ncRNA_intronic	1.538	7	5	15	1	0	1
4	1:73362466:G:T	rs11210085	1	73362466	T	G	0.4364	7.103	1.218e-12	0.857976	rs11210146	RP4-660H19.1	0	ncRNA_intronic	7.468	7	5	15	1	0	1
4	1:73362999:A:C	rs1464952	1	73362999	A	C	0.4364	7.102	1.226e-12	0.857976	rs11210146	RP4-660H19.1	0	ncRNA_intronic	0.583	NA	1	15	1	0	1
4	1:73364446:A:G	rs12117582	1	73364446	A	G	0.495	-6.161	7.217e-10	0.667025	rs11210146	RP4-660H19.1	0	ncRNA_intronic	5.477	5	1	15	1	0	1
4	1:73365121:C:T	rs4323658	1	73365121	C	T	0.4672	NA	NA	0.754526	rs11210146	RP4-660H19.1	297	upstream	0.715	7	9	15	1	0	1
4	1:73365373:C:G	rs4287125	1	73365373	C	G	0.4672	NA	NA	0.754526	rs11210146	RP4-660H19.1	549	upstream	0.438	6	9	15	1	0	1
4	1:73366368:A:G	rs10889997	1	73366368	A	G	0.4304	NA	NA	0.878829	rs11210146	RP4-660H19.1	1544	intergenic	2.439	7	15	15	1	0	1
4	1:73366718:G:T	rs201590784	1	73366718	T	G	0.499	NA	NA	0.656798	rs11210146	RP4-660H19.1	1894	intergenic	1.864	7	15	15	1	0	1
4	1:73367966:A:G	rs201109961	1	73367966	G	A	0.4304	NA	NA	0.878829	rs11210146	RP4-660H19.1	3142	intergenic	3.664	7	15	15	1	0	1
4	1:73369708:A:G	rs12727364	1	73369708	A	G	0.4304	7.17	7.483e-13	0.878829	rs11210146	RP4-660H19.1	4884	intergenic	3.212	7	9	15	1	0	1
4	1:73369778:A:C	rs12124863	1	73369778	C	A	0.4652	NA	NA	0.76111	rs11210146	RP4-660H19.1	4954	intergenic	1.747	6	9	15	1	0	1
4	1:73370544:A:G	rs4459060	1	73370544	A	G	0.4672	NA	NA	0.754526	rs11210146	RP4-660H19.1	5720	intergenic	1.036	6	15	15	1	0	1
4	1:73370644:A:G	rs4300175	1	73370644	G	A	0.4761	NA	NA	0.725494	rs11210146	RP4-660H19.1	5820	intergenic	0.473	7	15	15	1	0	1
4	1:73370762:C:T	rs4511059	1	73370762	C	T	0.4304	NA	NA	0.878829	rs11210146	RP4-660H19.1	5938	intergenic	1.758	6	15	15	1	0	1
4	1:73370768:A:T	rs34286529	1	73370768	T	A	0.4145	NA	NA	0.825222	rs11210146	RP4-660H19.1	5944	intergenic	0.475	6	15	15	1	0	1
4	1:73371702:C:T	rs7523396	1	73371702	T	C	0.4304	7.163	7.919e-13	0.878829	rs11210146	RP4-660H19.1	6878	intergenic	1.105	7	9	15	1	0	1
4	1:73371816:C:T	rs7525762	1	73371816	T	C	0.4304	7.169	7.582e-13	0.878829	rs11210146	RP4-660H19.1	6992	intergenic	6.913	7	9	15	1	0	1
4	1:73373537:A:G	rs12121441	1	73373537	A	G	0.4672	-6.398	1.573e-10	0.754526	rs11210146	RP4-660H19.1	8713	intergenic	3.557	6	9	15	1	0	1
4	1:73376127:A:G	rs7529752	1	73376127	A	G	0.4304	-7.125	1.039e-12	0.878829	rs11210146	RP4-660H19.1	11303	intergenic	2.613	7	9	15	0	0	1
4	1:73379589:A:G	rs10493513	1	73379589	A	G	0.4672	6.387	1.691e-10	0.754526	rs11210146	RP4-660H19.1	14765	intergenic	2.061	6	5	15	0	0	1
4	1:73380512:C:T	rs10493514	1	73380512	T	C	0.4672	-6.393	1.622e-10	0.754526	rs11210146	RP4-660H19.1	15688	intergenic	0.208	6	5	15	0	0	1
4	1:73380932:C:CAT	rs66712213	1	73380932	C	CAT	0.167	NA	NA	0.721518	rs61772331	RP4-660H19.1	16108	intergenic	1.609	NA	5	15	0	0	1
4	1:73382356:C:T	rs9970090	1	73382356	T	C	0.4304	-7.127	1.025e-12	0.878829	rs11210146	RP4-660H19.1	17532	intergenic	0.251	5	5	15	0	0	1
4	1:73382466:T:TACACAC	rs142206964	1	73382466	TACACAC	T	0.4901	NA	NA	0.699159	rs11210146	RP4-660H19.1	17642	intergenic	1.179	NA	5	15	0	0	1
4	1:73385848:C:T	rs4233091	1	73385848	T	C	0.4672	6.409	1.462e-10	0.754526	rs11210146	RP4-660H19.1	21024	intergenic	2.408	7	9	15	0	0	1
4	1:73386705:A:G	rs11210091	1	73386705	A	G	0.4672	-6.41	1.457e-10	0.754526	rs11210146	RP4-660H19.1	21881	intergenic	5.658	7	9	15	0	0	1
4	1:73387332:G:GTT	1:73387332:G:GTT	1	73387332	GTT	G	0.4284	NA	NA	0.877738	rs11210146	RP4-660H19.1	22508	intergenic	0.762	NA	9	15	0	0	1
4	1:73387332:G:GTTT	1:73387332:G:GTTT	1	73387332	G	GTTT	0.4821	NA	NA	0.877738	rs11210146	RP4-660H19.1	22508	NA	0.743	NA	9	15	0	0	1
4	1:73388521:A:G	rs4330880	1	73388521	A	G	0.4274	7.064	1.617e-12	0.889869	rs11210146	RP4-660H19.1	23697	intergenic	5.86	7	14	15	0	0	1
4	1:73389235:C:T	rs11210092	1	73389235	T	C	0.4672	-6.782	1.187e-11	0.754526	rs11210146	RP4-660H19.1	24411	intergenic	8.939	6	14	15	0	0	1
4	1:73390331:A:G	rs12128225	1	73390331	A	G	0.4672	-6.781	1.195e-11	0.754526	rs11210146	RP4-660H19.1	25507	intergenic	8.398	5	14	15	0	0	1
4	1:73392323:A:T	rs61772273	1	73392323	T	A	0.4662	NA	NA	0.749714	rs11210146	RP4-660H19.1	27499	intergenic	0.53	6	5	15	0	0	1
4	1:73392327:G:T	rs17561485	1	73392327	T	G	0.4672	NA	NA	0.754526	rs11210146	RP4-660H19.1	27503	intergenic	1.892	6	5	15	0	0	1
4	1:73392327:T:TG	rs199809689	1	73392327	T	TG	0.4662	NA	NA	0.754526	rs11210146	RP4-660H19.1	27503	NA	2.014	NA	5	15	0	0	1
4	1:73396527:C:T	rs4579707	1	73396527	T	C	0.4294	-7.636	2.246e-14	0.897571	rs11210146	RP4-660H19.1	31703	intergenic	4.538	7	7	15	0	0	1
4	1:73396632:A:G	rs12127282	1	73396632	A	G	0.4672	6.805	1.013e-11	0.754526	rs11210146	RP4-660H19.1	31808	intergenic	3.216	6	9	15	0	0	1
4	1:73396732:A:G	rs4650165	1	73396732	A	G	0.4672	6.814	9.502e-12	0.754526	rs11210146	RP4-660H19.1	31908	intergenic	0.971	7	9	15	0	0	1
4	1:73398884:C:T	rs12760667	1	73398884	T	C	0.4672	6.783	1.179e-11	0.754526	rs11210146	RP4-660H19.1	34060	intergenic	0.65	6	9	15	0	0	1
4	1:73402002:A:G	rs4526565	1	73402002	A	G	0.4294	-7.645	2.087e-14	0.897571	rs11210146	RP4-660H19.1	37178	intergenic	11.26	4	9	15	0	0	0
4	1:73402010:C:G	rs4271155	1	73402010	C	G	0.4294	7.642	2.141e-14	0.897571	rs11210146	RP4-660H19.1	37186	intergenic	11.59	4	9	15	0	0	0
4	1:73402421:C:G	rs4272573	1	73402421	C	G	0.4294	7.672	1.687e-14	0.897571	rs11210146	RP4-660H19.1	37597	intergenic	0.84	5	9	15	0	0	0
4	1:73404752:C:CA	rs35994040	1	73404752	C	CA	0.4751	NA	NA	0.742761	rs11210146	RP4-660H19.1	39928	intergenic	1.152	NA	9	15	0	0	0
4	1:73406216:A:C	rs4650167	1	73406216	A	C	0.4672	6.99	2.75e-12	0.754526	rs11210146	RP4-660H19.1	41392	intergenic	0.301	6	9	15	0	0	0
4	1:73407650:A:T	rs12724056	1	73407650	A	T	0.4672	6.795	1.087e-11	0.754526	rs11210146	RP4-660H19.1	42826	intergenic	4.183	5	7	15	0	0	0
4	1:73408437:A:G	rs7536364	1	73408437	A	G	0.4294	-7.623	2.47e-14	0.897571	rs11210146	RP4-660H19.1	43613	intergenic	18.86	7	5	15	0	0	0
4	1:73408983:C:T	rs6424507	1	73408983	T	C	0.4294	7.6	2.971e-14	0.897571	rs11210146	RP4-660H19.1	44159	intergenic	8.346	6	5	15	0	0	0
4	1:73412289:A:G	1:73412289:A:G	1	73412289	A	G	0.008946	NA	NA	0.854368	rs11210146	RP4-660H19.1	47465	intergenic	1.502	NA	5	15	0	0	0
4	1:73412289:G:T	1:73412289:G:T	1	73412289	G	T	0.4394	NA	NA	0.854368	rs11210146	RP4-660H19.1	47465	NA	1.088	6	5	15	0	0	0
4	1:73415014:C:T	rs12745861	1	73415014	T	C	0.4672	6.812	9.596e-12	0.754526	rs11210146	RP4-660H19.1	50190	intergenic	0.287	6	5	15	0	0	0
4	1:73415845:G:T	rs6682845	1	73415845	T	G	0.4672	-6.804	1.018e-11	0.754526	rs11210146	RP4-660H19.1	51021	intergenic	3.177	7	5	15	0	0	0
4	1:73418456:A:C	rs11210095	1	73418456	A	C	0.4682	6.811	9.72e-12	0.751251	rs11210146	RP4-660H19.1	53632	intergenic	0.216	6	9	15	0	0	0
4	1:73419657:C:T	rs4584349	1	73419657	T	C	0.4294	-7.666	1.772e-14	0.897571	rs11210146	RP4-660H19.1	54833	intergenic	0.458	7	9	15	0	0	0
4	1:73421810:C:T	rs4590631	1	73421810	T	C	0.4662	6.929	4.227e-12	0.756757	rs11210146	RP4-660H19.1	56986	intergenic	8.386	7	9	15	0	0	0
4	1:73425760:A:T	rs61772284	1	73425760	A	T	0.4652	-6.948	3.705e-12	0.760058	rs11210146	RP4-660H19.1	60936	intergenic	1.128	7	5	15	0	0	0
4	1:73426984:C:T	rs12122377	1	73426984	T	C	0.4374	7.554	4.236e-14	0.861157	rs11210146	RP4-660H19.1	62160	intergenic	0.632	7	5	15	0	0	0
4	1:73427149:A:G	rs12137361	1	73427149	A	G	0.4652	6.935	4.056e-12	0.760058	rs11210146	RP4-660H19.1	62325	intergenic	1.863	6	5	15	0	0	0
4	1:73428581:A:G	rs4269731	1	73428581	A	G	0.4254	7.73	1.075e-14	0.91229	rs11210146	RP4-660H19.1	63757	intergenic	0.224	7	5	15	0	0	0
4	1:73429567:C:T	rs11210099	1	73429567	T	C	0.4254	7.737	1.018e-14	0.91229	rs11210146	RP4-660H19.1	64743	intergenic	5.637	6	5	15	0	0	0
4	1:73429853:A:G	rs7516673	1	73429853	A	G	0.4254	7.466	8.283e-14	0.91229	rs11210146	RP4-660H19.1	65029	intergenic	1.935	6	5	15	0	0	0
4	1:73435171:A:G	rs4456055	1	73435171	A	G	0.4632	-6.904	5.056e-12	0.765665	rs11210146	RP4-660H19.1	70347	intergenic	8.795	7	4	15	0	0	0
4	1:73435629:A:G	rs11210100	1	73435629	A	G	0.4235	7.691	1.463e-14	0.919814	rs11210146	RP4-660H19.1	70805	intergenic	4.878	6	5	15	0	0	0
4	1:73436249:C:T	rs6667006	1	73436249	T	C	0.4354	-7.542	4.625e-14	0.868045	rs11210146	RP4-660H19.1	71425	intergenic	0.06	6	5	15	0	0	0
4	1:73436597:C:T	rs61772285	1	73436597	T	C	0.163	5.247	1.544e-07	0.743385	rs61772331	RP4-660H19.1	71773	intergenic	1.019	7	5	15	0	0	0
4	1:73437575:C:T	rs4409593	1	73437575	T	C	0.4632	-6.886	5.729e-12	0.765665	rs11210146	RP4-660H19.1	72751	intergenic	6.039	7	4	15	0	0	0
4	1:73438928:G:T	rs4328030	1	73438928	T	G	0.4622	7.123	1.058e-12	0.77513	rs11210146	RP4-660H19.1	74104	intergenic	0.017	6	5	15	0	0	0
4	1:73444790:A:C	rs4649972	1	73444790	A	C	0.4602	-7.071	1.54e-12	0.753483	rs11210146	RP4-660H19.1	79966	intergenic	1.818	7	1	15	0	0	0
4	1:73445167:A:G	rs35531383	1	73445167	A	G	0.4632	6.928	4.26e-12	0.765665	rs11210146	RP4-660H19.1	80343	intergenic	0.6	7	1	15	0	0	0
4	1:73445967:C:G	rs6667756	1	73445967	C	G	0.4254	7.764	8.223e-15	0.911883	rs11210146	RP4-660H19.1	81143	intergenic	3.115	6	1	15	0	0	0
4	1:73446101:G:T	rs4344272	1	73446101	T	G	0.4632	7.136	9.632e-13	0.765665	rs11210146	RP4-660H19.1	81277	intergenic	3.182	6	1	15	0	0	0
4	1:73446245:A:G	rs4233093	1	73446245	A	G	0.4344	7.487	7.071e-14	0.871238	rs11210146	RP4-660H19.1	81421	intergenic	0.872	5	1	15	0	0	0
4	1:73446704:A:G	rs12724536	1	73446704	A	G	0.4394	7.319	2.507e-13	0.861325	rs11210146	RP4-660H19.1	81880	intergenic	1.023	5	1	15	0	0	0
4	1:73446790:C:T	rs12042865	1	73446790	T	C	0.4264	-7.791	6.642e-15	0.916208	rs11210146	RP4-660H19.1	81966	intergenic	0.028	6	1	15	0	0	0
4	1:73447142:G:T	rs11577664	1	73447142	G	T	0.4642	NA	NA	0.770454	rs11210146	RP4-660H19.1	82318	intergenic	1.05	6	1	15	0	0	0
4	1:73447725:A:T	rs7540296	1	73447725	A	T	0.4652	-7.156	8.329e-13	0.767137	rs11210146	RP4-660H19.1	82901	intergenic	1.238	7	1	15	0	0	0
4	1:73447821:C:T	rs7528791	1	73447821	C	T	0.4374	NA	NA	0.868775	rs11210146	RP4-660H19.1	82997	intergenic	0.72	7	1	15	0	0	0
4	1:73447895:A:T	rs7540420	1	73447895	A	T	0.4374	NA	NA	0.868775	rs11210146	RP4-660H19.1	83071	intergenic	1.105	7	1	15	0	0	0
4	1:73448345:C:G	rs12025473	1	73448345	C	G	0.4254	-7.772	7.748e-15	0.920151	rs11210146	RP4-660H19.1	83521	intergenic	0.24	7	1	15	0	0	0
4	1:73449159:G:T	rs11803263	1	73449159	G	T	0.4254	NA	NA	0.920151	rs11210146	RP4-660H19.1	84335	intergenic	2.134	7	1	15	0	0	0
4	1:73449863:A:G	rs12064829	1	73449863	A	G	0.167	-5.044	4.553e-07	0.751138	rs61772331	RP4-660H19.1	85039	intergenic	2.642	7	1	15	0	0	0
4	1:73450187:A:C	rs66820357	1	73450187	A	C	0.4264	-7.762	8.345e-15	0.924476	rs11210146	RP4-660H19.1	85363	intergenic	2.332	7	1	15	0	0	0
4	1:73450470:A:C	rs6694433	1	73450470	A	C	0.4264	7.794	6.483e-15	0.924476	rs11210146	RP4-660H19.1	85646	intergenic	3.395	6	1	15	0	0	0
4	1:73450489:C:T	rs11210101	1	73450489	T	C	0.4702	NA	NA	0.757838	rs11210146	RP4-660H19.1	85665	intergenic	3.647	7	1	15	0	0	0
4	1:73450706:A:G	rs6657069	1	73450706	A	G	0.4264	-7.797	6.346e-15	0.924476	rs11210146	RP4-660H19.1	85882	intergenic	2.933	7	1	15	0	0	0
4	1:73450851:A:G	rs6659679	1	73450851	A	G	0.4652	6.917	4.603e-12	0.774249	rs11210146	RP4-660H19.1	86027	intergenic	3.012	5	1	15	0	0	0
4	1:73454240:A:G	rs6670428	1	73454240	G	A	0.4493	NA	NA	0.743691	rs11210146	RP4-660H19.1	89416	intergenic	1.138	7	5	15	0	0	0
4	1:73454352:A:C	rs199511886	1	73454352	A	C	0.4384	NA	NA	0.792222	rs11210146	RP4-660H19.1	89528	intergenic	1.191	5	5	15	0	0	0
4	1:73454446:A:G	rs7411445	1	73454446	G	A	0.4384	NA	NA	0.792222	rs11210146	RP4-660H19.1	89622	intergenic	2.572	5	5	15	0	0	0
4	1:73456177:A:G	rs61772328	1	73456177	A	G	0.4493	NA	NA	0.743691	rs11210146	RP4-660H19.1	91353	intergenic	5.764	6	1	15	0	0	0
4	1:73457411:C:G	1:73457411:C:G	1	73457411	G	C	0.02584	NA	NA	0.899569	rs11210146	RP4-660H19.1	92587	intergenic	1.777	NA	1	15	0	0	0
4	1:73457411:C:T	1:73457411:C:T	1	73457411	T	C	0.4145	NA	NA	0.899569	rs11210146	RP4-660H19.1	92587	NA	1.23	7	1	15	0	0	0
4	1:73458846:C:T	rs12044276	1	73458846	T	C	0.4115	-7.599	2.974e-14	0.895859	rs11210146	RP4-660H19.1	94022	intergenic	2.59	7	1	15	0	0	0
4	1:73458994:G:T	rs12405997	1	73458994	T	G	0.4453	-6.63	3.355e-11	0.7357	rs11210146	RP4-660H19.1	94170	intergenic	0.831	6	1	15	0	0	0
4	1:73459777:A:T	rs11210103	1	73459777	A	T	0.4105	-7.426	1.119e-13	0.900011	rs11210146	RP4-660H19.1	94953	intergenic	3.092	7	1	15	0	0	0
4	1:73460425:C:T	rs4233096	1	73460425	T	C	0.4473	-6.503	7.893e-11	0.749617	rs11210146	RP4-660H19.1	95601	intergenic	3.251	7	5	15	0	0	0
4	1:73465537:C:CACAT	1:73465537:C:CACAT	1	73465537	C	CACAT	0.4473	NA	NA	0.762731	rs11210146	RP4-660H19.1	100713	intergenic	0.864	NA	5	15	0	0	0
4	1:73465537:C:CATAT	1:73465537:C:CATAT	1	73465537	CATAT	C	0.02485	NA	NA	0.762731	rs11210146	RP4-660H19.1	100713	NA	0.864	NA	5	15	0	0	0
4	1:73465808:C:CAAGA	rs10540228	1	73465808	C	CAAGA	0.4105	NA	NA	0.900011	rs11210146	RP4-660H19.1	100984	intergenic	1.386	NA	5	15	0	0	0
4	1:73466001:G:T	rs12137741	1	73466001	T	G	0.4483	-6.588	4.447e-11	0.753148	rs11210146	RP4-660H19.1	101177	intergenic	1.823	7	5	15	0	0	0
4	1:73466004:A:C	rs12118981	1	73466004	A	C	0.4483	6.586	4.522e-11	0.753148	rs11210146	RP4-660H19.1	101180	intergenic	0.452	7	5	15	0	0	0
4	1:73466797:A:G	rs7516446	1	73466797	A	G	0.4115	-7.421	1.162e-13	0.903689	rs11210146	RP4-660H19.1	101973	intergenic	0.43	6	5	15	0	0	0
4	1:73467516:A:T	rs4298682	1	73467516	A	T	0.4483	-6.515	7.273e-11	0.753148	rs11210146	RP4-660H19.1	102692	intergenic	7.809	7	5	15	0	0	0
4	1:73469374:C:T	rs61772331	1	73469374	T	C	0.1342	5.801	6.583e-09	1	rs61772331	KRT8P21	101100	intergenic	0.108	7	5	15	0	0	0
4	1:73470800:C:T	rs34477433	1	73470800	T	C	0.4483	6.518	7.11e-11	0.753148	rs11210146	KRT8P21	99674	intergenic	0.62	6	5	15	0	0	0
4	1:73471633:A:C	rs4344273	1	73471633	A	C	0.4483	6.511	7.442e-11	0.753148	rs11210146	KRT8P21	98841	intergenic	3.21	7	5	15	0	0	0
4	1:73483214:A:C	rs12118352	1	73483214	A	C	0.4483	-6.503	7.867e-11	0.753148	rs11210146	KRT8P21	87260	intergenic	0.302	7	15	15	0	0	1
4	1:73484026:G:T	rs12097442	1	73484026	T	G	0.4095	7.386	1.517e-13	0.919217	rs11210146	KRT8P21	86448	intergenic	0.867	7	15	15	0	0	1
4	1:73485710:G:T	rs201582657	1	73485710	T	G	0.1789	NA	NA	0.649385	rs61772331	KRT8P21	84764	intergenic	0.935	6	9	15	0	0	1
4	1:73489405:C:T	rs12126618	1	73489405	T	C	0.4443	6.387	1.687e-10	0.765257	rs11210146	KRT8P21	81069	intergenic	2.355	7	9	15	0	0	1
4	1:73489496:A:G	rs12119161	1	73489496	A	G	0.4443	-6.395	1.608e-10	0.765257	rs11210146	KRT8P21	80978	intergenic	0.303	7	9	15	0	0	1
4	1:73497953:C:T	rs11210105	1	73497953	T	C	0.4453	-6.426	1.312e-10	0.76982	rs11210146	KRT8P21	72521	intergenic	0.29	6	9	15	0	0	1
4	1:73498942:C:G	rs4592217	1	73498942	C	G	0.4453	-6.413	1.428e-10	0.76982	rs11210146	KRT8P21	71532	intergenic	17.05	5	2	15	0	0	1
4	1:73506289:C:G	rs61772333	1	73506289	C	G	0.1282	5.798	6.706e-09	0.933419	rs61772331	KRT8P21	64185	intergenic	0.367	7	5	15	0	0	1
4	1:73507348:C:G	rs4559446	1	73507348	C	G	0.4085	7.347	2.032e-13	0.923755	rs11210146	KRT8P21	63126	intergenic	0.343	5	5	15	0	0	1
4	1:73507701:A:G	rs6424508	1	73507701	A	G	0.4085	7.339	2.146e-13	0.923755	rs11210146	KRT8P21	62773	intergenic	1.202	7	5	15	0	0	1
4	1:73509067:A:G	rs10889999	1	73509067	A	G	0.4085	-7.054	1.745e-12	0.923755	rs11210146	KRT8P21	61407	intergenic	3.453	7	5	15	0	0	1
4	1:73509080:T:TTGTGTG	rs71746777	1	73509080	T	TTGTGTG	0.4324	NA	NA	0.834089	rs11210146	KRT8P21	61394	intergenic	1.326	NA	5	15	0	0	1
4	1:73513786:C:T	rs11210108	1	73513786	T	C	0.4085	-7.354	1.926e-13	0.923755	rs11210146	KRT8P21	56688	intergenic	1.588	6	9	15	0	0	1
4	1:73514129:A:G	rs12134234	1	73514129	A	G	0.4453	-6.416	1.396e-10	0.76982	rs11210146	KRT8P21	56345	intergenic	6.705	6	9	15	0	0	1
4	1:73515194:A:G	rs12127938	1	73515194	A	G	0.4443	6.406	1.491e-10	0.766265	rs11210146	KRT8P21	55280	intergenic	4.926	6	9	15	0	0	1
4	1:73515337:A:T	rs12131876	1	73515337	T	A	0.4453	NA	NA	0.76982	rs11210146	KRT8P21	55137	intergenic	1.536	5	9	15	0	0	1
4	1:73516461:C:T	rs12143820	1	73516461	T	C	0.4195	7.108	1.175e-12	0.872517	rs11210146	KRT8P21	54013	intergenic	2.647	7	9	15	0	0	1
4	1:73516572:A:C	rs11210111	1	73516572	A	C	0.4095	-7.265	3.74e-13	0.919547	rs11210146	KRT8P21	53902	intergenic	5.181	7	9	15	0	0	1
4	1:73517137:A:AT	rs35844274	1	73517137	A	AT	0.4324	NA	NA	0.791573	rs11210146	KRT8P21	53337	intergenic	0.627	NA	9	15	0	0	1
4	1:73518904:A:G	rs4604650	1	73518904	A	G	0.4195	7.119	1.088e-12	0.872517	rs11210146	KRT8P21	51570	intergenic	2.215	6	9	15	0	0	1
4	1:73518965:A:C	rs4491023	1	73518965	A	C	0.4453	-6.388	1.679e-10	0.76982	rs11210146	KRT8P21	51509	intergenic	4.612	6	9	15	0	0	1
4	1:73520188:A:G	rs11210112	1	73520188	A	G	0.4453	-6.412	1.44e-10	0.76982	rs11210146	KRT8P21	50286	intergenic	8.476	5	9	15	0	0	1
4	1:73522589:C:T	rs12410787	1	73522589	T	C	0.4185	7.107	1.183e-12	0.876002	rs11210146	KRT8P21	47885	intergenic	0.644	6	9	15	0	0	1
4	1:73522868:A:C	rs6690611	1	73522868	A	C	0.4076	-7.295	2.988e-13	0.927664	rs11210146	KRT8P21	47606	intergenic	1.723	5	9	15	0	0	1
4	1:73523256:A:T	rs6657470	1	73523256	A	T	0.4076	-7.309	2.7e-13	0.927664	rs11210146	KRT8P21	47218	intergenic	2.812	6	9	15	0	0	1
4	1:73524225:A:C	rs12021955	1	73524225	A	C	0.4076	-7.283	3.259e-13	0.927664	rs11210146	KRT8P21	46249	intergenic	1.171	7	9	15	0	0	1
4	1:73524351:A:C	rs12022006	1	73524351	A	C	0.4076	-7.299	2.899e-13	0.927664	rs11210146	KRT8P21	46123	intergenic	0.205	7	9	15	0	0	1
4	1:73525057:A:G	rs56145041	1	73525057	A	G	0.1451	NA	NA	0.803075	rs61772331	KRT8P21	45417	intergenic	8.003	6	9	15	0	0	1
4	1:73525109:A:C	rs12409227	1	73525109	A	C	0.4443	NA	NA	0.7724	rs11210146	KRT8P21	45365	intergenic	2.582	7	9	15	0	0	1
4	1:73525436:A:G	rs12037227	1	73525436	A	G	0.4076	NA	NA	0.927664	rs11210146	KRT8P21	45038	intergenic	0.174	6	9	15	0	0	1
4	1:73525922:A:C	rs34631243	1	73525922	A	C	0.4433	-6.367	1.929e-10	0.768833	rs11210146	KRT8P21	44552	intergenic	3.225	7	9	15	0	0	1
4	1:73527633:G:T	rs11210114	1	73527633	T	G	0.4076	-7.282	3.285e-13	0.927664	rs11210146	KRT8P21	42841	intergenic	0.003	6	8	15	0	0	1
4	1:73527750:A:G	rs7554291	1	73527750	A	G	0.4076	7.286	3.192e-13	0.927664	rs11210146	KRT8P21	42724	intergenic	2.54	6	8	15	0	0	1
4	1:73527852:A:G	rs11210115	1	73527852	A	G	0.4443	-6.372	1.866e-10	0.7724	rs11210146	KRT8P21	42622	intergenic	0.202	7	8	15	0	0	1
4	1:73528252:C:G	rs7519995	1	73528252	C	G	0.4076	-7.283	3.256e-13	0.927664	rs11210146	KRT8P21	42222	intergenic	1.482	6	8	15	0	0	1
4	1:73529275:C:T	rs6693460	1	73529275	T	C	0.4483	-6.01	1.853e-09	0.7807	rs11210146	KRT8P21	41199	intergenic	0.222	7	5	15	0	0	1
4	1:73529393:A:G	rs61773575	1	73529393	A	G	0.09443	-5.184	2.17e-07	0.659228	rs61772331	KRT8P21	41081	intergenic	0.025	6	5	15	0	0	1
4	1:73530246:C:G	rs7526372	1	73530246	C	G	0.4076	-7.288	3.146e-13	0.927664	rs11210146	KRT8P21	40228	intergenic	1.078	7	5	15	0	0	1
4	1:73530815:C:T	rs7552256	1	73530815	T	C	0.4076	-7.281	3.314e-13	0.927664	rs11210146	KRT8P21	39659	intergenic	0.33	6	5	15	0	0	1
4	1:73531160:C:G	rs9919151	1	73531160	C	G	0.4076	7.284	3.241e-13	0.927664	rs11210146	KRT8P21	39314	intergenic	17.22	7	5	15	0	0	1
4	1:73531198:C:T	rs11210117	1	73531198	T	C	0.4443	6.356	2.075e-10	0.7724	rs11210146	KRT8P21	39276	intergenic	6.863	5	5	15	0	0	1
4	1:73531286:C:T	rs11210118	1	73531286	T	C	0.4443	6.352	2.123e-10	0.7724	rs11210146	KRT8P21	39188	intergenic	6.528	4	1	15	0	0	1
4	1:73532151:C:T	rs4649975	1	73532151	T	C	0.4185	-7.063	1.628e-12	0.876002	rs11210146	KRT8P21	38323	intergenic	0.543	6	5	15	0	0	1
4	1:73532694:A:G	rs11210119	1	73532694	A	G	0.4185	7.054	1.742e-12	0.876002	rs11210146	KRT8P21	37780	intergenic	6.873	5	5	15	0	0	1
4	1:73533199:A:C	rs7525662	1	73533199	A	C	0.4513	-6.011	1.849e-09	0.749736	rs11210146	KRT8P21	37275	intergenic	0.931	7	7	15	0	0	1
4	1:73533314:C:T	rs7528197	1	73533314	T	C	0.4443	-6.347	2.2e-10	0.7724	rs11210146	KRT8P21	37160	intergenic	3.871	6	7	15	0	0	1
4	1:73533483:C:T	rs7528312	1	73533483	T	C	0.4185	-7.062	1.641e-12	0.876002	rs11210146	KRT8P21	36991	intergenic	3.218	5	7	15	0	0	1
4	1:73533529:C:T	rs12089282	1	73533529	T	C	0.1471	4.812	1.495e-06	0.819534	rs61772331	KRT8P21	36945	intergenic	0.246	5	7	15	0	0	1
4	1:73533746:A:C	rs11210120	1	73533746	A	C	0.4443	6.353	2.114e-10	0.7724	rs11210146	KRT8P21	36728	intergenic	1.8	5	7	15	0	0	1
4	1:73533878:C:T	rs4649976	1	73533878	T	C	0.4443	6.352	2.132e-10	0.7724	rs11210146	KRT8P21	36596	intergenic	0.254	7	7	15	0	0	1
4	1:73537032:C:T	rs5015572	1	73537032	C	T	0.4185	NA	NA	0.868283	rs11210146	KRT8P21	33442	intergenic	1.35	6	9	15	0	0	1
4	1:73537454:A:C	rs4614208	1	73537454	A	C	0.4185	-7.019	2.23e-12	0.876002	rs11210146	KRT8P21	33020	intergenic	2.99	7	9	15	0	0	1
4	1:73538089:A:G	rs12755125	1	73538089	A	G	0.4443	6.367	1.925e-10	0.7724	rs11210146	KRT8P21	32385	intergenic	5.19	7	9	15	0	0	1
4	1:73538351:G:T	rs12134194	1	73538351	T	G	0.4185	-7.031	2.054e-12	0.876002	rs11210146	KRT8P21	32123	intergenic	3.928	6	9	15	0	0	1
4	1:73539517:T:TAAAG	rs71078145	1	73539517	T	TAAAG	0.4056	NA	NA	0.936181	rs11210146	KRT8P21	30957	intergenic	0.752	NA	15	15	0	0	1
4	1:73540630:C:T	rs6680104	1	73540630	C	T	0.4056	NA	NA	0.936181	rs11210146	KRT8P21	29844	intergenic	5.257	6	9	15	0	0	1
4	1:73540800:A:T	rs12409116	1	73540800	A	T	0.4225	-6.714	1.889e-11	0.860022	rs11210146	KRT8P21	29674	intergenic	1.138	6	9	15	0	0	1
4	1:73541071:C:T	rs11210121	1	73541071	T	C	0.4185	-7.023	2.168e-12	0.876002	rs11210146	KRT8P21	29403	intergenic	4.075	6	9	15	0	0	1
4	1:73542112:T:TAGAAGAA	rs141708033	1	73542112	TAGAAGAA	T	0.4443	NA	NA	0.7724	rs11210146	KRT8P21	28362	intergenic	1.396	NA	9	15	0	0	1
4	1:73542285:C:T	rs35493511	1	73542285	T	C	0.4443	-6.325	2.531e-10	0.7724	rs11210146	KRT8P21	28189	intergenic	10.04	6	9	15	0	0	1
4	1:73542409:C:T	rs35967561	1	73542409	T	C	0.4443	6.323	2.569e-10	0.7724	rs11210146	KRT8P21	28065	intergenic	4.56	6	9	15	0	0	1
4	1:73542540:A:G	rs35449387	1	73542540	A	G	0.4443	-6.322	2.581e-10	0.7724	rs11210146	KRT8P21	27934	intergenic	9.534	6	9	15	0	0	1
4	1:73542697:C:T	rs12759558	1	73542697	T	C	0.4185	-7.031	2.052e-12	0.876002	rs11210146	KRT8P21	27777	intergenic	0.309	6	9	15	0	0	1
4	1:73542900:A:G	rs4650177	1	73542900	A	G	0.4185	-7.029	2.074e-12	0.876002	rs11210146	KRT8P21	27574	intergenic	0.419	6	9	15	0	0	1
4	1:73543028:A:G	rs4650178	1	73543028	A	G	0.4185	7.029	2.074e-12	0.876002	rs11210146	KRT8P21	27446	intergenic	2.079	6	9	15	0	0	1
4	1:73544070:C:T	rs4650180	1	73544070	T	C	0.4185	7.019	2.228e-12	0.876002	rs11210146	KRT8P21	26404	intergenic	4.543	6	9	15	0	0	1
4	1:73544452:A:AT	rs34087085	1	73544452	AT	A	0.4443	NA	NA	0.7724	rs11210146	KRT8P21	26022	intergenic	4.147	NA	9	15	0	0	1
4	1:73544556:A:G	rs4650181	1	73544556	A	G	0.4185	-7.245	4.312e-13	0.876002	rs11210146	KRT8P21	25918	intergenic	2.69	6	9	15	0	0	1
4	1:73544680:C:T	rs61773608	1	73544680	T	C	0.4443	NA	NA	0.7724	rs11210146	KRT8P21	25794	intergenic	1.089	7	9	15	0	0	1
4	1:73544681:A:ATG	rs68119008	1	73544681	ATG	A	0.4453	NA	NA	0.76982	rs11210146	KRT8P21	25793	intergenic	0.735	NA	9	15	0	0	1
4	1:73545913:A:G	rs61773609	1	73545913	A	G	0.4185	7.029	2.075e-12	0.876002	rs11210146	KRT8P21	24561	intergenic	0.953	7	9	15	0	0	1
4	1:73546252:G:T	rs35312548	1	73546252	T	G	0.4443	6.321	2.592e-10	0.7724	rs11210146	KRT8P21	24222	intergenic	1.464	6	9	15	0	0	1
4	1:73546362:C:T	rs11589392	1	73546362	T	C	0.4185	-7.024	2.156e-12	0.876002	rs11210146	KRT8P21	24112	intergenic	3.019	7	9	15	0	0	1
4	1:73547051:A:G	rs34535929	1	73547051	A	G	0.4443	-6.308	2.832e-10	0.7724	rs11210146	KRT8P21	23423	intergenic	2.368	7	9	15	0	0	1
4	1:73547156:A:ATAAT	rs72303882	1	73547156	ATAAT	A	0.4443	NA	NA	0.7724	rs11210146	KRT8P21	23318	intergenic	1.113	NA	9	15	0	0	1
4	1:73547271:A:T	rs55859451	1	73547271	A	T	0.4443	6.329	2.465e-10	0.7724	rs11210146	KRT8P21	23203	intergenic	4.06	7	9	15	0	0	1
4	1:73547563:A:T	rs56193390	1	73547563	A	T	0.4185	7.15	8.666e-13	0.876002	rs11210146	KRT8P21	22911	intergenic	1.569	7	9	15	0	0	1
4	1:73547634:A:G	rs55954633	1	73547634	A	G	0.4185	7.009	2.408e-12	0.876002	rs11210146	KRT8P21	22840	intergenic	5.138	7	9	15	0	0	1
4	1:73547669:A:G	rs56224832	1	73547669	A	G	0.4443	6.307	2.852e-10	0.7724	rs11210146	KRT8P21	22805	intergenic	0.208	7	9	15	0	0	1
4	1:73547769:A:G	rs55834926	1	73547769	A	G	0.4443	6.298	3.01e-10	0.7724	rs11210146	KRT8P21	22705	intergenic	0.018	6	9	15	0	0	1
4	1:73548232:C:T	rs7542203	1	73548232	T	C	0.4185	-7.024	2.155e-12	0.876002	rs11210146	KRT8P21	22242	intergenic	3.981	7	9	15	0	0	1
4	1:73548236:A:G	rs7549892	1	73548236	A	G	0.4443	6.308	2.826e-10	0.7724	rs11210146	KRT8P21	22238	intergenic	2.074	7	9	15	0	0	1
4	1:73548406:G:T	rs7549985	1	73548406	T	G	0.4185	7.019	2.231e-12	0.876002	rs11210146	KRT8P21	22068	intergenic	1.052	7	9	15	0	0	1
4	1:73548607:A:T	rs12139090	1	73548607	A	T	0.4185	7.026	2.119e-12	0.876002	rs11210146	KRT8P21	21867	intergenic	12.31	6	9	15	0	0	1
4	1:73548861:C:T	rs139705609	1	73548861	T	C	0.4443	-6.303	2.92e-10	0.7724	rs11210146	KRT8P21	21613	intergenic	8.297	7	9	15	0	0	1
4	1:73548996:A:G	rs35205560	1	73548996	A	G	0.4185	-7.364	1.78e-13	0.876002	rs11210146	KRT8P21	21478	intergenic	9.122	6	9	15	0	0	1
4	1:73549063:C:T	rs79767231	1	73549063	T	C	0.4185	6.985	2.846e-12	0.876002	rs11210146	KRT8P21	21411	intergenic	3.109	7	9	15	0	0	1
4	1:73549137:A:AT	rs201781677	1	73549137	AT	A	0.4185	NA	NA	0.876002	rs11210146	KRT8P21	21337	intergenic	7.072	NA	9	15	0	0	1
4	1:73549290:C:T	rs137948505	1	73549290	T	C	0.4185	-7.027	2.114e-12	0.876002	rs11210146	KRT8P21	21184	intergenic	0.553	6	9	15	0	0	1
4	1:73549374:C:G	rs76588403	1	73549374	C	G	0.4185	7.009	2.399e-12	0.876002	rs11210146	KRT8P21	21100	intergenic	4.394	7	9	15	0	0	1
4	1:73549529:G:T	rs12407930	1	73549529	G	T	0.4185	NA	NA	0.876002	rs11210146	KRT8P21	20945	intergenic	0.917	6	9	15	0	0	1
4	1:73549581:C:T	rs12409235	1	73549581	T	C	0.4185	-7.004	2.487e-12	0.876002	rs11210146	KRT8P21	20893	intergenic	2.29	6	9	15	0	0	1
4	1:73549671:C:T	rs12748358	1	73549671	T	C	0.4185	7.005	2.472e-12	0.876002	rs11210146	KRT8P21	20803	intergenic	5.934	6	9	15	0	0	1
4	1:73549773:C:T	rs12409265	1	73549773	T	C	0.4185	-7.003	2.507e-12	0.876002	rs11210146	KRT8P21	20701	intergenic	4.549	6	9	15	0	0	1
4	1:73549779:A:C	rs12402991	1	73549779	A	C	0.4185	7.004	2.492e-12	0.876002	rs11210146	KRT8P21	20695	intergenic	3.56	7	9	15	0	0	1
4	1:73549987:A:G	rs11811400	1	73549987	A	G	0.4185	-7.003	2.497e-12	0.876002	rs11210146	KRT8P21	20487	intergenic	1.131	6	9	15	0	0	1
4	1:73550364:C:T	rs4623647	1	73550364	T	C	0.4185	-7.013	2.328e-12	0.876002	rs11210146	KRT8P21	20110	intergenic	0.957	7	9	15	0	0	1
4	1:73550543:C:T	rs6681060	1	73550543	T	C	0.4056	-7.031	2.05e-12	0.936181	rs11210146	KRT8P21	19931	intergenic	0.641	6	9	15	0	0	1
4	1:73550584:C:T	rs79822077	1	73550584	T	C	0.4185	NA	NA	0.876002	rs11210146	KRT8P21	19890	intergenic	1.049	7	9	15	0	0	1
4	1:73550645:C:T	rs114814645	1	73550645	T	C	0.4185	NA	NA	0.876002	rs11210146	KRT8P21	19829	intergenic	1.024	7	9	15	0	0	1
4	1:73550660:C:CAGTT	rs149036268	1	73550660	C	CAGTT	0.4185	NA	NA	0.876002	rs11210146	KRT8P21	19814	intergenic	0.464	NA	9	15	0	0	1
4	1:73550660:C:T	rs536107247	1	73550660	T	C	0.01193	NA	NA	0.876002	rs11210146	KRT8P21	19814	NA	0.483	NA	9	15	0	0	1
4	1:73550771:A:AT	rs34119298	1	73550771	A	AT	0.4443	NA	NA	0.7724	rs11210146	KRT8P21	19703	intergenic	3.273	NA	9	15	0	0	1
4	1:73551119:C:CTTT	rs201082203	1	73551119	C	CTTT	0.4205	NA	NA	0.86798	rs11210146	KRT8P21	19355	intergenic	8.033	NA	9	15	0	0	1
4	1:73551194:G:T	rs12142184	1	73551194	T	G	0.4185	-7.009	2.395e-12	0.876002	rs11210146	KRT8P21	19280	intergenic	0.1	7	9	15	0	0	1
4	1:73551261:A:G	rs12138265	1	73551261	A	G	0.4443	6.305	2.874e-10	0.7724	rs11210146	KRT8P21	19213	intergenic	4.736	7	9	15	0	0	1
4	1:73551310:C:T	rs12123391	1	73551310	T	C	0.4185	7.011	2.361e-12	0.876002	rs11210146	KRT8P21	19164	intergenic	3.551	6	9	15	0	0	1
4	1:73551385:A:G	rs12145685	1	73551385	A	G	0.4185	-6.994	2.673e-12	0.876002	rs11210146	KRT8P21	19089	intergenic	4.13	7	9	15	0	0	1
4	1:73551390:C:T	rs12142252	1	73551390	T	C	0.4443	-6.322	2.588e-10	0.7724	rs11210146	KRT8P21	19084	intergenic	10.22	7	9	15	0	0	1
4	1:73551426:A:G	rs12138301	1	73551426	A	G	0.4185	7.024	2.149e-12	0.876002	rs11210146	KRT8P21	19048	intergenic	1.967	7	9	15	0	0	1
4	1:73551507:A:G	rs12138334	1	73551507	A	G	0.4443	6.312	2.761e-10	0.7724	rs11210146	KRT8P21	18967	intergenic	0.169	6	9	15	0	0	1
4	1:73551749:A:G	rs12145800	1	73551749	A	G	0.4443	-6.308	2.825e-10	0.7724	rs11210146	KRT8P21	18725	intergenic	4.5	7	9	15	0	0	1
4	1:73551763:A:T	rs12142377	1	73551763	A	T	0.4185	7.011	2.37e-12	0.876002	rs11210146	KRT8P21	18711	intergenic	3.827	7	9	15	0	0	1
4	1:73551845:C:T	rs12142414	1	73551845	T	C	0.4185	-7.007	2.436e-12	0.876002	rs11210146	KRT8P21	18629	intergenic	4.619	6	9	15	0	0	1
4	1:73552005:A:G	rs12139217	1	73552005	G	A	0.4195	NA	NA	0.872517	rs11210146	KRT8P21	18469	intergenic	2.032	7	9	15	0	0	1
4	1:73552100:A:G	rs4650182	1	73552100	A	G	0.4185	7.005	2.475e-12	0.876002	rs11210146	KRT8P21	18374	intergenic	3.453	7	9	15	0	0	1
4	1:73552107:C:T	rs12046843	1	73552107	T	C	0.4056	7.038	1.955e-12	0.936181	rs11210146	KRT8P21	18367	intergenic	0.966	6	9	15	0	0	1
4	1:73552234:A:T	rs4650183	1	73552234	A	T	0.4443	-6.319	2.639e-10	0.7724	rs11210146	KRT8P21	18240	intergenic	2.914	6	9	15	0	0	1
4	1:73552835:C:T	rs7543704	1	73552835	T	C	0.4185	7.008	2.413e-12	0.876002	rs11210146	KRT8P21	17639	intergenic	3.327	7	9	15	0	0	1
4	1:73552927:C:T	rs7512691	1	73552927	T	C	0.4185	-7.006	2.461e-12	0.876002	rs11210146	KRT8P21	17547	intergenic	1.657	7	9	15	0	0	1
4	1:73552990:C:T	rs7543826	1	73552990	T	C	0.4185	7.219	5.237e-13	0.876002	rs11210146	KRT8P21	17484	intergenic	3.037	6	9	15	0	0	1
4	1:73553029:A:T	rs7555449	1	73553029	A	T	0.4443	-6.314	2.712e-10	0.7724	rs11210146	KRT8P21	17445	intergenic	5.806	7	9	15	0	0	1
4	1:73553688:C:T	rs12731600	1	73553688	T	C	0.4175	6.995	2.644e-12	0.871784	rs11210146	KRT8P21	16786	intergenic	4.655	7	9	15	0	0	1
4	1:73553855:C:T	rs12752404	1	73553855	T	C	0.4185	-7.001	2.539e-12	0.876002	rs11210146	KRT8P21	16619	intergenic	2.322	7	9	15	0	0	1
4	1:73554179:C:G	rs12141451	1	73554179	C	G	0.4185	7.007	2.44e-12	0.876002	rs11210146	KRT8P21	16295	intergenic	12.7	7	9	15	0	0	1
4	1:73554520:C:T	rs12126658	1	73554520	T	C	0.4185	6.996	2.64e-12	0.876002	rs11210146	KRT8P21	15954	intergenic	3.09	6	9	15	0	0	1
4	1:73554714:G:T	rs6424510	1	73554714	T	G	0.4443	6.264	3.757e-10	0.7724	rs11210146	KRT8P21	15760	intergenic	1.597	6	9	15	0	0	1
4	1:73554722:C:G	rs6424511	1	73554722	C	G	0.4185	7.173	7.333e-13	0.876002	rs11210146	KRT8P21	15752	intergenic	0.101	5	9	15	0	0	1
4	1:73554755:A:G	rs6424512	1	73554755	A	G	0.4443	6.257	3.919e-10	0.7724	rs11210146	KRT8P21	15719	intergenic	4.846	5	9	15	0	0	1
4	1:73554931:C:T	rs6424513	1	73554931	T	C	0.4185	-6.996	2.643e-12	0.876002	rs11210146	KRT8P21	15543	intergenic	11.95	7	9	15	0	0	1
4	1:73555023:A:G	rs7550849	1	73555023	A	G	0.4185	-6.989	2.776e-12	0.876002	rs11210146	KRT8P21	15451	intergenic	7.298	6	9	15	0	0	1
4	1:73555040:C:T	rs6424514	1	73555040	T	C	0.4185	-6.988	2.781e-12	0.876002	rs11210146	KRT8P21	15434	intergenic	7.266	6	9	15	0	0	1
4	1:73555153:C:G	rs7516218	1	73555153	C	G	0.4443	6.295	3.082e-10	0.7724	rs11210146	KRT8P21	15321	intergenic	8.476	7	9	15	0	0	1
4	1:73555433:C:T	rs4649977	1	73555433	T	C	0.4185	6.988	2.784e-12	0.876002	rs11210146	KRT8P21	15041	intergenic	4.327	7	9	15	0	0	1
4	1:73555495:A:C	rs4649978	1	73555495	A	C	0.4185	6.988	2.78e-12	0.876002	rs11210146	KRT8P21	14979	intergenic	2.426	7	9	15	0	0	1
4	1:73555556:A:T	rs12120198	1	73555556	A	T	0.4185	-6.993	2.699e-12	0.876002	rs11210146	KRT8P21	14918	intergenic	2.982	7	9	15	0	0	1
4	1:73555866:A:C	rs12127823	1	73555866	A	C	0.4185	6.988	2.797e-12	0.876002	rs11210146	KRT8P21	14608	intergenic	8.196	6	9	15	0	0	1
4	1:73555874:A:T	rs12120282	1	73555874	A	T	0.4185	-6.991	2.73e-12	0.876002	rs11210146	KRT8P21	14600	intergenic	8.08	6	9	15	0	0	1
4	1:73556140:C:CTT	rs137875969	1	73556140	CTT	C	0.4443	NA	NA	0.7724	rs11210146	KRT8P21	14334	intergenic	1.438	NA	9	15	0	0	1
4	1:73556154:G:T	rs12117696	1	73556154	T	G	0.4334	NA	NA	0.819251	rs11210146	KRT8P21	14320	intergenic	1.517	6	9	15	0	0	1
4	1:73556293:A:G	rs4649979	1	73556293	A	G	0.4165	-6.982	2.91e-12	0.883132	rs11210146	KRT8P21	14181	intergenic	3.648	7	9	15	0	0	1
4	1:73556698:A:T	rs4233097	1	73556698	T	A	0.4155	NA	NA	0.879411	rs11210146	KRT8P21	13776	intergenic	5.334	7	9	15	0	0	1
4	1:73556703:A:G	rs4233098	1	73556703	G	A	0.4155	NA	NA	0.879411	rs11210146	KRT8P21	13771	intergenic	4.421	6	9	15	0	0	1
4	1:73556730:C:G	rs4233099	1	73556730	C	G	0.4175	NA	NA	0.87954	rs11210146	KRT8P21	13744	intergenic	8.463	NA	9	15	0	0	1
4	1:73556846:C:T	rs4495635	1	73556846	T	C	0.4155	7.025	2.141e-12	0.879411	rs11210146	KRT8P21	13628	intergenic	1.646	7	9	15	0	0	1
4	1:73556856:A:C	rs4562575	1	73556856	A	C	0.4155	-6.752	1.463e-11	0.879411	rs11210146	KRT8P21	13618	intergenic	4.36	6	9	15	0	0	1
4	1:73556893:A:T	rs4233100	1	73556893	A	T	0.4414	-6.078	1.216e-09	0.774085	rs11210146	KRT8P21	13581	intergenic	5.396	6	9	15	0	0	1
4	1:73557256:C:T	rs4498756	1	73557256	T	C	0.4165	6.979	2.977e-12	0.883132	rs11210146	KRT8P21	13218	intergenic	1.514	6	9	15	0	0	1
4	1:73557271:C:G	rs4295841	1	73557271	C	G	0.4423	6.289	3.205e-10	0.777678	rs11210146	KRT8P21	13203	intergenic	0.987	6	9	15	0	0	1
4	1:73557484:A:G	rs4297242	1	73557484	A	G	0.4423	6.283	3.328e-10	0.777678	rs11210146	KRT8P21	12990	intergenic	8.875	6	9	15	0	0	1
4	1:73557607:C:CT	rs56794464	1	73557607	CT	C	0.4026	NA	NA	0.940332	rs11210146	KRT8P21	12867	intergenic	0.708	NA	9	15	0	0	1
4	1:73557617:C:T	rs4500267	1	73557617	C	T	0.4165	NA	NA	0.883132	rs11210146	KRT8P21	12857	intergenic	1.374	NA	9	15	0	0	1
4	1:73557646:C:CT	rs142490466	1	73557646	C	CT	0.4423	NA	NA	0.777678	rs11210146	KRT8P21	12828	intergenic	0.729	NA	9	15	0	0	1
4	1:73557656:C:T	rs79042555	1	73557656	C	T	0.4165	NA	NA	0.883132	rs11210146	KRT8P21	12818	intergenic	1.778	7	9	15	0	0	1
4	1:73557976:G:T	rs11210122	1	73557976	T	G	0.4165	6.979	2.975e-12	0.883132	rs11210146	KRT8P21	12498	intergenic	1.786	7	9	15	0	0	1
4	1:73557990:C:T	rs10890005	1	73557990	T	C	0.4165	6.979	2.982e-12	0.883132	rs11210146	KRT8P21	12484	intergenic	5.933	7	9	15	0	0	1
4	1:73558100:A:T	rs10890006	1	73558100	A	T	0.4165	-6.988	2.792e-12	0.883132	rs11210146	KRT8P21	12374	intergenic	13.12	6	9	15	0	0	1
4	1:73558176:A:T	rs7517842	1	73558176	A	T	0.4423	6.281	3.364e-10	0.777678	rs11210146	KRT8P21	12298	intergenic	7.592	5	9	15	0	0	1
4	1:73558512:A:C	rs4358996	1	73558512	A	C	0.4165	-6.978	2.998e-12	0.883132	rs11210146	KRT8P21	11962	intergenic	13.18	7	9	15	0	0	1
4	1:73558708:C:T	rs4350157	1	73558708	C	T	0.4404	NA	NA	0.770528	rs11210146	KRT8P21	11766	intergenic	2.336	6	9	15	0	0	1
4	1:73558709:C:G	rs7551726	1	73558709	C	G	0.4404	NA	NA	0.770528	rs11210146	KRT8P21	11765	intergenic	1.648	6	9	15	0	0	1
4	1:73559093:A:G	rs4310400	1	73559093	A	G	0.4165	6.971	3.141e-12	0.883132	rs11210146	KRT8P21	11381	intergenic	2.749	7	9	15	0	0	1
4	1:73559174:C:T	rs4292907	1	73559174	T	C	0.4165	-6.978	2.993e-12	0.883132	rs11210146	KRT8P21	11300	intergenic	7.721	7	9	15	0	0	1
4	1:73559787:C:T	rs11210123	1	73559787	T	C	0.4165	6.975	3.058e-12	0.883132	rs11210146	KRT8P21	10687	intergenic	0.398	7	9	15	0	0	1
4	1:73559856:C:T	rs11210124	1	73559856	T	C	0.4165	6.974	3.087e-12	0.883132	rs11210146	KRT8P21	10618	intergenic	3.241	6	9	15	0	0	1
4	1:73559867:A:G	rs12141350	1	73559867	A	G	0.4423	6.268	3.667e-10	0.777678	rs11210146	KRT8P21	10607	intergenic	1.648	6	9	15	0	0	1
4	1:73559968:C:T	rs12127236	1	73559968	T	C	0.4423	6.265	3.72e-10	0.777678	rs11210146	KRT8P21	10506	intergenic	0.032	6	9	15	0	0	1
4	1:73559972:A:G	rs7532052	1	73559972	A	G	0.4036	-6.998	2.599e-12	0.944281	rs11210146	KRT8P21	10502	intergenic	2.324	6	9	15	0	0	1
4	1:73560154:C:T	rs12127301	1	73560154	T	C	0.4423	6.275	3.49e-10	0.777678	rs11210146	KRT8P21	10320	intergenic	1.655	6	9	15	0	0	1
4	1:73560297:C:T	rs4512593	1	73560297	T	C	0.4165	6.964	3.315e-12	0.883132	rs11210146	KRT8P21	10177	intergenic	5.443	6	9	15	0	0	1
4	1:73560594:A:AC	rs5775160	1	73560594	AC	A	0.4165	NA	NA	0.883132	rs11210146	KRT8P21	9880	intergenic	1.711	NA	9	15	1	0	1
4	1:73560811:G:T	rs4128552	1	73560811	T	G	0.4165	6.978	2.992e-12	0.883132	rs11210146	KRT8P21	9663	intergenic	4.685	NA	9	15	1	0	1
4	1:73560895:C:T	rs4128551	1	73560895	T	C	0.4165	6.976	3.027e-12	0.883132	rs11210146	KRT8P21	9579	intergenic	3.855	NA	9	15	1	0	1
4	1:73561040:A:T	rs4307522	1	73561040	A	T	0.4165	6.98	2.95e-12	0.883132	rs11210146	KRT8P21	9434	intergenic	1.24	6	9	15	1	0	1
4	1:73561598:A:G	rs12120935	1	73561598	A	G	0.4423	-6.274	3.509e-10	0.777678	rs11210146	KRT8P21	8876	intergenic	5.711	7	9	15	1	0	1
4	1:73561603:C:T	rs11210125	1	73561603	T	C	0.4423	-6.275	3.501e-10	0.777678	rs11210146	KRT8P21	8871	intergenic	6.175	7	9	15	1	0	1
4	1:73561690:C:T	rs11210126	1	73561690	T	C	0.4165	-6.95	3.649e-12	0.883132	rs11210146	KRT8P21	8784	intergenic	2.716	7	9	15	1	0	1
4	1:73562776:A:G	rs12122055	1	73562776	A	G	0.4423	-6.269	3.645e-10	0.777678	rs11210146	KRT8P21	7698	intergenic	0.765	5	7	15	1	0	1
4	1:73573941:A:G	rs12033354	1	73573941	A	G	0.4046	7.083	1.409e-12	0.948045	rs11210146	KRT8P21	1975	intergenic	12.92	7	5	15	1	0	1
4	1:73575075:C:T	rs4130885	1	73575075	T	C	0.4433	6.312	2.75e-10	0.781307	rs11210146	KRT8P21	3109	intergenic	2.889	6	5	15	1	0	1
4	1:73576140:G:T	rs6696689	1	73576140	T	G	0.4046	-7.082	1.416e-12	0.948045	rs11210146	KRT8P21	4174	intergenic	0.841	7	5	15	1	0	1
4	1:73576978:C:T	rs79775918	1	73576978	T	C	0.1441	4.584	4.571e-06	0.779997	rs61772331	KRT8P21	5012	intergenic	2.799	7	5	15	1	0	1
4	1:73577936:G:T	rs9645298	1	73577936	T	G	0.4423	-6.566	5.152e-11	0.776757	rs11210146	KRT8P21	5970	intergenic	5.282	6	5	15	1	0	1
4	1:73578629:C:T	rs4425940	1	73578629	T	C	0.4433	-6.324	2.545e-10	0.781307	rs11210146	KRT8P21	6663	intergenic	1.729	6	5	15	1	0	1
4	1:73579237:A:G	rs4603080	1	73579237	A	G	0.4423	6.37	1.889e-10	0.784915	rs11210146	KRT8P21	7271	intergenic	1.643	6	5	15	1	0	1
4	1:73579255:A:G	rs4233101	1	73579255	A	G	0.4423	6.368	1.915e-10	0.784915	rs11210146	KRT8P21	7289	intergenic	0.38	7	5	15	1	0	1
4	1:73579642:A:G	rs11210127	1	73579642	A	G	0.4046	-7.132	9.873e-13	0.948045	rs11210146	KRT8P21	7676	intergenic	3.562	7	5	15	1	0	1
4	1:73579799:G:T	rs4233103	1	73579799	T	G	0.4433	-6.326	2.524e-10	0.781307	rs11210146	KRT8P21	7833	intergenic	5.587	6	5	15	1	0	1
4	1:73580090:A:G	rs4650188	1	73580090	A	G	0.4423	6.335	2.376e-10	0.784018	rs11210146	KRT8P21	8124	intergenic	3.983	7	7	15	1	0	1
4	1:73580187:C:T	rs11210128	1	73580187	T	C	0.4433	-6.324	2.546e-10	0.781307	rs11210146	KRT8P21	8221	intergenic	7.677	7	7	15	1	0	1
4	1:73580447:G:T	rs6662171	1	73580447	T	G	0.4433	6.327	2.507e-10	0.781307	rs11210146	KRT8P21	8481	intergenic	1.955	7	7	15	1	0	1
4	1:73580964:C:T	rs6690119	1	73580964	T	C	0.4433	6.138	8.361e-10	0.781307	rs11210146	KRT8P21	8998	intergenic	2.898	6	5	15	1	0	1
4	1:73581434:C:G	rs4622012	1	73581434	C	G	0.4175	-7.05	1.791e-12	0.886891	rs11210146	KRT8P21	9468	intergenic	0.045	7	5	15	1	0	1
4	1:73581923:A:G	rs4469676	1	73581923	A	G	0.4433	6.34	2.303e-10	0.781307	rs11210146	KRT8P21	9957	intergenic	0.782	7	7	15	1	0	1
4	1:73583205:G:T	rs79004961	1	73583205	T	G	0.09245	-4.82	1.438e-06	0.629766	rs61772331	KRT8P21	11239	intergenic	1.151	5	5	15	0	0	1
4	1:73584532:A:G	rs4477222	1	73584532	A	G	0.4175	7.07	1.554e-12	0.886891	rs11210146	KRT8P21	12566	intergenic	1.773	7	5	15	0	0	1
4	1:73584790:C:T	rs4355999	1	73584790	T	C	0.4433	-6.347	2.193e-10	0.781307	rs11210146	KRT8P21	12824	intergenic	3.806	7	5	15	0	0	1
4	1:73584838:C:T	rs4263954	1	73584838	T	C	0.4433	6.349	2.164e-10	0.781307	rs11210146	KRT8P21	12872	intergenic	4.564	7	5	15	0	0	1
4	1:73585925:G:T	rs12724780	1	73585925	T	G	0.4175	-7.061	1.649e-12	0.886891	rs11210146	KRT8P21	13959	intergenic	1.616	7	9	15	0	0	1
4	1:73588040:G:T	rs4543746	1	73588040	T	G	0.4433	-6.347	2.194e-10	0.781307	rs11210146	KRT8P21	16074	intergenic	7.068	7	9	15	0	0	1
4	1:73589164:A:T	rs61628231	1	73589164	A	T	0.4433	6.362	1.992e-10	0.781307	rs11210146	KRT8P21	17198	intergenic	0.314	6	9	15	0	0	1
4	1:73589551:C:T	rs12130289	1	73589551	T	C	0.4433	-6.359	2.032e-10	0.781307	rs11210146	KRT8P21	17585	intergenic	12.8	7	9	15	0	0	1
4	1:73589773:G:GT	rs35656938	1	73589773	GT	G	0.3787	NA	NA	0.822677	rs11210146	KRT8P21	17807	intergenic	1.971	NA	9	15	0	0	1
4	1:73590062:A:G	rs4622015	1	73590062	A	G	0.4433	6.348	2.177e-10	0.781307	rs11210146	KRT8P21	18096	intergenic	0.21	7	9	15	0	0	1
4	1:73592097:C:CA	rs34330896	1	73592097	C	CA	0.4433	NA	NA	0.781307	rs11210146	KRT8P21	20131	intergenic	0.804	NA	9	15	0	0	1
4	1:73592758:G:T	rs4433341	1	73592758	T	G	0.4056	-7.074	1.502e-12	0.943738	rs11210146	KRT8P21	20792	intergenic	2.452	6	9	15	0	0	1
4	1:73593313:A:T	rs4306085	1	73593313	A	T	0.4056	-6.784	1.169e-11	0.943738	rs11210146	KRT8P21	21347	intergenic	2.62	6	9	15	0	0	1
4	1:73594693:A:T	rs12135546	1	73594693	A	T	0.4175	7.079	1.455e-12	0.886891	rs11210146	KRT8P21	22727	intergenic	1.434	6	9	15	0	0	1
4	1:73595034:C:G	rs12117565	1	73595034	C	G	0.4334	NA	NA	0.827475	rs11210146	KRT8P21	23068	intergenic	0.873	7	9	15	0	0	1
4	1:73595042:T:TG	rs35497188	1	73595042	TG	T	0.4334	NA	NA	0.827475	rs11210146	KRT8P21	23076	intergenic	1.505	NA	9	15	0	0	1
4	1:73595106:A:G	rs12132544	1	73595106	A	G	0.499	NA	NA	0.65245	rs11210146	KRT8P21	23140	intergenic	2.942	7	9	15	0	0	1
4	1:73595127:A:G	rs11210134	1	73595127	A	G	0.499	NA	NA	0.65245	rs11210146	KRT8P21	23161	intergenic	5.037	7	9	15	0	0	1
4	1:73595561:C:T	rs11210138	1	73595561	C	T	0.4155	NA	NA	0.683139	rs11210146	KRT8P21	23595	intergenic	0.959	5	9	15	0	0	1
4	1:73595751:A:G	rs12132762	1	73595751	G	A	0.4443	NA	NA	0.784972	rs11210146	KRT8P21	23785	intergenic	0.795	7	9	15	0	0	1
4	1:73595793:G:T	rs12136559	1	73595793	T	G	0.4443	NA	NA	0.784972	rs11210146	KRT8P21	23827	intergenic	1.115	6	9	15	0	0	1
4	1:73596365:A:G	rs7524355	1	73596365	A	G	0.4433	-6.486	8.799e-11	0.795021	rs11210146	KRT8P21	24399	intergenic	0.316	6	9	15	0	0	1
4	1:73596491:A:G	rs11210139	1	73596491	A	G	0.4056	-7.111	1.15e-12	0.951845	rs11210146	KRT8P21	24525	intergenic	0.562	6	9	15	0	0	1
4	1:73596619:C:T	rs7526981	1	73596619	T	C	0.4433	-6.37	1.887e-10	0.780406	rs11210146	KRT8P21	24653	intergenic	1.523	6	9	15	0	0	1
4	1:73596869:T:TA	rs143560530	1	73596869	TA	T	0.4056	NA	NA	0.951845	rs11210146	KRT8P21	24903	intergenic	1.092	NA	9	15	0	0	1
4	1:73596870:T:TA	rs66600612	1	73596870	TA	T	0.000994	NA	NA	0.951845	rs11210146	KRT8P21	24904	intergenic	0.174	NA	9	15	0	0	1
4	1:73596870:A:T	rs34815233	1	73596870	A	T	0.4056	NA	NA	0.951845	rs11210146	KRT8P21	24904	NA	0.02	6	9	15	0	0	1
4	1:73597329:C:T	rs4520373	1	73597329	T	C	0.4443	6.345	2.229e-10	0.784972	rs11210146	KRT8P21	25363	intergenic	3.828	7	9	15	0	0	1
4	1:73598083:A:G	rs6676166	1	73598083	A	G	0.4324	6.355	2.087e-10	0.840158	rs11210146	KRT8P21	26117	intergenic	4.689	7	9	15	0	0	1
4	1:73598422:A:C	1:73598422:A:C	1	73598422	C	A	0.4443	NA	NA	0.784972	rs11210146	KRT8P21	26456	intergenic	3.259	6	9	15	0	0	1
4	1:73598578:A:AT	rs34480178	1	73598578	A	AT	0.4443	NA	NA	0.784972	rs11210146	KRT8P21	26612	intergenic	4.039	NA	9	15	0	0	1
4	1:73598783:C:T	rs6681999	1	73598783	T	C	0.4324	6.361	2.011e-10	0.840158	rs11210146	KRT8P21	26817	intergenic	13.85	6	9	15	0	0	1
4	1:73599228:G:T	rs12131201	1	73599228	T	G	0.4443	6.364	1.97e-10	0.784972	rs11210146	KRT8P21	27262	intergenic	0.42	7	9	15	0	0	1
4	1:73599279:G:T	rs4427361	1	73599279	T	G	0.4443	6.361	2.006e-10	0.784972	rs11210146	KRT8P21	27313	intergenic	0.146	6	9	15	0	0	1
4	1:73599480:A:G	rs4428835	1	73599480	A	G	0.4443	6.36	2.014e-10	0.784972	rs11210146	KRT8P21	27514	intergenic	3.97	7	9	15	0	0	1
4	1:73599666:A:AT	rs71078149	1	73599666	AT	A	0.4443	NA	NA	0.784972	rs11210146	KRT8P21	27700	intergenic	1.204	NA	9	15	0	0	1
4	1:73600264:G:T	rs7547148	1	73600264	T	G	0.4443	6.343	2.258e-10	0.784972	rs11210146	KRT8P21	28298	intergenic	1.285	6	9	15	0	0	0
4	1:73600989:C:T	rs12137042	1	73600989	T	C	0.4443	-6.358	2.046e-10	0.784972	rs11210146	KRT8P21	29023	intergenic	0.273	6	9	15	0	0	0
4	1:73601062:C:T	rs12118367	1	73601062	T	C	0.4443	6.362	1.993e-10	0.784972	rs11210146	KRT8P21	29096	intergenic	1.078	6	9	15	0	0	0
4	1:73601299:C:T	rs12137150	1	73601299	T	C	0.4443	-6.529	6.612e-11	0.784972	rs11210146	KRT8P21	29333	intergenic	4.023	7	9	15	0	0	0
4	1:73601419:A:G	rs28589838	1	73601419	A	G	0.4433	-6.358	2.046e-10	0.781307	rs11210146	KRT8P21	29453	intergenic	2.368	5	9	15	0	0	0
4	1:73601472:A:C	rs34459928	1	73601472	A	C	0.4433	-6.359	2.025e-10	0.781307	rs11210146	KRT8P21	29506	intergenic	1.561	5	9	15	0	0	0
4	1:73602245:G:T	rs12042085	1	73602245	T	G	0.4324	6.36	2.02e-10	0.840158	rs11210146	KRT8P21	30279	intergenic	6.082	7	9	15	0	0	0
4	1:73602381:C:T	rs4582739	1	73602381	T	C	0.4443	6.525	6.791e-11	0.784972	rs11210146	KRT8P21	30415	intergenic	2.421	7	9	15	0	0	0
4	1:73602865:C:T	rs12138397	1	73602865	T	C	0.4443	-6.361	2.004e-10	0.784972	rs11210146	KRT8P21	30899	intergenic	4.973	4	9	15	0	0	0
4	1:73602873:C:T	rs12119633	1	73602873	T	C	0.4443	6.359	2.028e-10	0.784972	rs11210146	KRT8P21	30907	intergenic	4.558	4	9	15	0	0	0
4	1:73603004:A:AAT	rs35234440	1	73603004	AAT	A	0.4443	NA	NA	0.784972	rs11210146	KRT8P21	31038	intergenic	7.516	NA	9	15	0	0	0
4	1:73603110:G:T	rs77182704	1	73603110	T	G	0.09145	-4.768	1.857e-06	0.607514	rs61772331	KRT8P21	31144	intergenic	12.07	3a	9	15	0	0	0
4	1:73603515:G:T	rs12725886	1	73603515	T	G	0.4443	-6.364	1.969e-10	0.784972	rs11210146	KRT8P21	31549	intergenic	0.859	7	9	15	0	0	0
4	1:73603677:C:CTT	rs532418144	1	73603677	C	CTT	0.002982	NA	NA	0.778718	rs11210146	KRT8P21	31711	intergenic	1.237	NA	9	15	0	0	0
4	1:73603677:CTT:CTTATTT	rs565864573	1	73603677	CTT	CTTATTT	0.4463	NA	NA	0.778718	rs11210146	KRT8P21	31711	NA	NA	NA	9	15	0	0	0
4	1:73604507:A:AAC	rs142845879	1	73604507	A	AAC	0.4056	NA	NA	0.951845	rs11210146	KRT8P21	32541	intergenic	0.616	NA	9	15	0	0	0
4	1:73604571:T:TACTC	rs141778141	1	73604571	TACTC	T	0.4443	NA	NA	0.784972	rs11210146	KRT8P21	32605	intergenic	1.857	NA	9	15	0	0	0
4	1:73605887:A:G	rs11210141	1	73605887	A	G	0.4443	6.362	1.987e-10	0.784972	rs11210146	KRT8P21	33921	intergenic	10.25	7	9	15	0	0	0
4	1:73606306:A:T	rs12142471	1	73606306	A	T	0.4443	6.373	1.855e-10	0.784972	rs11210146	KRT8P21	34340	intergenic	1.326	6	9	15	0	0	0
4	1:73606971:G:T	rs12407163	1	73606971	T	G	0.4443	6.366	1.941e-10	0.784972	rs11210146	KRT8P21	35005	intergenic	0.648	6	9	15	0	0	0
4	1:73607592:G:T	rs4366276	1	73607592	T	G	0.4056	7.157	8.275e-13	0.951845	rs11210146	KRT8P21	35626	intergenic	0.086	6	9	15	0	0	0
4	1:73607966:C:G	rs4634854	1	73607966	C	G	0.4056	7.157	8.235e-13	0.951845	rs11210146	KRT8P21	36000	intergenic	0.166	7	9	15	0	0	0
4	1:73608924:A:G	rs4564089	1	73608924	A	G	0.4324	-6.338	2.327e-10	0.840158	rs11210146	KRT8P21	36958	intergenic	9.118	7	9	15	0	0	0
4	1:73609004:C:T	rs12121084	1	73609004	T	C	0.4443	6.361	2.003e-10	0.784972	rs11210146	KRT8P21	37038	intergenic	0.146	6	9	15	0	0	0
4	1:73609533:A:G	rs12143587	1	73609533	A	G	0.4443	-6.36	2.013e-10	0.784972	rs11210146	KRT8P21	37567	intergenic	1.012	6	7	15	0	0	0
4	1:73610030:C:T	rs11210143	1	73610030	T	C	0.4443	-6.364	1.962e-10	0.784972	rs11210146	KRT8P21	38064	intergenic	0.874	7	2	15	0	0	0
4	1:73610214:A:G	rs4391625	1	73610214	A	G	0.4443	6.365	1.957e-10	0.784972	rs11210146	KRT8P21	38248	intergenic	1.802	4	7	15	0	0	0
4	1:73611050:A:C	rs11590930	1	73611050	A	C	0.4443	-6.368	1.917e-10	0.784972	rs11210146	KRT8P21	39084	intergenic	14.41	7	9	15	0	0	0
4	1:73611098:A:ATT	rs35076142	1	73611098	A	ATT	0.4543	NA	NA	0.753554	rs11210146	KRT8P21	39132	intergenic	11.33	NA	9	15	0	0	0
4	1:73611675:A:G	rs60273785	1	73611675	A	G	0.4443	-6.367	1.929e-10	0.784972	rs11210146	KRT8P21	39709	intergenic	4.239	7	9	15	0	0	0
4	1:73611688:C:T	rs57852356	1	73611688	T	C	0.4443	6.374	1.845e-10	0.784972	rs11210146	KRT8P21	39722	intergenic	1.1	7	9	15	0	0	0
4	1:73611750:A:T	rs4268306	1	73611750	A	T	0.4324	6.355	2.09e-10	0.840158	rs11210146	KRT8P21	39784	intergenic	3.88	6	9	15	0	0	0
4	1:73611960:A:C	rs11576269	1	73611960	A	C	0.4443	-6.342	2.266e-10	0.784972	rs11210146	KRT8P21	39994	intergenic	4.516	6	9	15	0	0	0
4	1:73612237:A:T	rs9699516	1	73612237	T	A	0.4056	NA	NA	0.951845	rs11210146	KRT8P21	40271	intergenic	2.29	7	9	15	0	0	0
4	1:73612985:C:T	rs4570373	1	73612985	T	C	0.4443	-6.376	1.815e-10	0.784972	rs11210146	KRT8P21	41019	intergenic	0.284	7	9	15	0	0	0
4	1:73613006:C:T	rs10890008	1	73613006	T	C	0.4324	-6.343	2.248e-10	0.840158	rs11210146	KRT8P21	41040	intergenic	0.019	7	9	15	0	0	0
4	1:73613322:C:G	rs4593761	1	73613322	C	G	0.4443	-6.366	1.94e-10	0.784972	rs11210146	KRT8P21	41356	intergenic	2.362	7	9	15	0	0	0
4	1:73613426:C:T	rs4571921	1	73613426	T	C	0.4433	-6.387	1.688e-10	0.788571	rs11210146	KRT8P21	41460	intergenic	5.017	7	9	15	0	0	0
4	1:73613560:C:T	rs4452995	1	73613560	T	C	0.4443	6.37	1.885e-10	0.784972	rs11210146	KRT8P21	41594	intergenic	1.089	6	9	15	0	0	0
4	1:73614081:C:T	rs7552761	1	73614081	T	C	0.4324	-6.341	2.279e-10	0.840158	rs11210146	KRT8P21	42115	intergenic	0.16	5	9	15	0	0	0
4	1:73614233:A:G	rs12141412	1	73614233	G	A	0.4443	NA	NA	0.784972	rs11210146	KRT8P21	42267	intergenic	0.044	6	9	15	0	0	0
4	1:73614389:C:T	rs6424521	1	73614389	T	C	0.4324	-6.344	2.245e-10	0.840158	rs11210146	KRT8P21	42423	intergenic	3.137	6	9	15	0	0	0
4	1:73614459:A:AAAAT	1:73614459:A:AAAAT	1	73614459	AAAAT	A	0.4066	NA	NA	0.947548	rs11210146	KRT8P21	42493	intergenic	1.344	NA	9	15	0	0	0
4	1:73614459:A:AAAATAAAT	1:73614459:A:AAAATAAAT	1	73614459	AAAATAAAT	A	0.02584	NA	NA	0.947548	rs11210146	KRT8P21	42493	NA	1.266	NA	9	15	0	0	0
4	1:73615026:G:T	rs34193223	1	73615026	T	G	0.4443	-6.369	1.897e-10	0.784972	rs11210146	RN7SKP19	42260	intergenic	3.696	5	9	15	0	0	0
4	1:73615127:A:C	1:73615127:A:C	1	73615127	A	C	0.000994	NA	NA	0.840158	rs11210146	RN7SKP19	42159	intergenic	5.41	NA	9	15	0	0	0
4	1:73615127:C:T	1:73615127:C:T	1	73615127	T	C	0.4324	NA	NA	0.840158	rs11210146	RN7SKP19	42159	NA	4.678	7	9	15	0	0	0
4	1:73615569:T:TA	rs34487307	1	73615569	T	TA	0.4443	NA	NA	0.784972	rs11210146	RN7SKP19	41717	intergenic	15.38	NA	9	15	0	0	0
4	1:73615608:A:C	rs10890009	1	73615608	A	C	0.1481	4.602	4.194e-06	0.782894	rs61772331	RN7SKP19	41678	intergenic	6.016	7	9	15	0	0	0
4	1:73615613:A:T	rs12724133	1	73615613	A	T	0.4443	6.367	1.923e-10	0.784972	rs11210146	RN7SKP19	41673	intergenic	13.03	7	9	15	0	0	0
4	1:73616023:G:GT	rs34738794	1	73616023	GT	G	0.4463	NA	NA	0.826625	rs11210146	RN7SKP19	41263	intergenic	0.522	NA	9	15	0	0	0
4	1:73616023:GT:GTT	rs551855807	1	73616023	GTT	GT	0.4254	NA	NA	0.826625	rs11210146	RN7SKP19	41263	NA	NA	NA	9	15	0	0	0
4	1:73616467:C:T	rs3998	1	73616467	T	C	0.4443	-6.382	1.751e-10	0.784972	rs11210146	RN7SKP19	40819	intergenic	8.484	NA	9	15	0	0	0
4	1:73616611:C:T	rs4341323	1	73616611	T	C	0.4443	6.343	2.258e-10	0.784972	rs11210146	RN7SKP19	40675	intergenic	4.394	5	9	15	0	0	0
4	1:73617329:A:AAT	rs138928044	1	73617329	A	AAT	0.4443	NA	NA	0.784972	rs11210146	RN7SKP19	39957	intergenic	1.596	NA	9	15	0	0	0
4	1:73617423:C:T	rs61767607	1	73617423	T	C	0.4443	6.315	2.696e-10	0.784972	rs11210146	RN7SKP19	39863	intergenic	3.547	7	9	15	0	0	0
4	1:73617681:A:T	rs4449980	1	73617681	A	T	0.4443	NA	NA	0.784972	rs11210146	RN7SKP19	39605	intergenic	7.244	7	9	15	0	0	0
4	1:73617682:A:C	rs4356000	1	73617682	A	C	0.4443	NA	NA	0.784972	rs11210146	RN7SKP19	39604	intergenic	7.623	7	9	15	0	0	0
4	1:73618048:T:TAGA	rs79253333	1	73618048	T	TAGA	0.4056	NA	NA	0.951845	rs11210146	RN7SKP19	39238	intergenic	1.137	NA	9	15	0	0	0
4	1:73618080:C:T	rs4353041	1	73618080	T	C	0.4443	6.322	2.586e-10	0.784972	rs11210146	RN7SKP19	39206	intergenic	2.463	7	9	15	0	0	0
4	1:73618176:A:G	rs11210144	1	73618176	A	G	0.4324	-6.309	2.81e-10	0.840158	rs11210146	RN7SKP19	39110	intergenic	2.831	7	9	15	0	0	0
4	1:73618260:C:CTG	rs35860385	1	73618260	C	CTG	0.4324	NA	NA	0.840158	rs11210146	RN7SKP19	39026	intergenic	1.613	NA	9	15	0	0	0
4	1:73618327:C:G	rs12729077	1	73618327	C	G	0.4443	-6.336	2.365e-10	0.784972	rs11210146	RN7SKP19	38959	intergenic	2.282	7	9	15	0	0	0
4	1:73618348:A:G	rs4454487	1	73618348	A	G	0.4443	-6.624	3.488e-11	0.784972	rs11210146	RN7SKP19	38938	intergenic	4.269	7	9	15	0	0	0
4	1:73618456:C:T	rs7417820	1	73618456	T	C	0.4443	6.317	2.663e-10	0.784972	rs11210146	RN7SKP19	38830	intergenic	2.93	7	9	15	0	0	0
4	1:73618547:A:AG	rs34306662	1	73618547	AG	A	0.4443	NA	NA	0.784972	rs11210146	RN7SKP19	38739	intergenic	1.158	NA	9	15	0	0	0
4	1:73618622:C:G	rs4633240	1	73618622	C	G	0.4443	6.337	2.337e-10	0.784972	rs11210146	RN7SKP19	38664	intergenic	2.418	5	9	15	0	0	0
4	1:73618629:A:G	rs4454488	1	73618629	A	G	0.4443	-6.321	2.594e-10	0.784972	rs11210146	RN7SKP19	38657	intergenic	3.657	5	9	15	0	0	0
4	1:73618752:A:G	rs4369180	1	73618752	A	G	0.4443	-6.322	2.575e-10	0.784972	rs11210146	RN7SKP19	38534	intergenic	7.221	5	9	15	0	0	0
4	1:73618845:G:T	rs4633241	1	73618845	T	G	0.4443	6.326	2.51e-10	0.784972	rs11210146	RN7SKP19	38441	intergenic	1.511	5	9	15	0	0	0
4	1:73619229:A:T	rs10399932	1	73619229	A	T	0.4324	-6.318	2.643e-10	0.840158	rs11210146	RN7SKP19	38057	intergenic	5.49	7	9	15	0	0	0
4	1:73619315:C:T	rs12144988	1	73619315	T	C	0.4443	-6.325	2.537e-10	0.784972	rs11210146	RN7SKP19	37971	intergenic	0.047	6	9	15	0	0	0
4	1:73619432:G:T	rs10399828	1	73619432	T	G	0.4324	-6.289	3.192e-10	0.840158	rs11210146	RN7SKP19	37854	intergenic	1.367	6	9	15	0	0	0
4	1:73619434:A:C	rs12118804	1	73619434	A	C	0.4443	-6.306	2.865e-10	0.784972	rs11210146	RN7SKP19	37852	intergenic	2.727	6	9	15	0	0	0
4	1:73619996:C:CAG	rs5775164	1	73619996	CAG	C	0.4443	NA	NA	0.784972	rs11210146	RN7SKP19	37290	intergenic	1.026	NA	9	15	0	0	0
4	1:73620166:A:G	rs4465150	1	73620166	A	G	0.4443	-6.323	2.567e-10	0.784972	rs11210146	RN7SKP19	37120	intergenic	6.175	6	9	15	0	0	0
4	1:73620239:C:CAAT	rs34949645	1	73620239	C	CAAT	0.4443	NA	NA	0.784972	rs11210146	RN7SKP19	37047	intergenic	1.532	NA	9	15	0	0	0
4	1:73620417:T:TAAAC	rs72279626	1	73620417	T	TAAAC	0.4324	NA	NA	0.840158	rs11210146	RN7SKP19	36869	intergenic	3.997	NA	9	15	0	0	0
4	1:73620456:G:T	rs34219974	1	73620456	T	G	0.4443	6.325	2.528e-10	0.784972	rs11210146	RN7SKP19	36830	intergenic	3.235	6	9	15	0	0	0
4	1:73620628:A:G	rs61766375	1	73620628	A	G	0.4443	-6.329	2.467e-10	0.784972	rs11210146	RN7SKP19	36658	intergenic	6.256	6	9	15	0	0	0
4	1:73620687:C:G	rs68122083	1	73620687	C	G	0.4443	6.333	2.398e-10	0.784972	rs11210146	RN7SKP19	36599	intergenic	2.014	7	9	15	0	0	0
4	1:73620770:C:T	rs113740867	1	73620770	T	C	0.4443	-6.325	2.54e-10	0.784972	rs11210146	RN7SKP19	36516	intergenic	0.486	6	9	15	0	0	0
4	1:73620791:A:G	rs112959438	1	73620791	A	G	0.4443	-5.877	4.183e-09	0.784972	rs11210146	RN7SKP19	36495	intergenic	3.496	7	9	15	0	0	0
4	1:73620861:A:G	rs113170171	1	73620861	A	G	0.4443	6.339	2.311e-10	0.784972	rs11210146	RN7SKP19	36425	intergenic	1.958	7	9	15	0	0	0
4	1:73620907:A:G	rs12240100	1	73620907	A	G	0.4056	-7.144	9.067e-13	0.951845	rs11210146	RN7SKP19	36379	intergenic	2.365	7	9	15	0	0	0
4	1:73621078:C:G	rs111628054	1	73621078	C	G	0.4443	NA	NA	0.784972	rs11210146	RN7SKP19	36208	intergenic	8.534	7	9	15	0	0	0
4	1:73621082:C:T	rs113550080	1	73621082	C	T	0.4443	NA	NA	0.784972	rs11210146	RN7SKP19	36204	intergenic	8.515	7	9	15	0	0	0
4	1:73621176:A:G	rs61766376	1	73621176	A	G	0.4443	6.327	2.492e-10	0.784972	rs11210146	RN7SKP19	36110	intergenic	1.436	6	9	15	0	0	0
4	1:73621202:C:T	rs76171142	1	73621202	T	C	0.4443	6.329	2.475e-10	0.784972	rs11210146	RN7SKP19	36084	intergenic	2.786	7	9	15	0	0	0
4	1:73621409:A:G	rs12120825	1	73621409	A	G	0.4563	-6.684	2.324e-11	0.835272	rs11210146	RN7SKP19	35877	intergenic	7.886	7	9	15	0	0	0
4	1:73621669:A:G	rs11210145	1	73621669	A	G	0.4563	6.683	2.344e-11	0.835272	rs11210146	RN7SKP19	35617	intergenic	2.451	7	9	15	0	0	0
4	1:73622007:A:G	rs11210146	1	73622007	A	G	0.4175	7.852	4.092e-15	1	rs11210146	RN7SKP19	35279	intergenic	11.56	5	9	15	0	0	0
4	1:73622099:G:GA	rs35645224	1	73622099	G	GA	0.4443	NA	NA	0.890146	rs11210146	RN7SKP19	35187	intergenic	0.075	NA	9	15	0	0	0
4	1:73622124:A:G	rs7538421	1	73622124	A	G	0.4563	6.238	4.436e-10	0.835272	rs11210146	RN7SKP19	35162	intergenic	0.743	5	9	15	0	0	0
4	1:73622248:A:G	rs7528238	1	73622248	A	G	0.4443	-6.329	2.474e-10	0.784972	rs11210146	RN7SKP19	35038	intergenic	3.931	6	9	15	0	0	0
4	1:73622437:A:G	rs9633293	1	73622437	A	G	0.4443	-6.674	2.494e-11	0.890146	rs11210146	RN7SKP19	34849	intergenic	4.024	5	9	15	0	0	0
4	1:73622669:A:C	rs7528640	1	73622669	A	C	0.4563	-6.689	2.254e-11	0.835272	rs11210146	RN7SKP19	34617	intergenic	7.191	7	9	15	0	0	0
4	1:73623390:A:T	rs11210147	1	73623390	T	A	0.4443	NA	NA	0.890146	rs11210146	RN7SKP19	33896	intergenic	4.062	6	9	15	0	0	0
4	1:73623431:C:T	rs12406002	1	73623431	T	C	0.4563	6.688	2.261e-11	0.835272	rs11210146	RN7SKP19	33855	intergenic	2.263	7	9	15	0	0	0
4	1:73623827:A:C	rs11210148	1	73623827	A	C	0.4563	6.68	2.391e-11	0.835272	rs11210146	RN7SKP19	33459	intergenic	4.219	7	9	15	0	0	0
4	1:73623853:A:G	rs36118829	1	73623853	A	G	0.4563	-6.686	2.297e-11	0.835272	rs11210146	RN7SKP19	33433	intergenic	5.727	7	9	15	0	0	0
4	1:73624464:A:C	rs61767506	1	73624464	A	C	0.4563	6.687	2.278e-11	0.835272	rs11210146	RN7SKP19	32822	intergenic	17.04	6	9	15	0	0	0
4	1:73624757:A:G	rs4483359	1	73624757	A	G	0.4563	-6.691	2.22e-11	0.835272	rs11210146	RN7SKP19	32529	intergenic	5.261	7	9	15	0	0	0
4	1:73624914:A:G	rs4308929	1	73624914	A	G	0.4563	6.692	2.208e-11	0.835272	rs11210146	RN7SKP19	32372	intergenic	1.446	6	9	15	0	0	0
4	1:73625344:T:TCTCA	rs139365027	1	73625344	TCTCA	T	0.4563	NA	NA	0.835272	rs11210146	RN7SKP19	31942	intergenic	1.044	NA	9	15	0	0	0
4	1:73625365:C:T	rs11210150	1	73625365	T	C	0.4563	-6.686	2.294e-11	0.835272	rs11210146	RN7SKP19	31921	intergenic	5.541	6	9	15	0	0	0
4	1:73625449:C:T	rs11210151	1	73625449	T	C	0.4563	-6.69	2.225e-11	0.835272	rs11210146	RN7SKP19	31837	intergenic	3.557	6	9	15	0	0	0
4	1:73625468:A:C	rs11210152	1	73625468	A	C	0.4563	6.686	2.295e-11	0.835272	rs11210146	RN7SKP19	31818	intergenic	3.119	6	9	15	0	0	0
4	1:73625642:C:CA	rs201913262	1	73625642	C	CA	0.4563	NA	NA	0.835272	rs11210146	RN7SKP19	31644	intergenic	0.574	NA	9	15	0	0	0
4	1:73625658:G:GA	rs35928113	1	73625658	G	GA	0.4563	NA	NA	0.835272	rs11210146	RN7SKP19	31628	intergenic	1.155	NA	9	15	0	0	0
4	1:73625720:A:AT	rs35272120	1	73625720	AT	A	0.4563	NA	NA	0.835272	rs11210146	RN7SKP19	31566	intergenic	0.536	NA	9	15	0	0	0
4	1:73625762:A:G	rs11210153	1	73625762	G	A	0.4543	NA	NA	0.82728	rs11210146	RN7SKP19	31524	intergenic	0.605	7	9	15	0	0	0
4	1:73625777:A:G	rs7523688	1	73625777	A	G	0.4443	6.683	2.342e-11	0.890146	rs11210146	RN7SKP19	31509	intergenic	5.296	6	9	15	0	0	0
4	1:73625793:A:G	rs11210154	1	73625793	G	A	0.4543	NA	NA	0.82728	rs11210146	RN7SKP19	31493	intergenic	1.772	7	9	15	0	0	0
4	1:73625813:A:T	rs7523754	1	73625813	T	A	0.4423	NA	NA	0.882039	rs11210146	RN7SKP19	31473	intergenic	6.142	7	9	15	0	0	0
4	1:73626031:A:G	rs12126062	1	73626031	A	G	0.4563	-6.69	2.234e-11	0.835272	rs11210146	RN7SKP19	31255	intergenic	0.591	7	9	15	0	0	0
4	1:73626418:A:G	rs35446706	1	73626418	A	G	0.4563	6.688	2.26e-11	0.835272	rs11210146	RN7SKP19	30868	intergenic	4.384	7	7	15	0	0	0
4	1:73626421:A:G	rs35489458	1	73626421	A	G	0.4563	6.688	2.257e-11	0.835272	rs11210146	RN7SKP19	30865	intergenic	1.856	7	7	15	0	0	0
4	1:73626498:C:CT	rs71586995	1	73626498	C	CT	0.4563	NA	NA	0.835272	rs11210146	RN7SKP19	30788	intergenic	0.176	NA	7	15	0	0	0
4	1:73626527:C:T	rs6672279	1	73626527	T	C	0.4175	7.519	5.5e-14	1	rs11210146	RN7SKP19	30759	intergenic	2.456	5	7	15	0	0	0
4	1:73626794:G:T	rs11210155	1	73626794	T	G	0.4563	-6.695	2.157e-11	0.835272	rs11210146	RN7SKP19	30492	intergenic	3.741	5	7	15	0	0	0
4	1:73627002:A:G	rs11210156	1	73627002	A	G	0.4563	6.7	2.09e-11	0.835272	rs11210146	RN7SKP19	30284	intergenic	1.453	7	5	15	0	0	0
4	1:73627058:C:T	rs11210157	1	73627058	T	C	0.4563	6.694	2.175e-11	0.835272	rs11210146	RN7SKP19	30228	intergenic	9.691	6	5	15	0	0	0
4	1:73627163:C:CATAG	rs72347272	1	73627163	CATAG	C	0.4583	NA	NA	0.82243	rs11210146	RN7SKP19	30123	intergenic	1.661	NA	5	15	0	0	0
4	1:73627224:C:G	rs11210158	1	73627224	C	G	0.4592	-6.889	5.61e-12	0.827204	rs11210146	RN7SKP19	30062	intergenic	1.506	5	5	15	0	0	0
4	1:73627225:A:C	rs11210159	1	73627225	A	C	0.4592	7.048	1.819e-12	0.827204	rs11210146	RN7SKP19	30061	intergenic	4.344	5	5	15	0	0	0
4	1:73627804:A:T	rs4579710	1	73627804	A	T	0.4563	-6.708	1.978e-11	0.835272	rs11210146	RN7SKP19	29482	intergenic	0.139	7	7	15	0	0	0
4	1:73628085:C:CT	rs5775165	1	73628085	CT	C	0.4563	NA	NA	0.835272	rs11210146	RN7SKP19	29201	intergenic	0.723	NA	7	15	0	0	0
4	1:73628283:G:T	rs4294371	1	73628283	T	G	0.4563	6.7	2.087e-11	0.835272	rs11210146	RN7SKP19	29003	intergenic	0.687	5	7	15	0	0	0
4	1:73628556:C:T	rs6664120	1	73628556	C	T	0.4563	NA	NA	0.835272	rs11210146	RN7SKP19	28730	intergenic	2.843	4	5	15	0	0	0
4	1:73628557:A:G	rs6687721	1	73628557	G	A	0.4563	NA	NA	0.835272	rs11210146	RN7SKP19	28729	intergenic	3.507	4	5	15	0	0	0
4	1:73628722:C:T	rs6666765	1	73628722	T	C	0.4563	6.701	2.064e-11	0.835272	rs11210146	RN7SKP19	28564	intergenic	2.06	5	5	15	0	0	0
4	1:73629044:A:G	rs11210160	1	73629044	A	G	0.4563	-6.699	2.103e-11	0.835272	rs11210146	RN7SKP19	28242	intergenic	3.873	6	5	15	0	0	0
4	1:73629113:C:T	rs11210161	1	73629113	T	C	0.4563	6.7	2.083e-11	0.835272	rs11210146	RN7SKP19	28173	intergenic	0.338	7	5	15	0	0	0
4	1:73629341:A:G	rs11210162	1	73629341	A	G	0.4563	-6.698	2.108e-11	0.835272	rs11210146	RN7SKP19	27945	intergenic	1.512	7	5	15	0	0	0
4	1:73629420:G:GA	rs59222873	1	73629420	GA	G	0.4433	NA	NA	0.893808	rs11210146	RN7SKP19	27866	intergenic	0.444	NA	5	15	0	0	0
4	1:73629507:G:T	rs11210163	1	73629507	T	G	0.4563	6.699	2.099e-11	0.835272	rs11210146	RN7SKP19	27779	intergenic	0.223	7	5	15	0	0	0
4	1:73629676:A:T	rs12742692	1	73629676	A	T	0.4553	6.711	1.936e-11	0.830529	rs11210146	RN7SKP19	27610	intergenic	2.889	7	5	15	0	0	0
4	1:73630073:A:C	rs11210164	1	73630073	A	C	0.4563	6.699	2.095e-11	0.835272	rs11210146	RN7SKP19	27213	intergenic	0.863	7	5	15	0	0	0
4	1:73630650:A:T	rs6686255	1	73630650	A	T	0.4563	6.711	1.936e-11	0.835272	rs11210146	RN7SKP19	26636	intergenic	0.484	7	5	15	0	0	0
4	1:73630701:C:T	rs6671028	1	73630701	T	C	0.4553	6.681	2.367e-11	0.831256	rs11210146	RN7SKP19	26585	intergenic	1.502	6	5	15	0	0	0
4	1:73630707:A:G	rs6694634	1	73630707	A	G	0.4553	6.684	2.331e-11	0.831256	rs11210146	RN7SKP19	26579	intergenic	1.342	6	5	15	0	0	0
4	1:73630771:A:G	rs6697098	1	73630771	A	G	0.4563	6.705	2.019e-11	0.835272	rs11210146	RN7SKP19	26515	intergenic	1.87	7	5	15	0	0	0
4	1:73631558:A:C	rs6674333	1	73631558	C	A	0.4563	NA	NA	0.835272	rs11210146	RN7SKP19	25728	intergenic	16.03	6	5	15	0	0	0
4	1:73631632:C:T	rs6674404	1	73631632	T	C	0.4563	6.705	2.01e-11	0.835272	rs11210146	RN7SKP19	25654	intergenic	12.82	7	5	15	0	0	0
4	1:73631812:C:G	rs6700625	1	73631812	C	G	0.4563	6.72	1.821e-11	0.835272	rs11210146	RN7SKP19	25474	intergenic	10.88	7	5	15	0	0	0
4	1:73631994:C:T	rs4537504	1	73631994	T	C	0.4563	6.704	2.026e-11	0.835272	rs11210146	RN7SKP19	25292	intergenic	0.851	6	5	15	0	0	0
4	1:73632323:T:TAGTC	rs10693566	1	73632323	T	TAGTC	0.4563	NA	NA	0.835272	rs11210146	RN7SKP19	24963	intergenic	4.176	NA	5	15	0	0	0
4	1:73633169:G:T	rs4367754	1	73633169	G	T	0.4563	NA	NA	0.835272	rs11210146	RN7SKP19	24117	intergenic	0.116	7	5	15	0	0	0
4	1:73633408:A:G	rs11210165	1	73633408	A	G	0.4563	6.686	2.291e-11	0.835272	rs11210146	RN7SKP19	23878	intergenic	0.949	7	5	15	0	0	0
4	1:73634013:A:G	rs12128855	1	73634013	A	G	0.4443	-6.34	2.291e-10	0.784972	rs11210146	RN7SKP19	23273	intergenic	0.235	7	5	15	0	0	0
4	1:73634128:C:T	rs6684331	1	73634128	T	C	0.4563	6.683	2.347e-11	0.835272	rs11210146	RN7SKP19	23158	intergenic	0.914	7	5	15	0	0	0
4	1:73634223:C:CAA	1:73634223:C:CAA	1	73634223	CAA	C	0.4463	NA	NA	0.706724	rs11210146	RN7SKP19	23063	intergenic	0.963	NA	5	15	0	0	0
4	1:73634223:C:CA	1:73634223:C:CA	1	73634223	C	CA	0.493	NA	NA	0.706724	rs11210146	RN7SKP19	23063	NA	0.989	NA	5	15	0	0	0
4	1:73634621:C:T	rs6699861	1	73634621	T	C	0.4443	-6.507	7.644e-11	0.784972	rs11210146	RN7SKP19	22665	intergenic	5.581	7	5	15	0	0	0
4	1:73634781:C:T	rs12136496	1	73634781	T	C	0.4443	6.334	2.396e-10	0.784972	rs11210146	RN7SKP19	22505	intergenic	2.095	6	5	15	0	0	0
4	1:73634878:A:ATAAT	rs147438130	1	73634878	A	ATAAT	0.4443	NA	NA	0.784972	rs11210146	RN7SKP19	22408	intergenic	4.779	NA	5	15	0	0	0
4	1:73635177:A:G	rs12122520	1	73635177	A	G	0.4443	6.33	2.446e-10	0.784972	rs11210146	RN7SKP19	22109	intergenic	0.097	7	5	15	0	0	0
4	1:73635313:C:T	rs12137388	1	73635313	T	C	0.4751	5.389	7.088e-08	0.69404	rs11210146	RN7SKP19	21973	intergenic	0.354	6	5	15	0	0	0
4	1:73635744:C:CTAT	rs150303996	1	73635744	C	CTAT	0.4443	NA	NA	0.784972	rs11210146	RN7SKP19	21542	intergenic	1.519	NA	5	15	0	0	0
4	1:73635887:T:TCAAA	rs71985441	1	73635887	TCAAA	T	0.4443	NA	NA	0.784972	rs11210146	RN7SKP19	21399	intergenic	1.485	NA	5	15	0	0	0
4	1:73636118:A:T	rs4593762	1	73636118	A	T	0.4443	-6.34	2.294e-10	0.784972	rs11210146	RN7SKP19	21168	intergenic	0.114	7	5	15	0	0	0
4	1:73636172:A:C	rs4492565	1	73636172	A	C	0.4443	6.504	7.833e-11	0.784972	rs11210146	RN7SKP19	21114	intergenic	2.687	6	5	15	0	0	0
4	1:73636502:A:G	rs4650193	1	73636502	A	G	0.4443	6.334	2.388e-10	0.784972	rs11210146	RN7SKP19	20784	intergenic	4.12	7	5	15	0	0	0
4	1:73636583:C:T	rs11210166	1	73636583	T	C	0.4324	6.316	2.688e-10	0.840158	rs11210146	RN7SKP19	20703	intergenic	6.76	6	5	15	0	0	0
4	1:73636606:A:G	rs4650194	1	73636606	A	G	0.4443	-6.334	2.388e-10	0.784972	rs11210146	RN7SKP19	20680	intergenic	4.923	6	5	15	0	0	0
4	1:73636689:C:T	rs11210167	1	73636689	T	C	0.4324	-6.323	2.558e-10	0.840158	rs11210146	RN7SKP19	20597	intergenic	12.27	7	5	15	0	0	0
4	1:73637003:C:G	rs11589897	1	73637003	C	G	0.4443	6.337	2.349e-10	0.784972	rs11210146	RN7SKP19	20283	intergenic	0.52	7	5	15	0	0	0
4	1:73637083:C:T	rs11582461	1	73637083	T	C	0.4443	6.326	2.523e-10	0.784972	rs11210146	RN7SKP19	20203	intergenic	0.387	7	5	15	0	0	0
4	1:73637170:C:T	rs11210168	1	73637170	T	C	0.4443	-6.328	2.478e-10	0.784972	rs11210146	RN7SKP19	20116	intergenic	6.72	6	5	15	0	0	0
4	1:73637446:A:G	rs11210170	1	73637446	A	G	0.4443	6.683	2.341e-11	0.890146	rs11210146	RN7SKP19	19840	intergenic	10.53	6	5	15	0	0	0
4	1:73637641:A:G	rs4650195	1	73637641	A	G	0.4563	6.692	2.195e-11	0.835272	rs11210146	RN7SKP19	19645	intergenic	4.695	7	5	15	0	0	0
4	1:73637694:C:G	rs10890011	1	73637694	C	G	0.4443	6.693	2.179e-11	0.890146	rs11210146	RN7SKP19	19592	intergenic	1.537	6	5	15	0	0	0
4	1:73637800:A:C	rs4650196	1	73637800	A	C	0.4443	6.332	2.427e-10	0.784972	rs11210146	RN7SKP19	19486	intergenic	3.931	7	5	15	0	0	0
4	1:73638323:A:G	rs35133930	1	73638323	A	G	0.4563	-6.702	2.053e-11	0.835272	rs11210146	RN7SKP19	18963	intergenic	4.245	6	5	15	0	0	0
4	1:73638834:A:C	rs6695455	1	73638834	A	C	0.4563	-6.7	2.081e-11	0.835272	rs11210146	RN7SKP19	18452	intergenic	4.666	6	5	15	0	0	0
4	1:73638840:A:G	rs6695460	1	73638840	A	G	0.4563	-6.7	2.083e-11	0.835272	rs11210146	RN7SKP19	18446	intergenic	4.636	6	5	15	0	0	0
4	1:73639010:A:G	rs6658012	1	73639010	A	G	0.4563	6.705	2.01e-11	0.835272	rs11210146	RN7SKP19	18276	intergenic	0.65	7	5	15	0	0	0
4	1:73639192:C:G	rs6683380	1	73639192	C	G	0.4563	-6.719	1.829e-11	0.835272	rs11210146	RN7SKP19	18094	intergenic	0.986	5	5	15	0	0	0
4	1:73639316:C:T	rs6698500	1	73639316	T	C	0.4563	-6.708	1.972e-11	0.835272	rs11210146	RN7SKP19	17970	intergenic	3.622	6	5	15	0	0	0
4	1:73639467:A:AT	rs35858106	1	73639467	A	AT	0.4563	NA	NA	0.827789	rs11210146	RN7SKP19	17819	intergenic	4.347	NA	5	15	0	0	0
4	1:73639581:G:T	rs10890012	1	73639581	T	G	0.4563	6.715	1.883e-11	0.835272	rs11210146	RN7SKP19	17705	intergenic	1.528	7	5	15	0	0	0
4	1:73639751:C:T	rs10890013	1	73639751	T	C	0.4563	6.736	1.625e-11	0.835272	rs11210146	RN7SKP19	17535	intergenic	2.915	6	5	15	0	0	0
4	1:73639819:A:G	rs10890014	1	73639819	A	G	0.4563	6.72	1.819e-11	0.835272	rs11210146	RN7SKP19	17467	intergenic	0.761	6	5	15	0	0	0
4	1:73639926:C:T	rs10890015	1	73639926	T	C	0.4563	6.883	5.875e-12	0.835272	rs11210146	RN7SKP19	17360	intergenic	4.962	6	5	15	0	0	0
4	1:73640129:A:G	rs10749815	1	73640129	A	G	0.4175	6.965	3.294e-12	1	rs11210146	RN7SKP19	17157	intergenic	0.588	7	5	15	0	0	1
4	1:73640527:A:G	rs12124553	1	73640527	A	G	0.4443	-6.356	2.076e-10	0.784972	rs11210146	RN7SKP19	16759	intergenic	1.526	7	5	15	0	0	1
4	1:73640680:A:G	rs34719239	1	73640680	A	G	0.4563	-6.724	1.765e-11	0.835272	rs11210146	RN7SKP19	16606	intergenic	1.051	6	5	15	0	0	1
4	1:73640914:A:T	rs34868208	1	73640914	A	T	0.4553	-6.694	2.172e-11	0.831256	rs11210146	RN7SKP19	16372	intergenic	0.204	6	5	15	0	0	1
4	1:73640940:A:T	rs34956095	1	73640940	A	T	0.4553	-6.692	2.205e-11	0.831256	rs11210146	RN7SKP19	16346	intergenic	1.146	7	5	15	0	0	1
4	1:73641001:C:T	rs36051652	1	73641001	T	C	0.4553	6.685	2.304e-11	0.831256	rs11210146	RN7SKP19	16285	intergenic	3.858	7	5	15	0	0	1
4	1:73641024:A:T	rs36053729	1	73641024	A	T	0.4553	6.693	2.192e-11	0.831256	rs11210146	RN7SKP19	16262	intergenic	3.276	7	5	15	0	0	1
4	1:73641059:A:T	rs35286654	1	73641059	A	T	0.4553	-6.948	3.707e-12	0.831256	rs11210146	RN7SKP19	16227	intergenic	5.271	7	5	15	0	0	1
4	1:73641086:A:G	rs12059553	1	73641086	A	G	0.4443	-6.719	1.834e-11	0.890146	rs11210146	RN7SKP19	16200	intergenic	4.4	7	5	15	0	0	1
4	1:73641529:A:C	rs12037338	1	73641529	A	C	0.4443	-7.141	9.291e-13	0.890146	rs11210146	RN7SKP19	15757	intergenic	0.011	5	5	15	0	0	1
4	1:73641955:C:CA	rs35066245	1	73641955	C	CA	0.4573	NA	NA	0.832543	rs11210146	RN7SKP19	15331	intergenic	1.743	NA	5	15	0	0	1
4	1:73642348:T:TAC	rs34934226	1	73642348	T	TAC	0.4573	NA	NA	0.832543	rs11210146	RN7SKP19	14938	intergenic	0.71	NA	5	15	0	0	1
4	1:73642486:A:G	rs12126688	1	73642486	A	G	0.4573	-6.765	1.329e-11	0.832543	rs11210146	RN7SKP19	14800	intergenic	2.843	5	2	15	0	0	1
4	1:73642627:A:G	rs6657881	1	73642627	A	G	0.4563	-6.773	1.265e-11	0.82854	rs11210146	RN7SKP19	14659	intergenic	2.251	5	2	15	0	0	1
4	1:73642630:A:C	rs6657885	1	73642630	A	C	0.4563	-6.788	1.137e-11	0.82854	rs11210146	RN7SKP19	14656	intergenic	2.215	5	2	15	0	0	1
4	1:73642992:G:T	rs4650197	1	73642992	T	G	0.4573	6.789	1.131e-11	0.832543	rs11210146	RN7SKP19	14294	intergenic	1.684	6	5	15	0	0	1
4	1:73643834:A:C	rs10789358	1	73643834	A	C	0.4453	6.263	3.785e-10	0.886499	rs11210146	RN7SKP19	13452	intergenic	2.042	6	5	15	0	0	1
4	1:73643869:A:G	rs61765597	1	73643869	A	G	0.4563	-6.927	4.295e-12	0.82854	rs11210146	RN7SKP19	13417	intergenic	0.884	7	5	15	0	0	1
4	1:73643871:A:T	rs61765598	1	73643871	A	T	0.4563	6.925	4.357e-12	0.82854	rs11210146	RN7SKP19	13415	intergenic	2.768	7	5	15	0	0	1
4	1:73644010:G:T	rs67437638	1	73644010	T	G	0.4453	-6.372	1.869e-10	0.782287	rs11210146	RN7SKP19	13276	intergenic	4.042	5	5	15	0	0	1
4	1:73644670:C:T	rs4592219	1	73644670	T	C	0.4573	7.075	1.499e-12	0.832543	rs11210146	RN7SKP19	12616	intergenic	14.54	6	5	15	0	0	1
4	1:73644787:A:C	rs4503305	1	73644787	A	C	0.4573	7.058	1.688e-12	0.832543	rs11210146	RN7SKP19	12499	intergenic	19.1	6	5	15	0	0	1
4	1:73644897:C:T	rs10890016	1	73644897	T	C	0.4443	6.264	3.757e-10	0.890146	rs11210146	RN7SKP19	12389	intergenic	14.16	6	5	15	0	0	1
4	1:73645102:T:TA	rs34911327	1	73645102	T	TA	0.4573	NA	NA	0.832543	rs11210146	RN7SKP19	12184	intergenic	0.799	NA	5	15	0	0	1
4	1:73645150:C:G	rs35578487	1	73645150	C	G	0.4573	-7.084	1.401e-12	0.832543	rs11210146	RN7SKP19	12136	intergenic	0.934	7	5	15	0	0	1
4	1:73645238:C:T	rs35209284	1	73645238	T	C	0.4573	7.082	1.422e-12	0.832543	rs11210146	RN7SKP19	12048	intergenic	5.866	6	5	15	0	0	1
4	1:73645418:G:T	rs34548060	1	73645418	T	G	0.4573	7.088	1.356e-12	0.832543	rs11210146	RN7SKP19	11868	intergenic	2.473	7	5	15	0	0	1
4	1:73645692:A:AG	rs55960712	1	73645692	AG	A	0.4563	NA	NA	0.827789	rs11210146	RN7SKP19	11594	intergenic	0.194	NA	5	15	0	0	1
4	1:73645739:A:C	rs12137298	1	73645739	A	C	0.4573	7.087	1.368e-12	0.832543	rs11210146	RN7SKP19	11547	intergenic	1.226	7	5	15	0	0	1
4	1:73645820:A:G	1:73645820:A:G	1	73645820	G	A	0.4573	NA	NA	0.832543	rs11210146	RN7SKP19	11466	intergenic	0.052	6	5	15	0	0	1
4	1:73645820:G:T	1:73645820:G:T	1	73645820	T	G	0.02584	NA	NA	0.832543	rs11210146	RN7SKP19	11466	NA	0.036	NA	5	15	0	0	1
4	1:73645866:C:T	rs6703953	1	73645866	T	C	0.4443	6.278	3.434e-10	0.890146	rs11210146	RN7SKP19	11420	intergenic	4.169	7	5	15	0	0	1
4	1:73646085:C:T	rs11210172	1	73646085	T	C	0.4573	7.087	1.373e-12	0.832543	rs11210146	RN7SKP19	11201	intergenic	2.92	5	5	15	0	0	1
4	1:73646317:C:T	rs4601539	1	73646317	T	C	0.4573	-7.092	1.327e-12	0.832543	rs11210146	RN7SKP19	10969	intergenic	4.181	5	5	15	0	0	1
4	1:73646705:C:T	rs12087611	1	73646705	T	C	0.4414	-6.303	2.919e-10	0.876934	rs11210146	RN7SKP19	10581	intergenic	1.713	7	5	15	0	0	1
4	1:73646931:C:T	rs4641264	1	73646931	T	C	0.4722	5.728	1.016e-08	0.763757	rs11210146	RN7SKP19	10355	intergenic	2.884	6	5	15	0	0	1
4	1:73646944:A:G	rs4607818	1	73646944	A	G	0.4543	7.095	1.29e-12	0.825799	rs11210146	RN7SKP19	10342	intergenic	2.737	6	5	15	0	0	1
4	1:73646999:A:G	rs4578169	1	73646999	A	G	0.4543	7.093	1.308e-12	0.825799	rs11210146	RN7SKP19	10287	intergenic	2.111	7	5	15	0	0	1
4	1:73647048:C:T	rs7514409	1	73647048	T	C	0.4543	-7.088	1.357e-12	0.825799	rs11210146	RN7SKP19	10238	intergenic	0.629	5	5	15	0	0	1
4	1:73647072:C:G	rs11210174	1	73647072	C	G	0.4414	-6.312	2.747e-10	0.876934	rs11210146	RN7SKP19	10214	intergenic	2.105	5	5	15	0	0	1
4	1:73647117:A:C	rs7545548	1	73647117	A	C	0.4543	7.098	1.265e-12	0.825799	rs11210146	RN7SKP19	10169	intergenic	5.808	5	5	15	0	0	1
4	1:73647221:A:G	rs10749816	1	73647221	A	G	0.4423	-6.303	2.911e-10	0.873247	rs11210146	RN7SKP19	10065	intergenic	3.68	7	5	15	0	0	1
4	1:73647387:A:G	rs10789359	1	73647387	A	G	0.4433	-6.29	3.18e-10	0.870126	rs11210146	RN7SKP19	9899	intergenic	2.67	7	5	15	1	0	1
4	1:73647602:C:T	rs12133863	1	73647602	T	C	0.4543	6.368	1.92e-10	0.612095	rs11210146	RN7SKP19	9684	intergenic	3.757	7	5	15	1	0	1
4	1:73647680:A:T	rs12122901	1	73647680	A	T	0.4503	6.33	2.447e-10	0.698702	rs11210146	RN7SKP19	9606	intergenic	0.911	7	5	15	1	0	1
4	1:73647800:A:C	rs12133935	1	73647800	A	C	0.492	6.688	2.258e-11	0.777921	rs7523829	RN7SKP19	9486	intergenic	1.12	7	5	15	1	0	1
4	1:73651204:A:C	rs4274014	1	73651204	A	C	0.4523	6.676	2.451e-11	0.804205	rs7523829	RN7SKP19	6082	intergenic	0.98	5	5	15	1	0	1
4	1:73651519:A:T	rs12034885	1	73651519	A	T	0.4433	6.901	5.153e-12	0.768988	rs7523829	RN7SKP19	5767	intergenic	3.921	6	5	15	1	0	1
4	1:73652122:C:T	rs4650199	1	73652122	T	C	0.4523	-6.681	2.377e-11	0.804205	rs7523829	RN7SKP19	5164	intergenic	2.613	6	5	15	1	0	1
4	1:73652197:A:G	rs4650200	1	73652197	A	G	0.4791	6.784	1.17e-11	0.825222	rs7523829	RN7SKP19	5089	intergenic	12.62	7	5	15	1	0	1
4	1:73652349:A:G	rs4649981	1	73652349	A	G	0.4791	6.769	1.297e-11	0.825222	rs7523829	RN7SKP19	4937	intergenic	15.73	6	5	15	1	0	1
4	1:73654543:A:G	rs11210176	1	73654543	A	G	0.4791	6.758	1.401e-11	0.825222	rs7523829	RN7SKP19	2743	intergenic	0.103	6	9	15	1	0	1
4	1:73655313:A:C	rs12142152	1	73655313	A	C	0.4791	6.636	3.227e-11	0.825222	rs7523829	RN7SKP19	1973	intergenic	0.049	7	9	15	1	0	1
4	1:73655821:A:G	rs11210177	1	73655821	A	G	0.4513	-6.795	1.084e-11	0.801256	rs7523829	RN7SKP19	1465	intergenic	6.781	6	9	15	1	0	1
4	1:73658085:C:G	rs12069039	1	73658085	C	G	0.4672	7.07	1.547e-12	0.870178	rs7523829	RN7SKP19	546	upstream	2.688	7	9	15	1	0	1
4	1:73658307:G:T	rs10789360	1	73658307	T	G	0.4672	-7.053	1.757e-12	0.870178	rs7523829	RN7SKP19	768	upstream	4.848	5	9	15	1	0	1
4	1:73658397:A:G	rs10789361	1	73658397	A	G	0.4672	7.066	1.594e-12	0.870178	rs7523829	RN7SKP19	858	upstream	2.198	6	9	15	1	0	1
4	1:73658507:A:T	rs7514832	1	73658507	A	T	0.4672	-7.057	1.697e-12	0.870178	rs7523829	RN7SKP19	968	upstream	11.15	6	9	15	1	0	1
4	1:73658562:C:T	rs10890017	1	73658562	T	C	0.4672	-7.073	1.512e-12	0.870178	rs7523829	RN7SKP19	1023	intergenic	4.946	6	9	15	1	0	1
4	1:73659321:C:T	rs67705057	1	73659321	T	C	0.4702	NA	NA	0.857547	rs7523829	RN7SKP19	1782	intergenic	3.051	7	9	15	1	0	1
4	1:73659521:A:T	rs200339637	1	73659521	A	T	0.4901	NA	NA	0.786516	rs7523829	RN7SKP19	1982	intergenic	10.03	7	9	15	1	0	1
4	1:73659601:A:G	rs374532167	1	73659601	G	A	0.4742	NA	NA	0.849526	rs7523829	RN7SKP19	2062	intergenic	0.532	7	9	15	1	0	1
4	1:73661163:G:GT	rs5775169	1	73661163	GT	G	0.4781	NA	NA	0.826111	rs7523829	RN7SKP19	3624	intergenic	0.847	NA	9	15	1	0	1
4	1:73661205:C:T	rs4272574	1	73661205	T	C	0.4692	7.124	1.049e-12	0.854593	rs7523829	RN7SKP19	3666	intergenic	0.043	7	9	15	1	0	1
4	1:73661616:C:T	rs12142986	1	73661616	T	C	0.4672	7.076	1.479e-12	0.870178	rs7523829	RN7SKP19	4077	intergenic	1.963	7	9	15	1	0	1
4	1:73661661:C:T	rs12132090	1	73661661	T	C	0.4672	-7.091	1.331e-12	0.870178	rs7523829	RN7SKP19	4122	intergenic	3.057	7	9	15	1	0	1
4	1:73661884:C:CCAT	rs113551626	1	73661884	CCAT	C	0.4672	NA	NA	0.870178	rs7523829	RN7SKP19	4345	intergenic	1.951	NA	9	15	1	0	1
4	1:73662169:A:G	rs10890018	1	73662169	A	G	0.4672	-7.082	1.418e-12	0.870178	rs7523829	RN7SKP19	4630	intergenic	3.425	6	9	15	1	0	1
4	1:73663180:A:G	rs11210179	1	73663180	A	G	0.4672	7.089	1.353e-12	0.870178	rs7523829	RN7SKP19	5641	intergenic	1.562	7	9	15	1	0	1
4	1:73663455:A:G	rs10890019	1	73663455	A	G	0.4672	7.089	1.354e-12	0.870178	rs7523829	RN7SKP19	5916	intergenic	1.522	6	9	15	1	0	1
4	1:73663612:G:GA	rs36026767	1	73663612	G	GA	0.4751	NA	NA	0.821049	rs7523829	RN7SKP19	6073	intergenic	2.014	NA	9	15	1	0	1
4	1:73664022:A:G	rs6424532	1	73664022	A	G	0.4672	7.067	1.587e-12	0.870178	rs7523829	RN7SKP19	6483	intergenic	9.303	7	9	15	1	0	1
4	1:73664064:C:G	rs6424533	1	73664064	C	G	0.4672	7.072	1.53e-12	0.870178	rs7523829	RN7SKP19	6525	intergenic	2.452	6	9	15	1	0	1
4	1:73664320:A:G	rs6424535	1	73664320	A	G	0.4702	-7.129	1.008e-12	0.865673	rs7523829	RN7SKP19	6781	intergenic	2.327	7	9	15	1	0	1
4	1:73664395:C:G	rs6424536	1	73664395	C	G	0.4682	-7.058	1.685e-12	0.866421	rs7523829	RN7SKP19	6856	intergenic	3.398	6	9	15	1	0	1
4	1:73664563:C:T	rs7522520	1	73664563	T	C	0.4672	7.081	1.433e-12	0.870178	rs7523829	RN7SKP19	7024	intergenic	5.031	7	9	15	1	0	1
4	1:73664609:C:T	rs11210180	1	73664609	T	C	0.4672	-7.091	1.333e-12	0.870178	rs7523829	RN7SKP19	7070	intergenic	5.746	7	7	15	1	0	1
4	1:73664877:G:GAAA	rs112788097	1	73664877	G	GAAA	0.4682	NA	NA	0.866421	rs7523829	RN7SKP19	7338	intergenic	4.367	NA	7	15	1	0	1
4	1:73665514:C:G	rs11210181	1	73665514	C	G	0.4672	7.072	1.529e-12	0.870178	rs7523829	RN7SKP19	7975	intergenic	0.917	7	9	15	1	0	1
4	1:73665844:A:G	rs4650201	1	73665844	A	G	0.4672	-7.092	1.323e-12	0.870178	rs7523829	RN7SKP19	8305	intergenic	5.165	6	9	15	1	0	1
4	1:73666227:A:T	rs12140625	1	73666227	A	T	0.4761	-7.064	1.615e-12	0.840809	rs7523829	RN7SKP19	8688	intergenic	1.639	5	9	15	1	0	1
4	1:73666614:A:G	rs12044445	1	73666614	A	G	0.4453	7.559	4.051e-14	0.774482	rs7523829	RN7SKP19	9075	intergenic	5.413	7	9	15	1	0	1
4	1:73666825:A:G	rs11210182	1	73666825	A	G	0.4702	7.162	7.955e-13	0.865673	rs7523829	RN7SKP19	9286	intergenic	0.192	7	9	15	1	0	1
4	1:73666929:A:G	rs28585577	1	73666929	A	G	0.4453	7.593	3.114e-14	0.774482	rs7523829	RN7SKP19	9390	intergenic	2.217	6	9	15	1	0	1
4	1:73666999:A:AAT	rs138429979	1	73666999	AAT	A	0.4702	NA	NA	0.865673	rs7523829	RN7SKP19	9460	intergenic	1.332	NA	9	15	1	0	1
4	1:73668519:A:G	rs10789363	1	73668519	A	G	0.4702	-7.142	9.198e-13	0.865673	rs7523829	RN7SKP19	10980	intergenic	6.064	6	9	15	0	0	1
4	1:73668836:A:G	rs10890020	1	73668836	A	G	0.4702	-7.242	4.414e-13	0.865673	rs7523829	RN7SKP19	11297	intergenic	1.738	7	9	15	0	0	1
4	1:73668882:A:T	rs10890021	1	73668882	A	T	0.4702	7.138	9.5e-13	0.865673	rs7523829	RN7SKP19	11343	intergenic	6.535	6	9	15	0	0	1
4	1:73669845:A:G	rs6692884	1	73669845	A	G	0.4453	-7.578	3.508e-14	0.774482	rs7523829	RN7SKP19	12306	intergenic	7.737	6	9	15	0	0	1
4	1:73674126:A:G	rs13376454	1	73674126	G	A	0.4453	NA	NA	0.774482	rs7523829	RN7SKP19	16587	intergenic	2.208	6	9	15	0	0	1
4	1:73677003:A:G	rs11806728	1	73677003	A	G	0.4682	7.142	9.21e-13	0.865952	rs7523829	RN7SKP19	19464	intergenic	1.449	6	9	15	0	0	1
4	1:73678454:A:T	1:73678454:A:T	1	73678454	A	T	0.4692	NA	NA	0.862214	rs7523829	RN7SKP19	20915	intergenic	0.152	NA	9	15	0	0	1
4	1:73678454:A:G	1:73678454:A:G	1	73678454	G	A	0.002982	NA	NA	0.862214	rs7523829	RN7SKP19	20915	NA	0.171	NA	9	15	0	0	1
4	1:73680774:A:G	rs4288548	1	73680774	A	G	0.4453	-7.584	3.356e-14	0.774482	rs7523829	RN7SKP19	23235	intergenic	0.73	6	9	15	0	0	1
4	1:73684273:A:G	rs4475699	1	73684273	A	G	0.4443	-7.635	2.25e-14	0.778923	rs7523829	RN7SKP19	26734	intergenic	0.048	6	9	15	0	0	1
4	1:73685994:A:T	rs4261072	1	73685994	A	T	0.4682	-7.191	6.42e-13	0.866421	rs7523829	RN7SKP19	28455	intergenic	1.537	7	9	15	0	0	1
4	1:73686005:A:G	rs7518008	1	73686005	A	G	0.4443	-7.625	2.438e-14	0.778923	rs7523829	RN7SKP19	28466	intergenic	0.758	7	9	15	0	0	1
4	1:73686287:GAGAGAC:GAGAGACAGAGAC	rs559134410	1	73686287	GAGAGAC	GAGAGACAGAGAC	0.4433	NA	NA	0.776167	rs7523829	RN7SKP19	28748	NA	NA	NA	9	15	0	0	1
4	1:73686287:G:GAGAGACAGAGAC	rs537524093	1	73686287	G	GAGAGACAGAGAC	0.002982	NA	NA	0.776167	rs7523829	RN7SKP19	28748	intergenic	2.124	NA	9	15	0	0	1
4	1:73686480:C:T	rs11210184	1	73686480	T	C	0.4443	-7.628	2.386e-14	0.778923	rs7523829	RN7SKP19	28941	intergenic	2.625	7	9	15	0	0	1
4	1:73694600:C:T	rs4129350	1	73694600	T	C	0.4453	7.649	2.029e-14	0.78253	rs7523829	RN7SKP19	37061	intergenic	0.943	NA	7	15	0	0	1
4	1:73696114:A:G	rs7533366	1	73696114	A	G	0.4692	7.247	4.246e-13	0.870338	rs7523829	RN7SKP19	38575	intergenic	1.329	7	9	15	0	0	1
4	1:73697729:C:CCAA	rs34577584	1	73697729	CCAA	C	0.4702	NA	NA	0.873801	rs7523829	RN7SKP19	40190	intergenic	0.732	NA	9	15	0	0	1
4	1:73700690:G:T	rs8179409	1	73700690	T	G	0.4453	7.641	2.153e-14	0.78253	rs7523829	RN7SKP19	43151	intergenic	0.3	6	9	15	0	0	1
4	1:73701671:G:T	rs6697023	1	73701671	T	G	0.4702	7.306	2.757e-13	0.873801	rs7523829	RN7SKP19	44132	intergenic	3.652	7	9	15	0	0	1
4	1:73701723:C:T	rs6675954	1	73701723	T	C	0.4702	7.308	2.721e-13	0.873801	rs7523829	RN7SKP19	44184	intergenic	2.229	7	9	15	0	0	1
4	1:73705384:G:T	rs138672342	1	73705384	G	T	0.4453	NA	NA	0.78253	rs7523829	RN7SKP19	47845	intergenic	0.95	7	9	15	0	0	1
4	1:73706169:A:C	rs6684541	1	73706169	A	C	0.4702	-7.322	2.444e-13	0.873801	rs7523829	RN7SKP19	48630	intergenic	2.793	6	9	15	0	0	1
4	1:73706358:T:TAATAAATA	rs370797108	1	73706358	TAATAAATA	T	0.4443	NA	NA	0.76368	rs7523829	RN7SKP19	48819	intergenic	6.704	NA	9	15	0	0	1
4	1:73706449:A:G	rs6684841	1	73706449	A	G	0.4453	7.674	1.67e-14	0.78253	rs7523829	RN7SKP19	48910	intergenic	9.223	6	9	15	0	0	1
4	1:73706712:A:T	rs4650205	1	73706712	A	T	0.4702	7.288	3.155e-13	0.873801	rs7523829	RN7SKP19	49173	intergenic	8.025	6	9	15	0	0	1
4	1:73706838:C:CT	rs35783547	1	73706838	C	CT	0.4453	NA	NA	0.78253	rs7523829	RN7SKP19	49299	intergenic	9.824	NA	9	15	0	0	1
4	1:73708637:A:G	rs12404978	1	73708637	A	G	0.4453	7.66	1.862e-14	0.78253	rs7523829	RN7SKP19	51098	intergenic	4.68	6	9	15	0	0	1
4	1:73709391:C:T	rs6682579	1	73709391	T	C	0.4453	-7.679	1.603e-14	0.78253	rs7523829	RN7SKP19	51852	intergenic	1.987	7	9	15	0	0	1
4	1:73711369:A:T	rs11210185	1	73711369	A	T	0.4692	-7.356	1.898e-13	0.869869	rs7523829	RN7SKP19	53830	intergenic	6.18	7	9	15	0	0	1
4	1:73711493:A:G	rs57578100	1	73711493	A	G	0.4453	7.665	1.793e-14	0.78253	rs7523829	RN7SKP19	53954	intergenic	10.41	7	9	15	0	0	1
4	1:73711811:C:T	rs11210186	1	73711811	T	C	0.4702	7.307	2.726e-13	0.873801	rs7523829	RN7SKP19	54272	intergenic	3.496	6	9	15	0	0	1
4	1:73715233:C:T	rs11210187	1	73715233	T	C	0.4702	-7.329	2.311e-13	0.873801	rs7523829	RP4-598G3.1	56619	intergenic	11.6	7	9	15	0	0	1
4	1:73717696:T:TA	rs5775172	1	73717696	T	TA	0.4732	NA	NA	0.8613	rs7523829	RP4-598G3.1	54156	intergenic	11.85	NA	9	15	0	0	1
4	1:73719340:G:GT	rs556947906	1	73719340	GT	G	0.4076	NA	NA	0.631912	rs7523829	RP4-598G3.1	52512	intergenic	0.63	NA	9	15	0	0	1
4	1:73720577:C:T	rs4650206	1	73720577	T	C	0.4702	-7.2	6.03e-13	0.873801	rs7523829	RP4-598G3.1	51275	intergenic	1.031	6	9	15	0	0	1
4	1:73722460:C:G	rs4074990	1	73722460	C	G	0.4702	-6.838	8.03e-12	0.873801	rs7523829	RP4-598G3.1	49392	intergenic	11.24	6	9	15	0	0	1
4	1:73723651:G:GTA	rs202089682	1	73723651	G	GTA	0.1262	NA	NA	0.837387	rs61772331	RP4-598G3.1	48201	intergenic	0.558	NA	9	15	0	0	1
4	1:73725998:G:T	rs12136984	1	73725998	T	G	0.4662	-6.821	9.032e-12	0.874418	rs7523829	RP4-598G3.1	45854	intergenic	1.28	6	9	15	0	0	1
4	1:73729188:A:G	rs11210188	1	73729188	A	G	0.4592	-7.379	1.595e-13	0.882571	rs7523829	RP4-598G3.1	42664	intergenic	8.502	7	9	15	0	0	1
4	1:73731145:C:T	rs6672818	1	73731145	T	C	0.4563	7.364	1.781e-13	0.902256	rs7523829	RP4-598G3.1	40707	intergenic	2.677	6	9	15	0	0	1
4	1:73735403:C:G	rs61765637	1	73735403	C	G	0.4533	-7.544	4.549e-14	0.884456	rs7523829	RP4-598G3.1	36449	intergenic	0.626	7	9	9	0	0	1
4	1:73736562:A:G	rs4571923	1	73736562	A	G	0.4801	7.127	1.024e-12	1	rs7523829	RP4-598G3.1	35290	intergenic	0.81	7	9	15	0	0	1
4	1:73736889:C:T	rs12759031	1	73736889	T	C	0.4563	7.27	3.584e-13	0.902256	rs7523829	RP4-598G3.1	34963	intergenic	2.637	7	9	15	0	0	1
4	1:73738163:A:G	rs10890025	1	73738163	A	G	0.4563	-7.362	1.816e-13	0.902256	rs7523829	RP4-598G3.1	33689	intergenic	5.613	6	9	15	0	0	1
4	1:73739641:C:G	rs12077046	1	73739641	C	G	0.4563	7.345	2.061e-13	0.902256	rs7523829	RP4-598G3.1	32211	intergenic	0.201	5	9	15	0	0	1
4	1:73742618:G:T	rs11210191	1	73742618	T	G	0.4563	-7.368	1.736e-13	0.902256	rs7523829	RP4-598G3.1	29234	intergenic	7.744	7	9	15	0	0	1
4	1:73743873:A:G	rs11210193	1	73743873	A	G	0.4533	7.568	3.792e-14	0.884456	rs7523829	RP4-598G3.1	27979	intergenic	1.108	7	9	15	0	0	1
4	1:73744721:G:GT	rs35541148	1	73744721	G	GT	0.4692	NA	NA	0.854593	rs7523829	RP4-598G3.1	27131	intergenic	0.816	NA	9	15	0	0	1
4	1:73744843:C:T	rs6684341	1	73744843	T	C	0.4553	-7.357	1.876e-13	0.898993	rs7523829	RP4-598G3.1	27009	intergenic	9.591	7	9	15	0	0	1
4	1:73747237:C:T	rs7513593	1	73747237	T	C	0.4573	-7.347	2.022e-13	0.897874	rs7523829	RP4-598G3.1	24615	intergenic	1.16	7	9	15	0	0	1
4	1:73747668:T:TGTAA	rs141550842	1	73747668	T	TGTAA	0.4533	NA	NA	0.884456	rs7523829	RP4-598G3.1	24184	intergenic	0.402	NA	9	15	0	0	1
4	1:73748460:G:GT	rs77844867	1	73748460	G	GT	0.4563	NA	NA	0.878861	rs7523829	RP4-598G3.1	23392	intergenic	0.489	NA	9	15	0	0	1
4	1:73748968:C:CA	rs72435058	1	73748968	C	CA	0.4404	NA	NA	0.738188	rs7523829	RP4-598G3.1	22884	intergenic	0.469	NA	9	15	0	0	1
4	1:73749283:C:T	rs11210195	1	73749283	T	C	0.4533	-7.572	3.663e-14	0.884456	rs7523829	RP4-598G3.1	22569	intergenic	0.719	6	9	15	0	0	1
4	1:73750422:C:T	rs12044218	1	73750422	T	C	0.4533	7.557	4.11e-14	0.884456	rs7523829	RP4-598G3.1	21430	intergenic	1.121	7	9	15	0	0	1
4	1:73750567:C:T	rs11210196	1	73750567	T	C	0.4553	-7.319	2.499e-13	0.898993	rs7523829	RP4-598G3.1	21285	intergenic	0.834	7	9	15	0	0	1
4	1:73751701:A:C	rs10890029	1	73751701	A	C	0.4563	7.387	1.506e-13	0.902256	rs7523829	RP4-598G3.1	20151	intergenic	0.465	6	9	15	0	0	1
4	1:73752009:A:T	rs12142515	1	73752009	A	T	0.4563	7.359	1.858e-13	0.902256	rs7523829	RP4-598G3.1	19843	intergenic	0.905	7	9	15	0	0	1
4	1:73752210:T:TAG	rs72504650	1	73752210	T	TAG	0.4533	NA	NA	0.884456	rs7523829	RP4-598G3.1	19642	intergenic	0.468	NA	9	15	0	0	1
4	1:73755529:A:G	rs7549372	1	73755529	A	G	0.4563	-7.386	1.511e-13	0.902256	rs7523829	RP4-598G3.1	16323	intergenic	1.409	6	9	15	0	0	1
4	1:73755783:C:T	rs10890030	1	73755783	T	C	0.4533	-7.579	3.483e-14	0.884456	rs7523829	RP4-598G3.1	16069	intergenic	0.66	6	9	15	0	0	1
4	1:73756323:A:AT	rs112367902	1	73756323	AT	A	0.4632	NA	NA	0.760021	rs7523829	RP4-598G3.1	15529	intergenic	0.585	NA	9	15	0	0	1
4	1:73757456:A:G	rs4463622	1	73757456	G	A	0.4563	NA	NA	0.902256	rs7523829	RP4-598G3.1	14396	intergenic	0.531	7	9	15	0	0	1
4	1:73757712:C:T	rs6424544	1	73757712	C	T	0.4563	NA	NA	0.902256	rs7523829	RP4-598G3.1	14140	intergenic	0.564	7	9	15	0	0	1
4	1:73758014:A:G	rs7523734	1	73758014	G	A	0.4563	NA	NA	0.902256	rs7523829	RP4-598G3.1	13838	intergenic	0.366	6	9	15	0	0	1
4	1:73758117:A:G	rs7523829	1	73758117	A	G	0.4801	7.191	6.444e-13	1	rs7523829	RP4-598G3.1	13735	intergenic	0.679	6	9	15	0	0	1
4	1:73760104:C:T	rs35641559	1	73760104	T	C	0.4533	7.585	3.326e-14	0.884456	rs7523829	RP4-598G3.1	11748	intergenic	1.093	7	9	15	0	0	1
4	1:73761106:T:TATGAG	rs67913075	1	73761106	TATGAG	T	0.4563	NA	NA	0.902256	rs7523829	RP4-598G3.1	10746	intergenic	4.831	NA	9	15	0	0	1
4	1:73761180:T:TC	rs57301971	1	73761180	TC	T	0.4563	NA	NA	0.902256	rs7523829	RP4-598G3.1	10672	intergenic	0.583	NA	9	15	0	0	1
4	1:73764712:A:G	rs12049376	1	73764712	A	G	0.4563	-7.418	1.189e-13	0.8951	rs7523829	RP4-598G3.1	7140	intergenic	3.635	7	9	15	1	0	1
4	1:73766037:C:T	rs7555507	1	73766037	T	C	0.4563	-7.346	2.049e-13	0.887506	rs7523829	RP4-598G3.1	5815	intergenic	0.018	7	9	15	1	0	1
4	1:73766120:A:G	rs7522217	1	73766120	A	G	0.4553	7.394	1.426e-13	0.891886	rs7523829	RP4-598G3.1	5732	intergenic	3.235	6	9	15	1	0	1
4	1:73766162:G:T	rs7532462	1	73766162	T	G	0.4553	-7.402	1.341e-13	0.891886	rs7523829	RP4-598G3.1	5690	intergenic	1.495	7	9	15	1	0	1
4	1:73766431:G:T	rs11210201	1	73766431	T	G	0.4205	7.685	1.53e-14	0.987942	rs12128161	RP4-598G3.1	5421	intergenic	0.302	7	9	15	1	0	1
4	1:73767064:C:G	rs11210202	1	73767064	C	G	0.4205	-7.693	1.44e-14	0.987942	rs12128161	RP4-598G3.1	4788	intergenic	1.378	5	9	15	1	0	1
4	1:73767587:C:T	rs12128495	1	73767587	T	C	0.4205	7.671	1.711e-14	0.987942	rs12128161	RP4-598G3.1	4265	intergenic	0.465	6	9	15	1	0	1
4	1:73768022:C:T	rs12023347	1	73768022	T	C	0.4533	7.608	2.785e-14	0.877454	rs7523829	RP4-598G3.1	3830	intergenic	1.834	7	9	15	1	0	1
4	1:73768276:G:T	1:73768276:G:T	1	73768276	T	G	0.4205	NA	NA	0.987942	rs12128161	RP4-598G3.1	3576	intergenic	0.833	7	9	15	1	0	1
4	1:73768366:A:C	rs12129573	1	73768366	A	C	0.3966	7.236	4.634e-13	0.882305	rs12128161	RP4-598G3.1	3486	intergenic	5.324	7	9	15	1	0	1
4	1:73769279:A:G	rs12145429	1	73769279	A	G	0.4205	7.665	1.787e-14	0.987942	rs12128161	RP4-598G3.1	2573	intergenic	1.584	6	9	15	1	0	1
4	1:73769330:G:T	rs12145432	1	73769330	T	G	0.4205	7.668	1.752e-14	0.987942	rs12128161	RP4-598G3.1	2522	intergenic	0.458	7	9	15	1	0	1
4	1:73771345:A:G	rs1923240	1	73771345	A	G	0.4533	7.605	2.855e-14	0.877454	rs7523829	RP4-598G3.1	507	upstream	1.393	6	9	15	1	0	1
4	1:73771457:A:G	rs1923201	1	73771457	A	G	0.4205	7.658	1.888e-14	0.987942	rs12128161	RP4-598G3.1	395	upstream	0.133	6	9	15	1	0	1
4	1:73771528:A:G	rs1923202	1	73771528	A	G	0.4205	7.58	3.461e-14	0.987942	rs12128161	RP4-598G3.1	324	upstream	0.059	7	9	15	1	0	1
4	1:73771766:C:T	rs9425118	1	73771766	T	C	0.4205	7.66	1.853e-14	0.987942	rs12128161	RP4-598G3.1	86	upstream	2.703	7	9	15	1	0	1
4	1:73772082:C:CA	rs35124052	1	73772082	CA	C	0.4205	NA	NA	0.987942	rs12128161	RP4-598G3.1	0	ncRNA_intronic	2.856	NA	9	15	1	0	1
4	1:73772141:T:TG	rs59449866	1	73772141	TG	T	0.4205	NA	NA	0.987942	rs12128161	RP4-598G3.1	0	ncRNA_intronic	0.048	NA	9	15	1	0	1
4	1:73772144:A:G	rs58693447	1	73772144	G	A	0.4205	NA	NA	0.987942	rs12128161	RP4-598G3.1	0	ncRNA_intronic	0.105	6	9	15	1	0	1
4	1:73772325:TA:TAA	rs542572747	1	73772325	TAA	TA	0.4553	NA	NA	0.891365	rs7523829	RP4-598G3.1	0	ncRNA_intronic	NA	NA	9	15	1	0	1
4	1:73772693:C:T	rs2180945	1	73772693	T	C	0.4533	7.62	2.546e-14	0.877454	rs7523829	RP4-598G3.1	0	ncRNA_intronic	12.79	6	9	15	1	0	1
4	1:73772904:T:TCGCA	rs10556948	1	73772904	TCGCA	T	0.4205	NA	NA	0.987942	rs12128161	RP4-598G3.1	0	ncRNA_exonic	2.357	NA	7	15	1	0	1
4	1:73772981:A:C	rs1475061	1	73772981	A	C	0.4205	7.656	1.922e-14	0.987942	rs12128161	RP4-598G3.1	0	ncRNA_exonic	2.113	7	7	15	1	0	1
4	1:73773043:C:T	rs4593766	1	73773043	T	C	0.4195	7.655	1.934e-14	0.983979	rs12128161	RP4-598G3.1	0	ncRNA_exonic	6.793	7	7	15	1	0	1
4	1:73773048:C:T	rs6424545	1	73773048	T	C	0.4195	7.658	1.888e-14	0.983979	rs12128161	RP4-598G3.1	0	ncRNA_exonic:splicing	14.76	7	7	15	1	0	1
4	1:73773189:A:G	rs1475062	1	73773189	A	G	0.4205	-7.657	1.899e-14	0.987942	rs12128161	RP4-598G3.1	0	ncRNA_exonic	2.99	6	7	15	1	0	1
4	1:73773255:A:G	rs1475063	1	73773255	A	G	0.4205	7.658	1.889e-14	0.987942	rs12128161	RP4-598G3.1	0	ncRNA_exonic	4.435	7	9	15	1	0	1
4	1:73773410:T:TA	rs11406659	1	73773410	T	TA	0.4205	NA	NA	0.987942	rs12128161	RP4-598G3.1	0	ncRNA_intronic	2.795	NA	9	15	1	0	1
4	1:73775513:A:G	rs11210203	1	73775513	A	G	0.4205	7.648	2.033e-14	0.987942	rs12128161	RP4-598G3.1	0	ncRNA_intronic	0.573	7	9	15	1	0	1
4	1:73776570:C:CAG	rs140930533	1	73776570	C	CAG	0.4264	NA	NA	0.963701	rs12128161	RP4-598G3.1	0	ncRNA_exonic	1.518	NA	7	15	1	0	1
4	1:73776673:A:G	rs6424546	1	73776673	A	G	0.4205	-7.654	1.949e-14	0.987942	rs12128161	RP4-598G3.1	0	ncRNA_exonic	2.004	5	7	15	1	0	1
4	1:73776696:C:G	rs6424547	1	73776696	C	G	0.4205	7.649	2.018e-14	0.987942	rs12128161	RP4-598G3.1	0	ncRNA_intronic	2.783	5	7	15	1	0	1
4	1:73776850:A:C	rs6424548	1	73776850	A	C	0.4205	7.643	2.119e-14	0.987942	rs12128161	RP4-598G3.1	0	ncRNA_intronic	6.56	5	7	15	1	0	1
4	1:73777413:T:TTTC	rs150802333	1	73777413	TTTC	T	0.4205	NA	NA	0.987942	rs12128161	RP4-598G3.1	0	ncRNA_intronic	1.529	NA	9	15	1	0	1
4	1:73777991:C:G	rs11210204	1	73777991	C	G	0.4205	7.637	2.222e-14	0.987942	rs12128161	RP4-598G3.1	0	ncRNA_intronic	2.603	7	9	15	1	0	1
4	1:73778100:C:T	rs11210205	1	73778100	T	C	0.4205	-7.624	2.466e-14	0.987942	rs12128161	RP4-598G3.1	0	ncRNA_intronic	1.794	7	9	15	1	0	1
4	1:73778378:A:G	rs12061680	1	73778378	A	G	0.4205	-7.632	2.31e-14	0.987942	rs12128161	RP4-598G3.1	0	ncRNA_intronic	2.451	7	9	15	1	0	1
4	1:73779161:CTATT:CTATTTATT	rs540370132	1	73779161	CTATTTATT	CTATT	0.1243	NA	NA	0.891886	rs7523829	RP4-598G3.1	0	NA	NA	NA	9	15	1	0	1
4	1:73779161:C:CTATTTATT	rs71700487	1	73779161	C	CTATTTATT	0.4553	NA	NA	0.891886	rs7523829	RP4-598G3.1	0	NA	5.316	NA	9	15	1	0	1
4	1:73779161:C:CTATT	rs113001575	1	73779161	C	CTATT	0.006958	NA	NA	0.891886	rs7523829	RP4-598G3.1	0	ncRNA_intronic	6.581	NA	9	15	1	0	1
4	1:73779384:G:T	rs11210206	1	73779384	G	T	0.3131	NA	NA	0.680342	rs10890043	RP4-598G3.1	0	ncRNA_intronic	0.685	6	9	15	1	0	1
4	1:73780291:A:T	rs35851404	1	73780291	A	T	0.4533	7.608	2.78e-14	0.877454	rs7523829	RP4-598G3.1	0	ncRNA_intronic	3.822	6	9	15	1	0	1
4	1:73781253:A:AT	rs140685034	1	73781253	AT	A	0.4215	NA	NA	0.99195	rs12128161	RP4-598G3.1	0	ncRNA_intronic	0.471	NA	9	15	1	0	1
4	1:73782148:G:T	rs2224494	1	73782148	T	G	0.4533	7.611	2.71e-14	0.877454	rs7523829	RP4-598G3.1	0	ncRNA_intronic	8.729	6	9	15	1	0	1
4	1:73782938:C:T	rs11210207	1	73782938	T	C	0.4205	-7.648	2.049e-14	0.987942	rs12128161	RP4-598G3.1	0	ncRNA_intronic	8.317	6	9	15	1	0	1
4	1:73784077:A:G	rs7517355	1	73784077	A	G	0.4215	7.618	2.586e-14	0.99195	rs12128161	RP4-598G3.1	0	ncRNA_intronic	3.357	7	9	15	1	0	1
4	1:73784686:A:G	rs7528322	1	73784686	A	G	0.4205	-7.65	2.011e-14	0.987942	rs12128161	RP4-598G3.1	0	ncRNA_intronic	1.563	7	9	15	1	0	1
4	1:73786469:C:G	rs10127961	1	73786469	C	G	0.4215	7.597	3.019e-14	0.99195	rs12128161	RP4-598G3.1	0	ncRNA_intronic	2.026	7	9	15	1	0	1
4	1:73786858:G:T	rs10732841	1	73786858	T	G	0.4205	-7.621	2.519e-14	0.987942	rs12128161	RP4-598G3.1	0	ncRNA_intronic	0.552	6	9	15	1	0	1
4	1:73787158:A:G	rs10890031	1	73787158	A	G	0.4533	-7.597	3.041e-14	0.877454	rs7523829	RP4-598G3.1	0	ncRNA_intronic	1.76	5	9	15	1	0	1
4	1:73787732:C:CT	rs35761884	1	73787732	C	CT	0.4722	NA	NA	0.896046	rs7523829	RP4-598G3.1	0	ncRNA_intronic	1.019	NA	9	15	1	0	1
4	1:73787839:A:AT	rs34231865	1	73787839	AT	A	0.4523	NA	NA	0.873189	rs7523829	RP4-598G3.1	0	ncRNA_intronic	0.998	NA	9	15	1	0	1
4	1:73788565:A:AT	rs57177167	1	73788565	AT	A	0.4473	NA	NA	0.847371	rs7523829	RP4-598G3.1	0	ncRNA_intronic	2.35	NA	9	15	1	0	1
4	1:73788694:C:T	rs2340398	1	73788694	T	C	0.4215	7.598	3.011e-14	0.99195	rs12128161	RP4-598G3.1	0	ncRNA_intronic	2.682	6	9	15	1	0	1
4	1:73789324:C:T	rs10890032	1	73789324	T	C	0.3966	7.207	5.72e-13	0.882305	rs12128161	RP4-598G3.1	0	ncRNA_intronic	0.081	6	9	15	1	0	1
4	1:73790407:A:G	rs12737087	1	73790407	A	G	0.4533	-7.613	2.673e-14	0.877454	rs7523829	RP4-598G3.1	0	ncRNA_intronic	0.846	6	9	15	1	0	1
4	1:73790683:G:T	rs12564425	1	73790683	T	G	0.4533	-7.605	2.846e-14	0.877454	rs7523829	RP4-598G3.1	0	ncRNA_intronic	0.863	7	9	15	1	0	1
4	1:73790748:G:GT	rs35206421	1	73790748	GT	G	0.4215	NA	NA	0.99195	rs12128161	RP4-598G3.1	0	ncRNA_intronic	0.361	NA	9	15	1	0	1
4	1:73791614:G:T	rs1923204	1	73791614	T	G	0.4533	7.618	2.578e-14	0.877454	rs7523829	RP4-598G3.1	0	ncRNA_intronic	1.004	6	9	15	1	0	1
4	1:73793245:A:G	rs11210209	1	73793245	A	G	0.4215	-7.603	2.884e-14	0.99195	rs12128161	RP4-598G3.1	0	ncRNA_intronic	2.928	7	5	15	1	0	1
4	1:73793499:C:T	rs1885246	1	73793499	T	C	0.4215	7.608	2.774e-14	0.99195	rs12128161	RP4-598G3.1	0	ncRNA_intronic	1.331	5	5	15	1	0	1
4	1:73793630:A:G	rs1885247	1	73793630	A	G	0.4215	7.61	2.739e-14	0.99195	rs12128161	RP4-598G3.1	0	ncRNA_intronic	1.85	6	5	15	1	0	1
4	1:73794923:C:G	rs10749819	1	73794923	C	G	0.4215	-7.623	2.476e-14	0.99195	rs12128161	RP4-598G3.1	0	ncRNA_intronic	0.516	6	5	15	1	0	1
4	1:73796006:C:T	rs12022895	1	73796006	C	T	0.4215	NA	NA	0.99195	rs12128161	RP4-598G3.1	0	ncRNA_intronic	0.602	7	9	15	1	0	1
4	1:73796794:A:G	rs10890033	1	73796794	A	G	0.4205	7.655	1.94e-14	0.987942	rs12128161	RP4-598G3.1	0	ncRNA_intronic	1.134	7	9	15	1	0	1
4	1:73796949:G:T	rs12036558	1	73796949	T	G	0.4533	7.599	2.974e-14	0.877454	rs7523829	RP4-598G3.1	0	ncRNA_intronic	6.103	6	9	15	1	0	1
4	1:73797306:C:T	rs3845343	1	73797306	T	C	0.4543	-7.627	2.397e-14	0.873655	rs7523829	RP4-598G3.1	0	ncRNA_intronic	1.869	6	9	15	1	0	1
4	1:73797927:A:T	rs2145784	1	73797927	A	T	0.4215	7.519	5.508e-14	0.99195	rs12128161	RP4-598G3.1	0	ncRNA_intronic	0.124	6	9	15	1	0	1
4	1:73798483:T:TTC	rs79494146	1	73798483	T	TTC	0.4215	NA	NA	0.99195	rs12128161	RP4-598G3.1	0	ncRNA_intronic	7.251	NA	9	15	1	0	1
4	1:73799968:G:T	rs1923206	1	73799968	T	G	0.4215	-7.647	2.055e-14	0.99195	rs12128161	RP4-598G3.1	0	ncRNA_intronic	5.053	5	1	15	1	0	1
4	1:73801109:G:GT	rs67962856	1	73801109	G	GT	0.4523	NA	NA	0.874347	rs7523829	RP4-598G3.1	0	ncRNA_intronic	0.678	NA	9	15	1	0	1
4	1:73801632:A:G	rs6684973	1	73801632	A	G	0.3966	7.119	1.086e-12	0.882305	rs12128161	RP4-598G3.1	0	ncRNA_exonic	1.708	6	9	15	1	0	1
4	1:73803542:A:G	rs1923207	1	73803542	A	G	0.4205	-7.664	1.808e-14	0.987942	rs12128161	RP4-598G3.1	0	ncRNA_exonic	1.153	6	9	15	1	0	1
4	1:73804712:C:T	rs1120979	1	73804712	C	T	0.4215	NA	NA	0.99195	rs12128161	RP4-598G3.1	0	ncRNA_intronic	1.447	7	9	15	1	0	1
4	1:73805104:A:T	rs1120980	1	73805104	A	T	0.4523	7.62	2.545e-14	0.874347	rs7523829	RP4-598G3.1	0	ncRNA_intronic	0.051	6	9	15	1	0	1
4	1:73805179:C:T	rs1120981	1	73805179	T	C	0.4215	-7.631	2.321e-14	0.99195	rs12128161	RP4-598G3.1	0	ncRNA_intronic	1.254	7	9	15	1	0	1
4	1:73806868:C:CT	rs34877135	1	73806868	C	CT	0.4592	NA	NA	0.80208	rs7523829	RP4-598G3.1	0	ncRNA_intronic	0.899	NA	9	15	1	0	1
4	1:73806923:C:T	rs6689226	1	73806923	T	C	0.4225	7.631	2.337e-14	0.987928	rs12128161	RP4-598G3.1	0	ncRNA_intronic	7.555	7	9	15	1	0	1
4	1:73810229:A:G	rs2208565	1	73810229	A	G	0.4215	-7.589	3.23e-14	0.99195	rs12128161	RP4-598G3.1	0	ncRNA_intronic	0.434	7	9	15	1	0	1
4	1:73810422:A:G	rs2208566	1	73810422	A	G	0.4215	7.594	3.097e-14	0.99195	rs12128161	RP4-598G3.1	0	ncRNA_intronic	0.439	7	9	15	1	0	1
4	1:73810915:A:T	rs6700324	1	73810915	A	T	0.4215	7.606	2.819e-14	0.99195	rs12128161	RP4-598G3.1	0	ncRNA_intronic	2.764	6	9	15	1	0	1
4	1:73810973:A:T	rs6702943	1	73810973	A	T	0.4215	-7.606	2.829e-14	0.99195	rs12128161	RP4-598G3.1	0	ncRNA_intronic	2.84	7	9	15	1	0	1
4	1:73811441:G:GT	rs5775178	1	73811441	G	GT	0.4205	NA	NA	0.987942	rs12128161	RP4-598G3.1	0	ncRNA_intronic	0.252	NA	9	15	1	0	1
4	1:73811954:A:G	rs1951361	1	73811954	A	G	0.4215	-7.614	2.663e-14	0.99195	rs12128161	RP4-598G3.1	0	ncRNA_intronic	5.431	7	9	15	1	0	1
4	1:73812598:C:G	rs10749820	1	73812598	C	G	0.4235	7.814	5.553e-15	1	rs12128161	RP4-598G3.1	0	ncRNA_intronic	0.015	7	9	15	1	0	1
4	1:73813579:A:T	rs11210211	1	73813579	A	T	0.4215	-7.605	2.841e-14	0.99195	rs12128161	RP4-598G3.1	0	ncRNA_intronic	1.78	6	9	15	1	0	1
4	1:73814159:A:G	rs10789368	1	73814159	A	G	0.4533	7.592	3.139e-14	0.877454	rs7523829	RP4-598G3.1	0	ncRNA_intronic	0.91	5	9	15	1	0	1
4	1:73814872:G:GCACA	rs5775179	1	73814872	GCACA	G	0.4215	NA	NA	0.99195	rs12128161	RP4-598G3.1	0	ncRNA_intronic	4.286	NA	9	15	1	0	1
4	1:73814908:C:T	rs1923211	1	73814908	T	C	0.4215	7.601	2.943e-14	0.99195	rs12128161	RP4-598G3.1	0	ncRNA_intronic	6.842	7	9	15	1	0	1
4	1:73814973:A:C	rs1923212	1	73814973	A	C	0.4215	7.598	3.005e-14	0.99195	rs12128161	RP4-598G3.1	0	ncRNA_intronic	1.817	6	9	15	1	0	1
4	1:73815212:C:CTG	rs72231615	1	73815212	C	CTG	0.4483	NA	NA	0.748801	rs7523829	RP4-598G3.1	0	ncRNA_intronic	3.841	NA	9	15	1	0	1
4	1:73815631:G:T	rs10493515	1	73815631	T	G	0.4533	7.589	3.228e-14	0.877454	rs7523829	RP4-598G3.1	0	ncRNA_intronic	6.126	6	9	15	1	0	1
4	1:73816564:C:T	rs1160682	1	73816564	T	C	0.3966	-7.219	5.23e-13	0.882305	rs12128161	RP4-598G3.1	0	ncRNA_intronic	1.843	6	9	15	1	0	1
4	1:73816745:C:T	rs2008280	1	73816745	T	C	0.4215	7.485	7.159e-14	0.99195	rs12128161	RP4-598G3.1	0	ncRNA_intronic	3.169	7	9	15	1	0	1
4	1:73817816:A:G	rs6668602	1	73817816	A	G	0.4215	-7.63	2.351e-14	0.99195	rs12128161	RP4-598G3.1	0	ncRNA_intronic	0.86	7	9	15	1	0	1
4	1:73818516:A:G	rs10493516	1	73818516	A	G	0.4215	7.618	2.58e-14	0.99195	rs12128161	RP4-598G3.1	0	ncRNA_intronic	5.127	6	9	15	1	0	1
4	1:73818741:G:GA	rs35913332	1	73818741	G	GA	0.4215	NA	NA	0.99195	rs12128161	RP4-598G3.1	0	ncRNA_intronic	0.822	NA	9	15	1	0	1
4	1:73819848:A:G	rs2180946	1	73819848	A	G	0.4215	-7.626	2.413e-14	0.99195	rs12128161	RP4-598G3.1	0	ncRNA_intronic	2.473	7	9	15	1	0	1
4	1:73820227:A:T	rs1923214	1	73820227	A	T	0.4215	-7.628	2.377e-14	0.99195	rs12128161	RP4-598G3.1	0	ncRNA_intronic	2.273	6	9	15	1	0	1
4	1:73821093:C:T	rs2340399	1	73821093	T	C	0.4215	7.63	2.355e-14	0.99195	rs12128161	RP4-598G3.1	158	downstream	3.863	7	9	15	1	0	1
4	1:73821281:C:T	rs2340400	1	73821281	T	C	0.4235	7.851	4.116e-15	1	rs12128161	RP4-598G3.1	346	downstream	0.235	5	9	15	1	0	1
4	1:73821577:A:C	rs6655995	1	73821577	A	C	0.4215	-7.633	2.296e-14	0.99195	rs12128161	RP4-598G3.1	642	downstream	1.397	7	9	15	1	0	1
4	1:73821779:G:T	rs6673702	1	73821779	T	G	0.4215	7.627	2.406e-14	0.99195	rs12128161	RP4-598G3.1	844	downstream	1.208	7	9	15	1	0	1
4	1:73822289:C:T	rs12033140	1	73822289	T	C	0.4543	-7.612	2.704e-14	0.873058	rs7523829	RP4-598G3.1	1354	intergenic	2.671	3a	9	15	1	0	1
4	1:73824279:A:G	rs10890034	1	73824279	A	G	0.4215	-7.634	2.269e-14	0.99195	rs12128161	RP4-598G3.1	3344	intergenic	0.499	7	9	15	1	0	1
4	1:73824909:A:G	rs10789369	1	73824909	A	G	0.4205	7.67	1.724e-14	0.987942	rs12128161	RP4-598G3.1	3974	intergenic	0.051	5	9	15	1	0	1
4	1:73825495:G:GAGTATTCACCCAAAAAAGCC	rs138449402	1	73825495	G	GAGTATTCACCCAAAAAAGCC	0.4533	NA	NA	0.877454	rs7523829	RP4-598G3.1	4560	intergenic	0.829	NA	9	15	1	0	1
4	1:73827012:G:T	rs6681595	1	73827012	T	G	0.4215	-7.617	2.605e-14	0.99195	rs12128161	RP4-598G3.1	6077	intergenic	1.354	7	9	15	1	0	1
4	1:73828271:A:G	rs10890035	1	73828271	A	G	0.4215	7.631	2.338e-14	0.99195	rs12128161	RP4-598G3.1	7336	intergenic	3.074	6	9	15	1	0	1
4	1:73828831:G:T	rs7541529	1	73828831	T	G	0.4205	-7.659	1.875e-14	0.987942	rs12128161	RP4-598G3.1	7896	intergenic	0.973	6	9	15	1	0	1
4	1:73829005:T:TA	rs35478939	1	73829005	T	TA	0.4533	NA	NA	0.877454	rs7523829	RP4-598G3.1	8070	intergenic	1.595	NA	9	15	1	0	1
4	1:73829128:C:T	rs1923216	1	73829128	T	C	0.4235	-7.853	4.049e-15	1	rs12128161	RP4-598G3.1	8193	intergenic	2.286	7	9	15	1	0	1
4	1:73829223:C:T	rs1923217	1	73829223	T	C	0.4533	-7.611	2.717e-14	0.877454	rs7523829	RP4-598G3.1	8288	intergenic	2.188	7	9	15	1	0	1
4	1:73829282:C:T	rs1923218	1	73829282	T	C	0.4215	7.464	8.377e-14	0.99195	rs12128161	RP4-598G3.1	8347	intergenic	0.176	7	9	15	1	0	1
4	1:73829623:C:G	rs6689032	1	73829623	C	G	0.4205	-7.658	1.893e-14	0.987942	rs12128161	RP4-598G3.1	8688	intergenic	0.004	6	9	15	1	0	1
4	1:73829928:A:G	rs7415137	1	73829928	A	G	0.4215	7.62	2.543e-14	0.99195	rs12128161	RP4-598G3.1	8993	intergenic	0.092	7	9	15	1	0	1
4	1:73830081:C:T	rs10890036	1	73830081	T	C	0.4215	7.619	2.553e-14	0.99195	rs12128161	RP4-598G3.1	9146	intergenic	1.22	6	9	15	1	0	1
4	1:73830471:A:G	rs1923219	1	73830471	A	G	0.4215	-7.586	3.29e-14	0.99195	rs12128161	RP4-598G3.1	9536	intergenic	0.17	6	9	15	1	0	1
4	1:73830513:G:GT	rs60114427	1	73830513	G	GT	0.4553	NA	NA	0.868096	rs7523829	RP4-598G3.1	9578	intergenic	1.159	NA	9	15	1	0	1
4	1:73832675:C:T	rs2025080	1	73832675	T	C	0.4205	-7.658	1.886e-14	0.987942	rs12128161	RP4-598G3.1	11740	intergenic	2.577	6	7	15	0	0	1
4	1:73833009:C:G	rs6702039	1	73833009	C	G	0.4215	-7.639	2.193e-14	0.99195	rs12128161	RP4-598G3.1	12074	intergenic	3.945	6	9	15	0	0	1
4	1:73833914:C:T	rs10749821	1	73833914	T	C	0.4215	7.639	2.189e-14	0.99195	rs12128161	RP4-598G3.1	12979	intergenic	5.84	6	9	15	0	0	1
4	1:73834346:C:T	rs11210215	1	73834346	T	C	0.4215	7.644	2.1e-14	0.99195	rs12128161	RP4-598G3.1	13411	intergenic	6.653	6	9	15	0	0	1
4	1:73834650:G:T	rs911493	1	73834650	T	G	0.4533	7.622	2.497e-14	0.877454	rs7523829	RP4-598G3.1	13715	intergenic	4.127	7	9	15	0	0	1
4	1:73835726:C:T	rs2340401	1	73835726	T	C	0.4215	7.652	1.984e-14	0.99195	rs12128161	RP4-598G3.1	14791	intergenic	2.198	7	9	15	0	0	1
4	1:73835741:A:G	rs2340402	1	73835741	A	G	0.4533	-7.603	2.903e-14	0.877454	rs7523829	RP4-598G3.1	14806	intergenic	3.192	7	9	15	0	0	1
4	1:73835777:C:T	rs2340403	1	73835777	T	C	0.4215	-7.645	2.082e-14	0.99195	rs12128161	RP4-598G3.1	14842	intergenic	2.198	7	9	15	0	0	1
4	1:73836224:A:AT	rs5775180	1	73836224	A	AT	0.4533	NA	NA	0.877454	rs7523829	RP4-598G3.1	15289	intergenic	0.801	NA	9	15	0	0	1
4	1:73836340:C:G	rs1923222	1	73836340	C	G	0.4215	7.635	2.266e-14	0.99195	rs12128161	RP4-598G3.1	15405	intergenic	3.48	7	9	15	0	0	1
4	1:73836769:A:G	rs12034860	1	73836769	A	G	0.4215	7.646	2.077e-14	0.99195	rs12128161	RP4-598G3.1	15834	intergenic	5.136	7	9	15	0	0	1
4	1:73836801:G:T	rs12027939	1	73836801	T	G	0.4533	NA	NA	0.877454	rs7523829	RP4-598G3.1	15866	intergenic	1.974	7	9	15	0	0	1
4	1:73837417:A:C	rs12128161	1	73837417	A	C	0.4235	-7.882	3.231e-15	1	rs12128161	RP4-598G3.1	16482	intergenic	0.052	6	9	15	0	0	1
4	1:73837608:A:C	rs12128235	1	73837608	A	C	0.4215	-7.667	1.763e-14	0.99195	rs12128161	RP4-598G3.1	16673	intergenic	0.114	7	9	15	0	0	1
4	1:73837640:C:T	rs12117304	1	73837640	T	C	0.4215	7.644	2.099e-14	0.99195	rs12128161	RP4-598G3.1	16705	intergenic	0.423	7	9	15	0	0	1
4	1:73837958:A:C	rs6677536	1	73837958	C	A	0.4235	NA	NA	1	rs12128161	RP4-598G3.1	17023	intergenic	0.533	6	9	15	0	0	1
4	1:73838066:T:TTA	1:73838066:T:TTA	1	73838066	T	TTA	0.4205	NA	NA	0.987975	rs12128161	RP4-598G3.1	17131	intergenic	0.639	NA	9	15	0	0	1
4	1:73838066:T:TTATA	1:73838066:T:TTATA	1	73838066	TTATA	T	0.001988	NA	NA	0.987975	rs12128161	RP4-598G3.1	17131	NA	0.607	NA	9	15	0	0	1
4	1:73839564:C:T	rs1923223	1	73839564	T	C	0.4215	7.645	2.096e-14	0.99195	rs12128161	RP4-598G3.1	18629	intergenic	3.249	6	9	15	0	0	1
4	1:73839592:C:CA	rs35428682	1	73839592	CA	C	0.3976	NA	NA	0.878292	rs12128161	RP4-598G3.1	18657	intergenic	0.677	NA	9	15	0	0	1
4	1:73839921:C:T	rs1923224	1	73839921	T	C	0.4215	7.635	2.256e-14	0.99195	rs12128161	RP4-598G3.1	18986	intergenic	5.829	7	9	15	0	0	1
4	1:73840341:C:T	rs12406253	1	73840341	T	C	0.4533	-7.604	2.88e-14	0.877454	rs7523829	RP4-598G3.1	19406	intergenic	0.291	6	9	15	0	0	1
4	1:73840843:C:T	rs7554968	1	73840843	T	C	0.4215	7.661	1.851e-14	0.99195	rs12128161	RP4-598G3.1	19908	intergenic	3.239	7	9	15	0	0	1
4	1:73842119:G:GGTGA	rs113118350	1	73842119	G	GGTGA	0.3917	NA	NA	0.865092	rs12128161	RP4-598G3.1	21184	intergenic	1.126	NA	9	15	0	0	1
4	1:73842480:A:G	rs11210216	1	73842480	A	G	0.4165	7.591	3.169e-14	0.97221	rs12128161	RP4-598G3.1	21545	intergenic	0.438	7	9	15	0	0	1
4	1:73842566:C:CT	rs76307997	1	73842566	CT	C	0.4583	NA	NA	0.856885	rs7523829	RP4-598G3.1	21631	intergenic	1.497	NA	9	15	0	0	1
4	1:73842685:C:T	rs7544965	1	73842685	T	C	0.4165	-7.593	3.122e-14	0.97221	rs12128161	RP4-598G3.1	21750	intergenic	0.685	6	9	15	0	0	1
4	1:73843213:G:T	rs7516608	1	73843213	T	G	0.4165	7.584	3.343e-14	0.97221	rs12128161	RP4-598G3.1	22278	intergenic	10.41	5	9	15	0	0	1
4	1:73843468:C:T	rs1923225	1	73843468	T	C	0.4583	7.556	4.151e-14	0.856885	rs7523829	RP4-598G3.1	22533	intergenic	4.892	6	9	15	0	0	1
4	1:73845254:A:G	rs10890037	1	73845254	A	G	0.4165	7.58	3.45e-14	0.97221	rs12128161	RP4-598G3.1	24319	intergenic	0.489	7	9	15	0	0	1
4	1:73845360:G:T	rs10749822	1	73845360	T	G	0.4155	7.617	2.593e-14	0.96827	rs12128161	RP4-598G3.1	24425	intergenic	3.189	6	9	15	0	0	1
4	1:73845941:C:T	rs10736419	1	73845941	T	C	0.4165	7.602	2.919e-14	0.97221	rs12128161	RP4-598G3.1	25006	intergenic	0.575	6	9	15	0	0	1
4	1:73846542:A:G	rs11210217	1	73846542	A	G	0.4165	7.591	3.18e-14	0.97221	rs12128161	RP4-598G3.1	25607	intergenic	6.682	7	9	15	0	0	1
4	1:73846894:C:T	rs1923226	1	73846894	T	C	0.4583	-7.547	4.46e-14	0.856885	rs7523829	RP4-598G3.1	25959	intergenic	0.108	7	9	15	0	0	1
4	1:73847108:C:T	rs17503369	1	73847108	T	C	0.1521	4.899	9.621e-07	0.657532	rs61772331	RP4-598G3.1	26173	intergenic	3.12	7	9	15	0	0	1
4	1:73847138:A:G	rs11210218	1	73847138	A	G	0.4583	-7.554	4.224e-14	0.856885	rs7523829	RP4-598G3.1	26203	intergenic	4.753	7	9	15	0	0	1
4	1:73847698:A:AT	rs11382895	1	73847698	A	AT	0.492	NA	NA	0.691467	rs7523829	RP4-598G3.1	26763	intergenic	0.893	NA	7	15	0	0	1
4	1:73847802:C:T	rs7546305	1	73847802	T	C	0.4583	-7.557	4.135e-14	0.856885	rs7523829	RP4-598G3.1	26867	intergenic	7.961	6	7	15	0	0	1
4	1:73848219:T:TATTCAA	rs149578619	1	73848219	TATTCAA	T	0.4583	NA	NA	0.850151	rs7523829	RP4-598G3.1	27284	intergenic	7.411	NA	7	15	0	0	1
4	1:73848331:C:T	rs7515828	1	73848331	T	C	0.4304	7.793	6.531e-15	0.927049	rs12128161	RP4-598G3.1	27396	intergenic	4	7	7	15	0	0	1
4	1:73848390:A:AATGTT	rs10595283	1	73848390	AATGTT	A	0.4304	NA	NA	0.927049	rs12128161	RP4-598G3.1	27455	intergenic	6.301	NA	7	15	0	0	1
4	1:73848398:A:T	rs12066768	1	73848398	T	A	0.3559	NA	NA	0.675432	rs12128161	RP4-598G3.1	27463	intergenic	1.189	6	7	15	0	0	1
4	1:73848505:C:T	rs7546987	1	73848505	T	C	0.4314	-7.638	2.2e-14	0.892436	rs12128161	RP4-598G3.1	27570	intergenic	0.042	6	7	15	0	0	1
4	1:73848537:A:C	rs7547059	1	73848537	A	C	0.4364	-7.719	1.173e-14	0.905121	rs12128161	RP4-598G3.1	27602	intergenic	0.579	7	7	15	0	0	1
4	1:73848608:A:G	rs61767418	1	73848608	G	A	0.4354	NA	NA	0.89567	rs12128161	RP4-598G3.1	27673	intergenic	3.418	7	7	15	0	0	1
4	1:73848609:C:T	rs61767419	1	73848609	C	T	0.4354	NA	NA	0.89567	rs12128161	RP4-598G3.1	27674	intergenic	3.073	7	7	15	0	0	1
4	1:73848610:A:G	rs61767420	1	73848610	A	G	0.4354	NA	NA	0.89567	rs12128161	RP4-598G3.1	27675	intergenic	7.411	7	7	15	0	0	1
4	1:73848631:A:T	rs11581459	1	73848631	A	T	0.4354	7.832	4.817e-15	0.89567	rs12128161	RP4-598G3.1	27696	intergenic	1.151	6	7	15	0	0	1
4	1:73848944:C:T	rs12135094	1	73848944	T	C	0.4354	-7.754	8.879e-15	0.908894	rs12128161	RP4-598G3.1	28009	intergenic	0.846	6	1	15	0	0	1
4	1:73848985:A:G	rs12120214	1	73848985	A	G	0.4354	-7.738	1.006e-14	0.908894	rs12128161	RP4-598G3.1	28050	intergenic	0.847	7	1	15	0	0	1
4	1:73848987:A:C	rs12127629	1	73848987	A	C	0.4354	7.739	1.006e-14	0.908894	rs12128161	RP4-598G3.1	28052	intergenic	0.267	6	1	15	0	0	1
4	1:73849016:A:G	rs11210219	1	73849016	A	G	0.4354	-7.741	9.876e-15	0.908894	rs12128161	RP4-598G3.1	28081	intergenic	3.605	7	1	15	0	0	1
4	1:73849297:A:G	rs10789370	1	73849297	A	G	0.4354	-7.794	6.503e-15	0.908894	rs12128161	RP4-598G3.1	28362	intergenic	3.768	7	1	15	0	0	1
4	1:73849655:G:T	rs11210220	1	73849655	T	G	0.4354	7.789	6.76e-15	0.908894	rs12128161	RP4-598G3.1	28720	intergenic	2.106	6	9	15	0	0	1
4	1:73849673:C:T	rs11210221	1	73849673	T	C	0.4354	7.771	7.761e-15	0.908894	rs12128161	RP4-598G3.1	28738	intergenic	0.221	6	9	15	0	0	1
4	1:73849687:C:T	rs11210222	1	73849687	T	C	0.4354	7.78	7.245e-15	0.908894	rs12128161	RP4-598G3.1	28752	intergenic	4.031	6	9	15	0	0	1
4	1:73849773:A:T	rs1923228	1	73849773	A	T	0.4354	-7.805	5.949e-15	0.908894	rs12128161	RP4-598G3.1	28838	intergenic	3.52	6	9	15	0	0	1
4	1:73851213:A:G	rs12718437	1	73851213	A	G	0.4414	7.511	5.86e-14	0.783391	rs7523829	RP4-598G3.1	30278	intergenic	8.584	7	9	15	0	0	1
4	1:73851340:A:G	rs12718438	1	73851340	A	G	0.3559	-6.434	1.242e-10	0.675432	rs12128161	RP4-598G3.1	30405	intergenic	4.611	7	9	15	0	0	1
4	1:73851675:C:T	rs12564336	1	73851675	T	C	0.4354	NA	NA	0.908894	rs12128161	RP4-598G3.1	30740	intergenic	14.48	7	9	15	0	0	1
4	1:73851687:G:T	rs6671130	1	73851687	T	G	0.4354	7.792	6.594e-15	0.908894	rs12128161	RP4-598G3.1	30752	intergenic	13.37	7	9	15	0	0	1
4	1:73851693:A:AATCT	rs67958905	1	73851693	AATCT	A	0.4354	NA	NA	0.908894	rs12128161	RP4-598G3.1	30758	intergenic	10.49	NA	9	15	0	0	1
4	1:73851752:A:G	rs6671002	1	73851752	A	G	0.4354	7.806	5.909e-15	0.908894	rs12128161	RP4-598G3.1	30817	intergenic	14.93	7	9	15	0	0	1
4	1:73851936:A:G	rs6671203	1	73851936	A	G	0.4354	7.784	7.043e-15	0.908894	rs12128161	RP4-598G3.1	31001	intergenic	11.57	6	9	15	0	0	1
4	1:73852067:A:T	rs6673911	1	73852067	A	T	0.4354	-7.785	6.974e-15	0.908894	rs12128161	RP4-598G3.1	31132	intergenic	10.84	6	9	15	0	0	1
4	1:73852090:C:T	rs6673919	1	73852090	T	C	0.4354	7.777	7.449e-15	0.908894	rs12128161	RP4-598G3.1	31155	intergenic	15.7	7	9	15	0	0	1
4	1:73852273:A:AT	rs138098814	1	73852273	A	AT	0.4374	NA	NA	0.901894	rs12128161	RP4-598G3.1	31338	intergenic	1.466	NA	9	15	0	0	1
4	1:73852274:A:T	rs60427825	1	73852274	A	T	0.4374	NA	NA	0.901894	rs12128161	RP4-598G3.1	31339	intergenic	1.07	7	9	15	0	0	1
4	1:73852398:C:CATTA	rs138758275	1	73852398	C	CATTA	0.4354	NA	NA	0.908894	rs12128161	RP4-598G3.1	31463	intergenic	2.995	NA	9	15	0	0	1
4	1:73852445:C:G	rs11210223	1	73852445	C	G	0.4354	7.788	6.813e-15	0.908894	rs12128161	RP4-598G3.1	31510	intergenic	4.438	7	9	15	0	0	1
4	1:73852554:C:T	rs11210224	1	73852554	T	C	0.4354	7.778	7.377e-15	0.908894	rs12128161	RP4-598G3.1	31619	intergenic	1.601	6	9	15	0	0	1
4	1:73852585:A:G	rs11210225	1	73852585	A	G	0.4354	-7.783	7.094e-15	0.908894	rs12128161	RP4-598G3.1	31650	intergenic	0.545	7	9	15	0	0	1
4	1:73852765:C:T	rs1923230	1	73852765	T	C	0.4354	7.782	7.154e-15	0.908894	rs12128161	RP4-598G3.1	31830	intergenic	1.013	6	9	15	0	0	1
4	1:73852939:C:T	rs1923231	1	73852939	T	C	0.4354	7.782	7.159e-15	0.908894	rs12128161	RP4-598G3.1	32004	intergenic	0.017	6	9	15	0	0	1
4	1:73853347:C:CTG	rs66801162	1	73853347	C	CTG	0.4414	NA	NA	0.783391	rs7523829	RP4-598G3.1	32412	intergenic	0.223	NA	9	15	0	0	1
4	1:73853460:C:T	rs1923233	1	73853460	T	C	0.4354	-7.774	7.627e-15	0.908894	rs12128161	RP4-598G3.1	32525	intergenic	1.542	7	9	15	0	0	1
4	1:73853481:A:G	rs1923234	1	73853481	A	G	0.4354	-7.787	6.886e-15	0.908894	rs12128161	RP4-598G3.1	32546	intergenic	2.792	7	9	15	0	0	1
4	1:73853826:C:T	rs1923236	1	73853826	T	C	0.4354	7.779	7.328e-15	0.908894	rs12128161	RP4-598G3.1	32891	intergenic	4.857	7	9	15	0	0	1
4	1:73853950:A:ATT	rs56073047	1	73853950	ATT	A	0.4354	NA	NA	0.908894	rs12128161	RP4-598G3.1	33015	intergenic	0.601	NA	9	15	0	0	1
4	1:73854019:T:TTTTA	rs150926596	1	73854019	T	TTTTA	0.4354	NA	NA	0.908894	rs12128161	RP4-598G3.1	33084	intergenic	0.528	NA	9	15	0	0	1
4	1:73854147:C:T	rs12044079	1	73854147	T	C	0.4354	-7.768	7.977e-15	0.908894	rs12128161	RP4-598G3.1	33212	intergenic	4.078	7	9	15	0	0	1
4	1:73854284:A:G	rs11210226	1	73854284	A	G	0.4354	7.777	7.41e-15	0.908894	rs12128161	RP4-598G3.1	33349	intergenic	4.784	6	9	15	0	0	1
4	1:73854549:C:T	rs58391878	1	73854549	T	C	0.1372	5.443	5.251e-08	0.74724	rs61772331	RP4-598G3.1	33614	intergenic	6.354	6	9	15	0	0	1
4	1:73855015:A:C	rs11210227	1	73855015	A	C	0.4344	-7.784	7.018e-15	0.912186	rs12128161	RP4-598G3.1	34080	intergenic	1.296	7	9	15	0	0	1
4	1:73855051:A:G	rs1338645	1	73855051	A	G	0.4344	-7.78	7.26e-15	0.912186	rs12128161	RP4-598G3.1	34116	intergenic	0.562	NA	9	15	0	0	1
4	1:73855495:G:T	rs34547319	1	73855495	T	G	0.4354	7.787	6.875e-15	0.908894	rs12128161	RP4-598G3.1	34560	intergenic	0.449	6	9	15	0	0	1
4	1:73855696:A:AT	rs36029464	1	73855696	AT	A	0.4354	NA	NA	0.908894	rs12128161	RP4-598G3.1	34761	intergenic	0.724	NA	9	15	0	0	1
4	1:73855727:T:TTTTTG	rs139733442	1	73855727	TTTTTG	T	0.4354	NA	NA	0.908894	rs12128161	RP4-598G3.1	34792	intergenic	2.996	NA	9	15	0	0	1
4	1:73855845:G:GT	rs34514114	1	73855845	G	GT	0.4354	NA	NA	0.908894	rs12128161	RP4-598G3.1	34910	intergenic	4.057	NA	9	15	0	0	1
4	1:73856091:A:C	rs55994666	1	73856091	A	C	0.4354	7.775	7.515e-15	0.908894	rs12128161	RP4-598G3.1	35156	intergenic	3.861	6	9	15	0	0	1
4	1:73856322:T:TTCTTC	rs140073511	1	73856322	TTCTTC	T	0.4354	NA	NA	0.908894	rs12128161	RP4-598G3.1	35387	intergenic	0.577	NA	9	15	0	0	1
4	1:73856397:G:T	rs11804192	1	73856397	G	T	0.4354	NA	NA	0.908894	rs12128161	RP4-598G3.1	35462	intergenic	1.333	6	9	15	0	0	1
4	1:73856471:C:T	rs6701544	1	73856471	T	C	0.4354	7.793	6.533e-15	0.908894	rs12128161	RP4-598G3.1	35536	intergenic	0.415	6	9	15	0	0	1
4	1:73856841:C:T	rs6704376	1	73856841	T	C	0.4354	7.793	6.566e-15	0.908894	rs12128161	RP4-598G3.1	35906	intergenic	0.433	6	9	15	0	0	1
4	1:73856933:C:T	rs6704461	1	73856933	T	C	0.4354	7.782	7.15e-15	0.908894	rs12128161	RP4-598G3.1	35998	intergenic	7.771	6	9	15	0	0	1
4	1:73857058:C:T	rs6689493	1	73857058	T	C	0.4344	-7.79	6.685e-15	0.905151	rs12128161	RP4-598G3.1	36123	intergenic	2.139	7	9	15	0	0	1
4	1:73857097:C:T	rs1984201	1	73857097	T	C	0.4354	7.788	6.805e-15	0.908894	rs12128161	RP4-598G3.1	36162	intergenic	9.71	NA	9	15	0	0	1
4	1:73857179:T:TA	rs35291719	1	73857179	TA	T	0.4354	NA	NA	0.908894	rs12128161	RP4-598G3.1	36244	intergenic	0.158	NA	9	15	0	0	1
4	1:73857494:A:G	rs1856410	1	73857494	A	G	0.4354	7.789	6.776e-15	0.908894	rs12128161	RP4-598G3.1	36559	intergenic	3.092	6	9	15	0	0	1
4	1:73857613:C:G	1:73857613:C:G	1	73857613	C	G	0.4354	NA	NA	0.908894	rs12128161	RP4-598G3.1	36678	intergenic	0.118	7	9	15	0	0	1
4	1:73857724:G:T	rs1338654	1	73857724	T	G	0.4354	-7.789	6.761e-15	0.908894	rs12128161	RP4-598G3.1	36789	intergenic	1.635	NA	9	15	0	0	1
4	1:73857839:G:T	rs5015579	1	73857839	T	G	0.4344	-7.786	6.89e-15	0.905151	rs12128161	RP4-598G3.1	36904	intergenic	0.17	7	9	15	0	0	1
4	1:73857844:A:G	rs5015578	1	73857844	A	G	0.4344	7.786	6.931e-15	0.905151	rs12128161	RP4-598G3.1	36909	intergenic	4.576	6	9	15	0	0	1
4	1:73858039:C:T	rs11809026	1	73858039	T	C	0.4354	-7.789	6.744e-15	0.908894	rs12128161	RP4-598G3.1	37104	intergenic	0.012	7	9	15	0	0	1
4	1:73858079:A:G	rs11805813	1	73858079	A	G	0.4354	7.789	6.772e-15	0.908894	rs12128161	RP4-598G3.1	37144	intergenic	0.154	6	9	15	0	0	1
4	1:73858261:A:T	rs12744582	1	73858261	A	T	0.4354	-7.799	6.258e-15	0.908894	rs12128161	RP4-598G3.1	37326	intergenic	4.954	6	9	15	0	0	1
4	1:73858351:A:G	rs10493517	1	73858351	A	G	0.4414	-7.482	7.309e-14	0.783391	rs7523829	RP4-598G3.1	37416	intergenic	1.083	7	9	15	0	0	1
4	1:73858463:A:G	rs11805871	1	73858463	A	G	0.4354	7.786	6.895e-15	0.908894	rs12128161	RP4-598G3.1	37528	intergenic	5.534	7	9	15	0	0	1
4	1:73858561:C:T	rs11809098	1	73858561	T	C	0.4354	-7.783	7.06e-15	0.908894	rs12128161	RP4-598G3.1	37626	intergenic	2.081	7	9	15	0	0	1
4	1:73858695:A:AAT	rs66629596	1	73858695	AAT	A	0.4354	NA	NA	0.908894	rs12128161	RP4-598G3.1	37760	intergenic	0.848	NA	9	15	0	0	1
4	1:73858714:A:AC	rs150538081	1	73858714	A	AC	0.4354	NA	NA	0.908894	rs12128161	RP4-598G3.1	37779	intergenic	0.445	NA	9	15	0	0	1
4	1:73858723:A:AAAAC	rs200019553	1	73858723	AAAAC	A	0.4354	NA	NA	0.908894	rs12128161	RP4-598G3.1	37788	intergenic	2.357	NA	9	15	0	0	1
4	1:73858747:G:GT	rs35190901	1	73858747	GT	G	0.4354	NA	NA	0.908894	rs12128161	RP4-598G3.1	37812	intergenic	1.128	NA	9	15	0	0	1
4	1:73858941:C:T	rs11809486	1	73858941	T	C	0.4354	-7.766	8.072e-15	0.908894	rs12128161	RP4-598G3.1	38006	intergenic	4.376	7	9	15	0	0	1
4	1:73859002:C:T	rs10890038	1	73859002	T	C	0.3559	6.421	1.351e-10	0.675432	rs12128161	RP4-598G3.1	38067	intergenic	1.773	7	9	15	0	0	1
4	1:73859290:G:T	rs11210228	1	73859290	T	G	0.4334	NA	NA	0.901444	rs12128161	RP4-598G3.1	38355	intergenic	2.786	7	9	15	0	0	1
4	1:73859292:C:T	rs11804814	1	73859292	T	C	0.4334	NA	NA	0.901444	rs12128161	RP4-598G3.1	38357	intergenic	0.06	7	9	15	0	0	1
4	1:73859300:A:G	rs10890039	1	73859300	A	G	0.4334	-7.68	1.587e-14	0.901444	rs12128161	RP4-598G3.1	38365	intergenic	2.489	7	9	15	0	0	1
4	1:73859367:C:T	rs6696623	1	73859367	T	C	0.4344	-7.69	1.475e-14	0.905151	rs12128161	RP4-598G3.1	38432	intergenic	2.585	6	9	15	0	0	1
4	1:73859444:A:ACT	rs35610500	1	73859444	ACT	A	0.4354	NA	NA	0.908894	rs12128161	RP4-598G3.1	38509	intergenic	0.066	NA	9	15	0	0	1
4	1:73860028:A:G	rs11210229	1	73860028	A	G	0.4354	7.718	1.181e-14	0.908894	rs12128161	RP4-598G3.1	39093	intergenic	3.114	6	9	15	0	0	1
4	1:73860311:A:C	rs1923238	1	73860311	A	C	0.4354	7.658	1.893e-14	0.908894	rs12128161	RP4-598G3.1	39376	intergenic	12.97	7	9	15	0	0	1
4	1:73860631:A:G	rs10493518	1	73860631	A	G	0.4414	-7.455	8.997e-14	0.783391	rs7523829	RP4-598G3.1	39696	intergenic	6.064	6	7	15	0	0	1
4	1:73860819:A:G	rs12038096	1	73860819	A	G	0.4374	NA	NA	0.901362	rs12128161	RP4-598G3.1	39884	intergenic	0.542	7	7	15	0	0	1
4	1:73860821:A:G	rs12031120	1	73860821	G	A	0.4354	NA	NA	0.908894	rs12128161	RP4-598G3.1	39886	intergenic	4.76	7	7	15	0	0	1
4	1:73861924:A:C	rs1338651	1	73861924	A	C	0.4354	-7.741	9.887e-15	0.908894	rs12128161	RP4-598G3.1	40989	intergenic	8.043	NA	9	15	0	0	1
4	1:73862004:G:T	rs1338650	1	73862004	T	G	0.4414	-7.457	8.858e-14	0.783391	rs7523829	RP4-598G3.1	41069	intergenic	0.461	NA	9	15	0	0	1
4	1:73863269:C:T	rs10159196	1	73863269	T	C	0.4354	-7.741	9.861e-15	0.908894	rs12128161	RP4-598G3.1	42334	intergenic	0.936	7	9	15	0	0	1
4	1:73863862:A:G	rs1572669	1	73863862	A	G	0.3559	6.402	1.536e-10	0.675432	rs12128161	RP4-598G3.1	42927	intergenic	0.353	NA	9	15	0	0	1
4	1:73864251:C:T	rs11210232	1	73864251	T	C	0.4423	-7.439	1.016e-13	0.786008	rs7523829	RP4-598G3.1	43316	intergenic	0.852	5	9	15	0	0	1
4	1:73865596:C:T	rs1885248	1	73865596	T	C	0.3569	-6.448	1.13e-10	0.678804	rs12128161	RP4-598G3.1	44661	intergenic	3.792	7	9	15	0	0	1
4	1:73865740:A:G	rs1885249	1	73865740	A	G	0.4354	7.739	1.006e-14	0.908894	rs12128161	RP4-598G3.1	44805	intergenic	0.942	5	9	15	0	0	1
4	1:73865790:A:G	rs1885250	1	73865790	A	G	0.4414	-7.448	9.446e-14	0.783391	rs7523829	RP4-598G3.1	44855	intergenic	1.372	5	9	15	0	0	1
4	1:73866020:G:T	rs1885251	1	73866020	T	G	0.4414	-7.456	8.95e-14	0.783391	rs7523829	RP4-598G3.1	45085	intergenic	0.722	5	9	15	0	0	1
4	1:73866109:A:T	rs1805215	1	73866109	A	T	0.3559	6.419	1.371e-10	0.675432	rs12128161	RP4-598G3.1	45174	intergenic	0.94	5	9	15	0	0	1
4	1:73866272:C:T	rs1416268	1	73866272	T	C	0.4354	7.742	9.819e-15	0.908894	rs12128161	RP4-598G3.1	45337	intergenic	3.619	6	9	15	0	0	1
4	1:73866598:A:G	rs1416269	1	73866598	A	G	0.4354	7.743	9.743e-15	0.908894	rs12128161	RP4-598G3.1	45663	intergenic	0.984	6	9	15	0	0	1
4	1:73866988:C:CT	rs535603885	1	73866988	CT	C	0.4751	NA	NA	0.65244	rs12128161	RP4-598G3.1	46053	intergenic	1.341	NA	9	15	0	0	1
4	1:73867012:A:G	rs1249590	1	73867012	A	G	0.169	NA	NA	0.954864	rs4361946	RP4-598G3.1	46077	intergenic	1.318	6	9	15	0	0	1
4	1:73868386:A:C	rs1923243	1	73868386	A	C	0.4414	7.535	4.888e-14	0.783391	rs7523829	RP4-598G3.1	47451	intergenic	2.331	6	9	15	0	0	1
4	1:73869230:C:T	rs1923244	1	73869230	T	C	0.3559	6.404	1.513e-10	0.675432	rs12128161	RP4-598G3.1	48295	intergenic	0.933	7	9	15	0	0	1
4	1:73870284:C:CT	rs11315343	1	73870284	C	CT	0.4692	NA	NA	0.719833	rs10465867	RP4-598G3.1	49349	intergenic	5.354	NA	9	15	0	0	1
4	1:73870901:A:G	rs12035848	1	73870901	A	G	0.4354	-7.706	1.303e-14	0.908894	rs12128161	RP4-598G3.1	49966	intergenic	11.95	7	9	15	0	0	1
4	1:73871205:A:G	rs12043387	1	73871205	A	G	0.4354	7.706	1.297e-14	0.908894	rs12128161	RP4-598G3.1	50270	intergenic	0.93	7	9	15	0	0	1
4	1:73872885:A:T	1:73872885:A:T	1	73872885	T	A	0.008946	NA	NA	0.908894	rs12128161	RP4-598G3.1	51950	intergenic	2.494	NA	9	15	0	0	1
4	1:73872885:A:G	1:73872885:A:G	1	73872885	A	G	0.4354	NA	NA	0.908894	rs12128161	RP4-598G3.1	51950	NA	2.736	7	9	15	0	0	1
4	1:73873036:A:G	rs2340404	1	73873036	A	G	0.3569	6.463	1.024e-10	0.678804	rs12128161	RP4-598G3.1	52101	intergenic	1.733	7	9	15	0	0	1
4	1:73873424:A:G	rs2340405	1	73873424	A	G	0.4354	NA	NA	0.908894	rs12128161	RP4-598G3.1	52489	intergenic	0.14	6	9	15	0	0	1
4	1:73873755:A:G	rs3964487	1	73873755	A	G	0.4364	7.704	1.323e-14	0.905121	rs12128161	RP4-598G3.1	52820	intergenic	0.183	6	9	15	0	0	1
4	1:73874321:A:G	rs1316718	1	73874321	A	G	0.4414	-7.472	7.914e-14	0.783391	rs7523829	RP4-598G3.1	53386	intergenic	4.289	7	9	15	0	0	1
4	1:73874404:T:TA	rs5775183	1	73874404	TA	T	0.4046	NA	NA	0.70866	rs12128161	RP4-598G3.1	53469	intergenic	3.846	NA	9	15	0	0	1
4	1:73877375:T:TA	rs35909727	1	73877375	TA	T	0.4433	NA	NA	0.766558	rs7523829	RP4-598G3.1	56440	intergenic	4.082	NA	7	15	0	0	1
4	1:73877681:CAT:TAT	rs61765479	1	73877681	TAT	CAT	0.1362	NA	NA	0.753819	rs61772331	RP4-598G3.1	56746	intergenic	NA	NA	7	15	0	0	1
4	1:73878194:C:T	rs11210235	1	73878194	T	C	0.4414	7.563	3.943e-14	0.783391	rs7523829	RP4-598G3.1	57259	intergenic	9.315	7	7	15	0	0	1
4	1:73879821:C:T	rs11210236	1	73879821	T	C	0.4414	-7.458	8.812e-14	0.783391	rs7523829	RP4-598G3.1	58886	intergenic	2.089	6	9	15	0	0	1
4	1:73880586:C:T	rs10465867	1	73880586	T	C	0.4801	6.306	2.869e-10	1	rs10465867	RP4-598G3.1	59651	intergenic	0.298	7	9	15	0	0	1
4	1:73880654:A:G	rs10465868	1	73880654	A	G	0.4414	7.459	8.708e-14	0.783391	rs7523829	RP4-598G3.1	59719	intergenic	6.399	7	9	15	0	0	1
4	1:73880724:A:C	rs10465869	1	73880724	A	C	0.4414	-7.458	8.77e-14	0.783391	rs7523829	RP4-598G3.1	59789	intergenic	1.616	6	9	15	0	0	1
4	1:73880782:T:TG	rs34310848	1	73880782	TG	T	0.4414	NA	NA	0.783391	rs7523829	RP4-598G3.1	59847	intergenic	0.793	NA	9	15	0	0	1
4	1:73882478:A:G	rs1475064	1	73882478	A	G	0.4354	7.7	1.357e-14	0.908894	rs12128161	RP4-598G3.1	61543	intergenic	5.795	7	9	15	0	0	1
4	1:73882880:A:G	rs1475065	1	73882880	A	G	0.3559	6.408	1.472e-10	0.675432	rs12128161	RP4-598G3.1	61945	intergenic	1.22	6	9	15	0	0	1
4	1:73884838:C:T	rs12731986	1	73884838	T	C	0.4354	-7.697	1.395e-14	0.908894	rs12128161	RP4-598G3.1	63903	intergenic	3.176	7	9	15	0	0	1
4	1:73884929:C:G	rs12044316	1	73884929	C	G	0.4414	-7.457	8.856e-14	0.783391	rs7523829	RP4-598G3.1	63994	intergenic	0.462	6	9	15	0	0	1
4	1:73886699:C:T	rs7553998	1	73886699	T	C	0.4414	7.458	8.804e-14	0.783391	rs7523829	RP4-598G3.1	65764	intergenic	5.744	6	9	15	0	0	1
4	1:73887712:A:T	rs4557913	1	73887712	A	T	0.4414	-7.465	8.31e-14	0.783391	rs7523829	RP4-598G3.1	66777	intergenic	0.86	7	9	15	0	0	1
4	1:73887871:A:G	rs1361244	1	73887871	A	G	0.4414	-7.482	7.331e-14	0.783391	rs7523829	RP4-598G3.1	66936	intergenic	1.028	NA	9	15	0	0	1
4	1:73888548:A:AT	rs72414357	1	73888548	AT	A	0.3917	NA	NA	0.614153	rs7523829	RP4-598G3.1	67613	intergenic	0.033	NA	9	15	0	0	1
4	1:73888982:C:T	rs1338656	1	73888982	T	C	0.4414	7.455	8.99e-14	0.783391	rs7523829	RP4-598G3.1	68047	intergenic	6.792	NA	9	15	0	0	1
4	1:73889110:C:T	rs11210237	1	73889110	T	C	0.4414	7.466	8.27e-14	0.783391	rs7523829	RP4-598G3.1	68175	intergenic	4.144	6	9	15	0	0	1
4	1:73889436:C:T	rs4354497	1	73889436	T	C	0.4414	-7.461	8.579e-14	0.783391	rs7523829	RP4-598G3.1	68501	intergenic	1.047	7	9	15	0	0	1
4	1:73889941:C:T	rs1416274	1	73889941	T	C	0.4414	7.469	8.083e-14	0.783391	rs7523829	RP4-598G3.1	69006	intergenic	1.515	NA	9	15	0	0	1
4	1:73890390:C:T	rs7521446	1	73890390	T	C	0.4414	7.472	7.915e-14	0.783391	rs7523829	RP4-598G3.1	69455	intergenic	6.792	7	9	15	0	0	1
4	1:73890473:A:T	rs7519030	1	73890473	A	T	0.4414	7.472	7.888e-14	0.783391	rs7523829	RP4-598G3.1	69538	intergenic	0.905	6	9	15	0	0	1
4	1:73890593:A:G	rs11210238	1	73890593	A	G	0.3549	-6.389	1.667e-10	0.678687	rs12128161	RP4-598G3.1	69658	intergenic	1.299	6	9	15	0	0	1
4	1:73890737:C:G	rs61765511	1	73890737	C	G	0.4414	7.468	8.16e-14	0.783391	rs7523829	RP4-598G3.1	69802	intergenic	0.233	6	9	15	0	0	1
4	1:73890886:C:T	rs61765512	1	73890886	T	C	0.4414	-7.478	7.573e-14	0.783391	rs7523829	RP4-598G3.1	69951	intergenic	3.365	6	9	15	0	0	1
4	1:73890900:G:T	rs61765513	1	73890900	T	G	0.4414	-7.473	7.848e-14	0.783391	rs7523829	RP4-598G3.1	69965	intergenic	1.415	6	9	15	0	0	1
4	1:73891002:C:G	rs6703012	1	73891002	C	G	0.169	NA	NA	0.954864	rs4361946	RP4-598G3.1	70067	intergenic	0.982	7	9	15	0	0	1
4	1:73891226:C:CATATT	rs56019088	1	73891226	CATATT	C	0.4414	NA	NA	0.783391	rs7523829	RP4-598G3.1	70291	intergenic	0.355	NA	9	15	0	0	1
4	1:73891352:C:CAA	rs557956462	1	73891352	C	CAA	0.4384	NA	NA	0.898713	rs12128161	RP4-598G3.1	70417	intergenic	8.353	NA	9	15	0	0	1
4	1:73891874:TA:TAA	rs540365909	1	73891874	TAA	TA	0.1233	NA	NA	0.786008	rs7523829	RP4-598G3.1	70939	intergenic	NA	NA	9	15	0	0	1
4	1:73891874:T:TA	rs5775184	1	73891874	T	TA	0.4423	NA	NA	0.786008	rs7523829	RP4-598G3.1	70939	intergenic	2.648	NA	9	15	0	0	1
4	1:73891887:A:G	rs4998957	1	73891887	A	G	0.4414	-7.667	1.759e-14	0.783391	rs7523829	RP4-598G3.1	70952	intergenic	0.029	6	9	15	0	0	1
4	1:73892420:G:T	rs4636406	1	73892420	T	G	0.4414	-7.508	6.019e-14	0.783391	rs7523829	RP4-598G3.1	71485	intergenic	1.096	7	9	15	0	0	1
4	1:73892579:A:G	rs1538375	1	73892579	A	G	0.4414	7.5	6.387e-14	0.783391	rs7523829	RP4-598G3.1	71644	intergenic	6.365	7	9	15	0	0	1
4	1:73892613:A:C	rs1538376	1	73892613	A	C	0.4414	7.585	3.336e-14	0.783391	rs7523829	RP4-598G3.1	71678	intergenic	1.582	6	9	15	0	0	1
4	1:73892824:A:C	rs1416266	1	73892824	A	C	0.4414	-7.57	3.736e-14	0.783391	rs7523829	RP4-598G3.1	71889	intergenic	3.207	7	9	15	0	0	1
4	1:73892846:G:GA	rs11464628	1	73892846	G	GA	0.4324	NA	NA	0.650176	rs10465867	RP4-598G3.1	71911	intergenic	0.624	NA	9	15	0	0	1
4	1:73893148:C:T	rs4406595	1	73893148	T	C	0.4414	7.502	6.299e-14	0.783391	rs7523829	RP4-598G3.1	72213	intergenic	0.589	7	9	15	0	0	1
4	1:73893579:A:G	rs1338647	1	73893579	A	G	0.4414	-7.469	8.064e-14	0.783391	rs7523829	RP4-598G3.1	72644	intergenic	1.538	6	9	15	0	0	1
4	1:73893595:C:CT	rs149242880	1	73893595	CT	C	0.4354	NA	NA	0.762195	rs7523829	RP4-598G3.1	72660	intergenic	1.305	NA	9	15	0	0	1
4	1:73893609:C:G	rs1338648	1	73893609	C	G	0.4414	-7.522	5.394e-14	0.783391	rs7523829	RP4-598G3.1	72674	intergenic	2.34	6	9	15	0	0	1
4	1:73893632:C:T	rs1338649	1	73893632	T	C	0.4414	7.511	5.867e-14	0.783391	rs7523829	RP4-598G3.1	72697	intergenic	1.811	7	9	15	0	0	1
4	1:73894065:A:G	rs12569115	1	73894065	A	G	0.4414	-7.501	6.316e-14	0.783391	rs7523829	RP4-598G3.1	73130	intergenic	0.543	7	14	15	0	0	1
4	1:73894150:C:T	rs12562533	1	73894150	T	C	0.4414	7.501	6.333e-14	0.783391	rs7523829	RP4-598G3.1	73215	intergenic	4.532	6	14	15	0	0	1
4	1:73894459:C:T	rs12565386	1	73894459	T	C	0.4414	-7.514	5.739e-14	0.783391	rs7523829	RP4-598G3.1	73524	intergenic	0.573	7	14	15	0	0	1
4	1:73894768:A:G	rs56060088	1	73894768	A	G	0.4463	-7.519	5.512e-14	0.773498	rs7523829	RP4-598G3.1	73833	intergenic	1.991	7	14	15	0	0	1
4	1:73895051:A:G	rs12028720	1	73895051	G	A	0.4433	NA	NA	0.769588	rs7523829	RP4-598G3.1	74116	intergenic	5.952	6	14	15	0	0	1
4	1:73895169:A:G	rs7528128	1	73895169	A	G	0.4433	NA	NA	0.769588	rs7523829	RP4-598G3.1	74234	intergenic	1.66	7	14	15	0	0	1
4	1:73895982:C:G	rs11210239	1	73895982	G	C	0.4433	NA	NA	0.769588	rs7523829	RP4-598G3.1	75047	intergenic	0.299	7	14	15	0	0	1
4	1:73896105:A:G	rs11210241	1	73896105	G	A	0.4433	NA	NA	0.769588	rs7523829	RP4-598G3.1	75170	intergenic	2.848	6	14	15	0	0	1
4	1:73896218:A:G	rs11580539	1	73896218	A	G	0.4334	7.786	6.91e-15	0.893971	rs12128161	RP4-598G3.1	75283	intergenic	0.793	7	14	15	0	0	1
4	1:73896518:C:T	rs7413198	1	73896518	T	C	0.166	NA	NA	0.973651	rs4361946	RP4-598G3.1	75583	intergenic	1.156	7	14	15	0	0	1
4	1:73897246:A:T	rs6672225	1	73897246	A	T	0.4433	-7.557	4.13e-14	0.769588	rs7523829	RP4-598G3.1	76311	intergenic	3.128	7	9	15	0	0	1
4	1:73897381:A:G	rs6669843	1	73897381	A	G	0.4433	7.575	3.591e-14	0.769588	rs7523829	RP4-598G3.1	76446	intergenic	3.05	6	9	15	0	0	1
4	1:73897766:C:T	rs61765515	1	73897766	T	C	0.1382	-5.489	4.034e-08	0.726659	rs61772331	RP4-598G3.1	76831	intergenic	0.56	7	9	15	0	0	1
4	1:73897809:C:T	rs11210242	1	73897809	T	C	0.4433	-7.571	3.69e-14	0.769588	rs7523829	RP4-598G3.1	76874	intergenic	0.34	6	9	15	0	0	1
4	1:73898030:C:G	rs11210243	1	73898030	C	G	0.4433	7.714	1.22e-14	0.769588	rs7523829	RP4-598G3.1	77095	intergenic	0.294	7	9	15	0	0	1
4	1:73898258:A:G	rs11210244	1	73898258	A	G	0.4433	-7.576	3.572e-14	0.769588	rs7523829	RP4-598G3.1	77323	intergenic	2.36	7	9	15	0	0	1
4	1:73899639:C:T	rs4523481	1	73899639	T	C	0.4334	-7.797	6.322e-15	0.893971	rs12128161	RP4-598G3.1	78704	intergenic	9.253	7	9	15	0	0	1
4	1:73899742:A:G	rs1572668	1	73899742	A	G	0.4433	7.578	3.499e-14	0.769588	rs7523829	RP4-598G3.1	78807	intergenic	0.808	NA	9	15	0	0	1
4	1:73900843:C:T	rs10749823	1	73900843	T	C	0.166	-5.676	1.377e-08	0.973651	rs4361946	RP4-598G3.1	79908	intergenic	1.05	7	9	15	0	0	1
4	1:73900932:C:T	rs11210247	1	73900932	T	C	0.4493	7.334	2.227e-13	0.752595	rs7523829	RP4-598G3.1	79997	intergenic	1.265	7	9	15	0	0	1
4	1:73900947:A:G	rs10749824	1	73900947	A	G	0.3479	-6.231	4.624e-10	0.651063	rs12128161	RP4-598G3.1	80012	intergenic	1.469	6	9	15	0	0	1
4	1:73901717:C:T	rs6688940	1	73901717	T	C	0.166	5.681	1.34e-08	0.973651	rs4361946	RP4-598G3.1	80782	intergenic	2.479	7	9	15	0	0	1
4	1:73902953:A:G	rs35101879	1	73902953	G	A	0.4433	NA	NA	0.769588	rs7523829	RP4-598G3.1	82018	intergenic	4.699	7	9	15	0	0	1
4	1:73902988:C:G	rs4537505	1	73902988	C	G	0.3539	6.31	2.799e-10	0.664624	rs12128161	RP4-598G3.1	82053	intergenic	1.629	7	9	15	0	0	1
4	1:73904211:A:G	rs4369181	1	73904211	A	G	0.4433	-7.574	3.611e-14	0.769588	rs7523829	RP4-598G3.1	83276	intergenic	1.195	7	9	15	0	0	1
4	1:73904937:A:G	rs2095794	1	73904937	A	G	0.4443	7.603	2.883e-14	0.766263	rs7523829	RP4-598G3.1	84002	intergenic	2.64	NA	9	15	0	0	1
4	1:73905414:A:C	rs12033505	1	73905414	A	C	0.4433	7.594	3.097e-14	0.769588	rs7523829	RP4-598G3.1	84479	intergenic	2.434	6	9	15	0	0	1
4	1:73905524:A:T	rs6679389	1	73905524	A	T	0.4433	7.591	3.185e-14	0.769588	rs7523829	RP4-598G3.1	84589	intergenic	3.027	7	9	15	0	0	1
4	1:73907485:G:GTATATATATCTTCACA	rs67778183	1	73907485	G	GTATATATATCTTCACA	0.4483	NA	NA	0.750026	rs7523829	RP4-598G3.1	86550	intergenic	1.153	NA	9	15	0	0	1
4	1:73908359:C:T	rs6676874	1	73908359	T	C	0.3539	-6.445	1.156e-10	0.664624	rs12128161	RP4-598G3.1	87424	intergenic	2.847	6	9	15	0	0	1
4	1:73908975:C:T	rs4287126	1	73908975	T	C	0.4433	7.561	3.996e-14	0.769588	rs7523829	RP4-598G3.1	88040	intergenic	7.814	7	9	15	0	0	1
4	1:73909964:A:G	rs4113049	1	73909964	A	G	0.4433	7.58	3.45e-14	0.769588	rs7523829	RP4-598G3.1	89029	intergenic	3.063	5	7	15	0	0	1
4	1:73910055:C:T	rs4113050	1	73910055	T	C	0.4433	7.581	3.441e-14	0.769588	rs7523829	RP4-598G3.1	89120	intergenic	7.451	6	9	15	0	0	1
4	1:73910157:G:T	rs12747728	1	73910157	T	G	0.4433	-7.569	3.751e-14	0.769588	rs7523829	RP4-598G3.1	89222	intergenic	1.058	6	9	15	0	0	1
4	1:73910192:T:TGA	rs61629603	1	73910192	TGA	T	0.4761	NA	NA	0.977775	rs10465867	RP4-598G3.1	89257	intergenic	0.645	NA	9	15	0	0	1
4	1:73910376:C:G	rs10789372	1	73910376	C	G	0.3529	NA	NA	0.661276	rs12128161	RP4-598G3.1	89441	intergenic	0.007	7	9	15	0	0	1
4	1:73910680:G:GT	rs35809250	1	73910680	GT	G	0.3529	NA	NA	0.661276	rs12128161	RP4-598G3.1	89745	intergenic	3.575	NA	9	15	0	0	1
4	1:73912799:C:G	rs11210251	1	73912799	C	G	0.4433	7.577	3.525e-14	0.769588	rs7523829	RP4-598G3.1	91864	intergenic	8.035	7	9	15	0	0	1
4	1:73913689:C:T	rs604654	1	73913689	T	C	0.3479	6.212	5.245e-10	0.644619	rs12128161	RP4-598G3.1	92754	intergenic	0.083	7	9	15	0	0	1
4	1:73914157:A:G	rs12037168	1	73914157	A	G	0.4483	7.344	2.065e-13	0.750026	rs7523829	RP4-598G3.1	93222	intergenic	3.326	5	9	15	0	0	1
4	1:73916013:G:T	rs4604652	1	73916013	T	G	0.4364	NA	NA	0.745755	rs7523829	RP4-598G3.1	95078	intergenic	0.544	7	9	15	0	0	1
4	1:73916016:C:G	rs4636402	1	73916016	G	C	0.4414	NA	NA	0.725853	rs7523829	RP4-598G3.1	95081	intergenic	0.519	7	9	15	0	0	1
4	1:73916446:A:C	rs10890040	1	73916446	A	C	0.3598	-6.058	1.375e-09	0.645975	rs10890043	RP4-598G3.1	95511	intergenic	4.056	7	9	15	0	0	1
4	1:73916648:A:G	rs11807366	1	73916648	A	G	0.4334	7.797	6.333e-15	0.893971	rs12128161	RP4-598G3.1	95713	intergenic	1.117	7	9	15	0	0	1
4	1:73917111:A:C	rs1500429	1	73917111	A	C	0.3529	6.441	1.189e-10	0.661276	rs12128161	RP4-598G3.1	96176	intergenic	18.22	7	9	15	0	0	1
4	1:73917247:G:T	rs628933	1	73917247	T	G	0.3529	-6.448	1.135e-10	0.661276	rs12128161	RP4-598G3.1	96312	intergenic	8.52	6	9	15	0	0	1
4	1:73918554:C:G	rs664487	1	73918554	C	G	0.3529	-6.429	1.283e-10	0.661276	rs12128161	RP4-598G3.1	97619	intergenic	0.811	5	9	15	0	0	1
4	1:73919013:C:T	rs557855	1	73919013	T	C	0.3479	-6.219	5.011e-10	0.644619	rs12128161	RP4-598G3.1	98078	intergenic	1.215	7	9	15	0	0	1
4	1:73919230:A:G	rs12029861	1	73919230	A	G	0.3489	-6.237	4.452e-10	0.64793	rs12128161	RP4-598G3.1	98295	intergenic	2.399	5	9	15	0	0	1
4	1:73919925:G:T	rs647959	1	73919925	T	G	0.339	-6.107	1.015e-09	0.670854	rs10890043	RP4-598G3.1	98990	intergenic	1.393	NA	9	15	0	0	1
4	1:73920040:A:G	rs647478	1	73920040	A	G	0.339	-6.104	1.033e-09	0.670854	rs10890043	RP4-598G3.1	99105	intergenic	4.417	NA	9	15	0	0	1
4	1:73920352:C:T	rs501899	1	73920352	T	C	0.4622	5.944	2.781e-09	0.928615	rs10465867	RP4-598G3.1	99417	intergenic	0.278	6	9	15	0	0	1
4	1:73921303:C:T	rs531924	1	73921303	T	C	0.4622	5.904	3.539e-09	0.928615	rs10465867	RP4-598G3.1	100368	intergenic	1.561	NA	9	15	0	0	1
4	1:73921603:A:T	rs1392582	1	73921603	A	T	0.4672	-6.179	6.468e-10	0.945655	rs10465867	RP4-598G3.1	100668	intergenic	0.225	7	9	15	0	0	1
4	1:73921761:A:C	rs1392583	1	73921761	A	C	0.3439	6.336	2.355e-10	0.689475	rs10890043	RP4-598G3.1	100826	intergenic	1.305	6	9	15	0	0	1
4	1:73921819:C:T	rs1846727	1	73921819	T	C	0.3439	-6.343	2.257e-10	0.689475	rs10890043	RP4-598G3.1	100884	intergenic	0.047	6	9	15	0	0	1
4	1:73922528:A:T	rs564056	1	73922528	A	T	0.3439	-6.347	2.191e-10	0.689475	rs10890043	RP4-598G3.1	101593	intergenic	8.637	6	9	15	0	0	1
4	1:73923349:C:T	rs4282756	1	73923349	T	C	0.3439	-6.347	2.199e-10	0.689475	rs10890043	RP4-598G3.1	102414	intergenic	0.618	7	9	15	0	0	1
4	1:73924424:C:T	rs1500430	1	73924424	T	C	0.4672	-6.167	6.97e-10	0.945655	rs10465867	RP4-598G3.1	103489	intergenic	6.42	6	9	15	0	0	1
4	1:73925090:A:G	rs536029	1	73925090	A	G	0.3439	-6.35	2.159e-10	0.689475	rs10890043	RP4-598G3.1	104155	intergenic	1.104	6	9	15	0	0	1
4	1:73926572:C:T	rs496819	1	73926572	T	C	0.339	6.132	8.697e-10	0.670854	rs10890043	RP4-598G3.1	105637	intergenic	11.91	6	9	15	0	0	1
4	1:73926994:A:T	rs12039430	1	73926994	A	T	0.4573	7.177	7.144e-13	0.758027	rs7520239	RP4-598G3.1	106059	intergenic	0.872	6	9	15	0	0	1
4	1:73927867:A:T	rs4503303	1	73927867	A	T	0.165	5.636	1.74e-08	0.980033	rs4361946	RP4-598G3.1	106932	intergenic	9.749	7	9	15	0	0	1
4	1:73928755:A:T	rs528200	1	73928755	A	T	0.3439	-6.365	1.952e-10	0.689475	rs10890043	RP4-598G3.1	107820	intergenic	2.759	7	9	15	0	0	1
4	1:73928793:A:AC	rs56337749	1	73928793	AC	A	0.4682	NA	NA	0.949224	rs10465867	RP4-598G3.1	107858	intergenic	0.033	NA	9	15	0	0	1
4	1:73928795:T:TA	rs55683608	1	73928795	TA	T	0.4682	NA	NA	0.949224	rs10465867	RP4-598G3.1	107860	intergenic	4.254	NA	9	15	0	0	1
4	1:73928825:T:TTTGC	rs67634393	1	73928825	TTTGC	T	0.4682	NA	NA	0.949224	rs10465867	RP4-598G3.1	107890	intergenic	0.873	NA	9	15	0	0	1
4	1:73930405:A:C	rs505725	1	73930405	A	C	0.4672	-6.234	4.552e-10	0.945655	rs10465867	RP4-598G3.1	109470	intergenic	0.228	6	9	15	0	0	1
4	1:73930493:A:G	rs622421	1	73930493	A	G	0.4662	6.241	4.347e-10	0.942099	rs10465867	RP4-598G3.1	109558	intergenic	2.634	7	9	15	0	0	1
4	1:73930988:C:T	rs511175	1	73930988	T	C	0.4662	6.257	3.917e-10	0.942099	rs10465867	RP4-598G3.1	110053	intergenic	2.395	7	9	15	0	0	1
4	1:73931595:C:G	rs11210254	1	73931595	C	G	0.3449	-6.44	1.196e-10	0.69473	rs10890043	RP4-598G3.1	110660	intergenic	0.473	6	9	15	0	0	1
4	1:73931737:A:G	rs11210255	1	73931737	A	G	0.4682	-6.267	3.691e-10	0.949224	rs10465867	RP4-598G3.1	110802	intergenic	1.044	7	9	15	0	0	1
4	1:73931851:A:G	rs11210256	1	73931851	A	G	0.4682	-6.267	3.688e-10	0.949224	rs10465867	RP4-598G3.1	110916	intergenic	1.014	7	9	15	0	0	1
4	1:73932451:A:G	rs1338646	1	73932451	A	G	0.3449	-6.444	1.167e-10	0.69473	rs10890043	RP4-598G3.1	111516	intergenic	2.538	NA	9	15	0	0	1
4	1:73932774:A:G	rs12037753	1	73932774	G	A	0.4682	NA	NA	0.949224	rs10465867	RP4-598G3.1	111839	intergenic	2.352	5	9	15	0	0	1
4	1:73932886:A:C	rs12140865	1	73932886	A	C	0.3449	6.423	1.34e-10	0.69473	rs10890043	RP4-598G3.1	111951	intergenic	2.738	5	9	15	0	0	1
4	1:73933930:A:G	rs12141936	1	73933930	A	G	0.4682	6.248	4.158e-10	0.949224	rs10465867	RP4-598G3.1	112995	intergenic	0.482	6	9	15	0	0	1
4	1:73934273:A:T	rs538159	1	73934273	A	T	0.3439	-6.251	4.082e-10	0.689475	rs10890043	RP4-598G3.1	113338	intergenic	0.92	7	9	15	0	0	1
4	1:73934633:A:C	rs11210257	1	73934633	A	C	0.4523	7.412	1.243e-13	0.778175	rs7520239	RP4-598G3.1	113698	intergenic	0.48	6	9	15	0	0	1
4	1:73934725:A:T	rs11210258	1	73934725	A	T	0.4523	-7.279	3.352e-13	0.778175	rs7520239	RP4-598G3.1	113790	intergenic	0.101	6	9	15	0	0	1
4	1:73935251:A:G	rs11210259	1	73935251	A	G	0.4523	-7.408	1.28e-13	0.778175	rs7520239	RP4-598G3.1	114316	intergenic	6.311	7	9	15	0	0	1
4	1:73935884:A:G	rs4353039	1	73935884	A	G	0.3439	-6.345	2.219e-10	0.689475	rs10890043	RP4-598G3.1	114949	intergenic	1.216	7	9	15	0	0	1
4	1:73935897:A:T	rs4285657	1	73935897	A	T	0.3439	-6.359	2.029e-10	0.689475	rs10890043	RP4-598G3.1	114962	intergenic	3.961	6	9	15	0	0	1
4	1:73935978:C:G	rs4361942	1	73935978	C	G	0.4523	7.451	9.229e-14	0.778175	rs7520239	RP4-598G3.1	115043	intergenic	0.101	7	9	15	0	0	1
4	1:73936360:C:T	rs640561	1	73936360	T	C	0.3439	NA	NA	0.689475	rs10890043	RP4-598G3.1	115425	intergenic	3.498	NA	15	15	0	0	1
4	1:73937695:C:T	rs614131	1	73937695	T	C	0.3439	-6.381	1.757e-10	0.689475	rs10890043	RP4-598G3.1	116760	intergenic	2.848	NA	15	15	0	0	1
4	1:73938246:C:T	rs17570390	1	73938246	T	C	0.1531	4.948	7.514e-07	0.691667	rs61765555	RP4-598G3.1	117311	intergenic	8.687	7	9	15	0	0	1
4	1:73938425:G:T	1:73938425:G:T	1	73938425	G	T	0.4682	NA	NA	0.949224	rs10465867	RP4-598G3.1	117490	intergenic	1.485	NA	7	15	0	0	1
4	1:73938425:A:G	1:73938425:A:G	1	73938425	A	G	0.1243	NA	NA	0.949224	rs10465867	RP4-598G3.1	117490	NA	2.021	6	7	15	0	0	1
4	1:73939898:C:T	rs12754690	1	73939898	T	C	0.4523	-7.402	1.345e-13	0.778175	rs7520239	RP4-598G3.1	118963	intergenic	1.069	7	5	15	0	0	1
4	1:73940234:A:AAAC	rs141282115	1	73940234	AAAC	A	0.165	NA	NA	0.980033	rs4361946	RP4-598G3.1	119299	intergenic	1.171	NA	5	15	0	0	1
4	1:73940676:A:T	rs6698993	1	73940676	A	T	0.3449	-6.426	1.309e-10	0.69473	rs10890043	RP4-598G3.1	119741	intergenic	6.042	6	5	15	0	0	1
4	1:73940718:C:T	rs6701520	1	73940718	T	C	0.3449	6.412	1.441e-10	0.69473	rs10890043	RP4-598G3.1	119783	intergenic	3.427	7	5	15	0	0	1
4	1:73940862:C:G	rs12131189	1	73940862	G	C	0.3648	NA	NA	0.704752	rs12128161	RP4-598G3.1	119927	intergenic	0.522	6	5	15	0	0	1
4	1:73940864:G:T	rs12135092	1	73940864	T	G	0.3648	NA	NA	0.704752	rs12128161	RP4-598G3.1	119929	intergenic	0.536	6	5	15	0	0	1
4	1:73941881:A:C	rs11210261	1	73941881	A	C	0.4523	-7.399	1.373e-13	0.778175	rs7520239	RP4-598G3.1	120946	intergenic	4.337	7	5	15	0	0	1
4	1:73942894:C:T	rs11210263	1	73942894	T	C	0.4523	-7.407	1.292e-13	0.778175	rs7520239	RP4-598G3.1	121959	intergenic	1.69	5	5	15	0	0	1
4	1:73944277:C:G	rs1578022	1	73944277	C	G	0.4245	7.753	8.967e-15	0.860162	rs12128161	RP4-598G3.1	123342	intergenic	0.324	6	9	15	0	0	1
4	1:73944904:A:T	rs12239956	1	73944904	A	T	0.4523	-7.409	1.269e-13	0.778175	rs7520239	RP4-598G3.1	123969	intergenic	0.239	6	9	15	0	0	1
4	1:73945826:G:T	rs666532	1	73945826	T	G	0.4235	-7.705	1.304e-14	0.85604	rs12128161	RP4-598G3.1	124891	intergenic	4.966	7	9	15	0	0	1
4	1:73947094:A:G	rs1697229	1	73947094	A	G	0.165	-5.587	2.31e-08	0.980033	rs4361946	RP4-598G3.1	126159	intergenic	0.366	6	9	15	0	0	1
4	1:73948997:A:AT	rs5775188	1	73948997	A	AT	0.4553	NA	NA	0.778461	rs7520239	RP4-598G3.1	128062	intergenic	0.506	NA	9	15	0	0	1
4	1:73951515:C:T	rs9425120	1	73951515	T	C	0.4225	-7.771	7.788e-15	0.852645	rs12128161	RP4-598G3.1	130580	intergenic	0.211	6	14	15	0	0	1
4	1:73952123:A:C	rs7513375	1	73952123	A	C	0.4543	-7.643	2.119e-14	0.783485	rs7520239	RP4-598G3.1	131188	intergenic	0.471	6	14	15	0	0	1
4	1:73954277:A:T	rs75407229	1	73954277	A	T	0.4235	NA	NA	0.856755	rs12128161	RP4-598G3.1	133342	intergenic	1.089	7	9	15	0	0	1
4	1:73954939:C:T	rs1067872	1	73954939	T	C	0.4225	-7.731	1.066e-14	0.852645	rs12128161	RP4-598G3.1	134004	intergenic	0.678	7	9	15	0	0	1
4	1:73955654:C:CTTT	rs200896896	1	73955654	CTTT	C	0.3996	NA	NA	0.72198	rs10465867	RP4-598G3.1	134719	intergenic	0.486	NA	9	15	0	0	1
4	1:73956490:C:T	rs527068	1	73956490	T	C	0.4225	-7.716	1.202e-14	0.852645	rs12128161	RP4-598G3.1	135555	intergenic	0.615	6	9	15	0	0	1
4	1:73957815:C:T	rs61765555	1	73957815	T	C	0.2107	-6.098	1.071e-09	1	rs61765555	RP4-598G3.1	136880	intergenic	7.264	6	9	15	0	0	1
4	1:73958086:G:T	rs1021756	1	73958086	T	G	0.4543	-7.424	1.132e-13	0.783485	rs7520239	RP4-598G3.1	137151	intergenic	2.816	NA	9	15	0	0	1
4	1:73958578:C:T	rs477278	1	73958578	T	C	0.4235	-7.702	1.334e-14	0.848745	rs12128161	RP4-598G3.1	137643	intergenic	0.612	7	9	15	0	0	1
4	1:73960825:A:G	rs1546271	1	73960825	A	G	0.4235	7.794	6.511e-15	0.856755	rs12128161	RP4-598G3.1	139890	intergenic	0.578	NA	9	15	0	0	0
4	1:73964312:G:T	rs11210266	1	73964312	T	G	0.4553	-7.458	8.796e-14	0.785825	rs7520239	RP4-788P17.1	136586	intergenic	1.969	7	9	15	0	0	0
4	1:73965869:C:G	rs10789373	1	73965869	C	G	0.4245	-7.828	4.953e-15	0.852868	rs12128161	RP4-788P17.1	135029	intergenic	0.899	6	7	15	0	0	0
4	1:73966712:A:G	rs871819	1	73966712	A	G	0.4235	-7.755	8.827e-15	0.848745	rs12128161	RP4-788P17.1	134186	intergenic	0.405	NA	9	15	0	0	0
4	1:73967329:A:C	rs11800984	1	73967329	A	C	0.4245	7.819	5.314e-15	0.852868	rs12128161	RP4-788P17.1	133569	intergenic	6.119	7	9	15	0	0	0
4	1:73969936:A:G	rs7416650	1	73969936	A	G	0.4543	-7.42	1.176e-13	0.790172	rs7520239	RP4-788P17.1	130962	intergenic	5.346	7	9	15	0	0	0
4	1:73971450:C:T	rs2173735	1	73971450	T	C	0.4543	7.409	1.268e-13	0.790172	rs7520239	RP4-788P17.1	129448	intergenic	3.463	7	9	15	0	0	0
4	1:73972994:A:C	rs7530705	1	73972994	A	C	0.166	-5.409	6.351e-08	1	rs4361946	RP4-788P17.1	127904	intergenic	0.979	7	9	15	0	0	0
4	1:73974388:C:T	rs12742409	1	73974388	T	C	0.4543	-7.396	1.406e-13	0.790172	rs7520239	RP4-788P17.1	126510	intergenic	11.93	7	9	15	0	0	0
4	1:73974513:A:AGAACCCTCATAAAGGTGCAG	rs534462578	1	73974513	A	AGAACCCTCATAAAGGTGCAG	0.4254	NA	NA	0.720545	rs7520239	RP4-788P17.1	126385	intergenic	0.871	NA	9	15	0	0	0
4	1:73975686:A:C	rs10465817	1	73975686	A	C	0.4245	7.782	7.15e-15	0.852868	rs12128161	RP4-788P17.1	125212	intergenic	5.395	7	9	15	0	0	0
4	1:73975758:A:G	rs7534840	1	73975758	A	G	0.4245	7.788	6.82e-15	0.852868	rs12128161	RP4-788P17.1	125140	intergenic	5.471	7	9	15	0	0	0
4	1:73977107:G:T	rs12026485	1	73977107	T	G	0.4543	7.383	1.544e-13	0.790172	rs7520239	RP4-788P17.1	123791	intergenic	2.228	7	7	15	0	0	0
4	1:73981238:C:T	rs4361946	1	73981238	T	C	0.166	5.766	8.139e-09	1	rs4361946	RP4-788P17.1	119660	intergenic	2.799	6	7	15	0	0	0
4	1:73982084:G:T	rs4384177	1	73982084	T	G	0.166	-5.764	8.208e-09	1	rs4361946	RP4-788P17.1	118814	intergenic	5.192	5	2	15	0	0	0
4	1:73983073:G:T	rs11210274	1	73983073	T	G	0.4245	-7.751	9.127e-15	0.852868	rs12128161	RP4-788P17.1	117825	intergenic	7.326	6	5	15	0	0	0
4	1:73985364:A:G	rs61605983	1	73985364	A	G	0.4543	7.388	1.492e-13	0.790172	rs7520239	RP4-788P17.1	115534	intergenic	5.633	6	5	15	0	0	0
4	1:73985984:C:CAG	rs67938119	1	73985984	C	CAG	0.4543	NA	NA	0.790172	rs7520239	RP4-788P17.1	114914	intergenic	0.884	NA	5	15	0	0	0
4	1:73986026:CA:CAAA	rs550654683	1	73986026	CAAA	CA	0.1143	NA	NA	0.606078	rs7520239	RP4-788P17.1	114872	intergenic	NA	NA	5	15	0	0	0
4	1:73986026:C:CA	rs5775191	1	73986026	C	CA	0.3956	NA	NA	0.606078	rs7520239	RP4-788P17.1	114872	intergenic	1.714	NA	5	15	0	0	0
4	1:73986097:A:G	rs2341392	1	73986097	A	G	0.4553	-7.59	3.199e-14	0.786505	rs7520239	RP4-788P17.1	114801	intergenic	1.554	6	5	15	0	0	0
4	1:73986310:T:TTTAAATGTA	rs145859535	1	73986310	T	TTTAAATGTA	0.4543	NA	NA	0.790172	rs7520239	RP4-788P17.1	114588	intergenic	2.128	NA	5	15	0	0	0
4	1:73986523:G:GATAAGC	rs67184789	1	73986523	G	GATAAGC	0.4543	NA	NA	0.790172	rs7520239	RP4-788P17.1	114375	intergenic	2.563	NA	5	15	0	0	0
4	1:73986653:T:TG	rs34156061	1	73986653	T	TG	0.4543	NA	NA	0.790172	rs7520239	RP4-788P17.1	114245	intergenic	0.589	NA	5	15	0	0	0
4	1:73987608:C:T	rs1338653	1	73987608	T	C	0.4543	7.389	1.484e-13	0.790172	rs7520239	RP4-788P17.1	113290	intergenic	4.924	NA	9	15	0	0	0
4	1:73988045:A:G	rs686775	1	73988045	A	G	0.4235	-7.659	1.869e-14	0.848745	rs12128161	RP4-788P17.1	112853	intergenic	8.695	NA	9	15	0	0	0
4	1:73988149:C:T	rs12042444	1	73988149	T	C	0.4245	-7.72	1.164e-14	0.852868	rs12128161	RP4-788P17.1	112749	intergenic	1.508	6	9	15	0	0	0
4	1:73991651:C:G	rs1604350	1	73991651	C	G	0.4235	-7.643	2.116e-14	0.848745	rs12128161	RP4-788P17.1	109247	intergenic	0.428	7	9	15	0	0	0
4	1:73991792:G:T	rs11210276	1	73991792	T	G	0.4543	7.373	1.663e-13	0.790172	rs7520239	RP4-788P17.1	109106	intergenic	1.116	7	9	15	0	0	0
4	1:73993876:C:T	rs10890043	1	73993876	T	C	0.3042	5.744	9.229e-09	1	rs10890043	RP4-788P17.1	107022	intergenic	11.78	6	9	15	0	0	0
4	1:73994416:C:T	rs7519147	1	73994416	T	C	0.495	-6.854	7.186e-12	0.949705	rs7520239	RP4-788P17.1	106482	intergenic	1.387	7	9	15	0	0	0
4	1:73995259:A:G	rs1501485	1	73995259	A	G	0.495	6.86	6.908e-12	0.949705	rs7520239	RP4-788P17.1	105639	intergenic	2.576	7	9	15	0	0	0
4	1:73995489:C:T	rs1501486	1	73995489	T	C	0.1501	-5.391	6.989e-08	0.891051	rs12043079	RP4-788P17.1	105409	intergenic	5.073	7	9	15	0	0	0
4	1:73996208:C:T	rs1501488	1	73996208	T	C	0.1501	5.388	7.128e-08	0.891051	rs12043079	RP4-788P17.1	104690	intergenic	0.02	6	9	15	0	0	0
4	1:73996658:C:T	rs7523027	1	73996658	T	C	0.1501	5.387	7.168e-08	0.891051	rs12043079	RP4-788P17.1	104240	intergenic	3.163	7	9	15	0	0	0
4	1:73997624:C:T	rs10890045	1	73997624	T	C	0.337	5.734	9.822e-09	1	rs10890045	RP4-788P17.1	103274	intergenic	5.211	7	9	15	0	0	0
4	1:73997850:C:G	rs10749825	1	73997850	C	G	0.1501	5.373	7.759e-08	0.891051	rs12043079	RP4-788P17.1	103048	intergenic	2.208	6	9	15	0	0	0
4	1:73999568:C:T	rs12048330	1	73999568	T	C	0.4911	-6.854	7.176e-12	1	rs7520239	RP4-788P17.1	101330	intergenic	8.392	7	9	15	0	0	0
4	1:74000243:A:G	rs1604349	1	74000243	A	G	0.1362	-5.521	3.377e-08	0.992093	rs12043079	RP4-788P17.1	100655	intergenic	0.806	NA	9	15	0	0	0
4	1:74000649:C:T	rs10736420	1	74000649	T	C	0.1362	-5.523	3.33e-08	0.992093	rs12043079	RP4-788P17.1	100249	intergenic	0.828	7	9	15	0	0	0
4	1:74001297:A:G	rs12043079	1	74001297	A	G	0.1372	5.61	2.019e-08	1	rs12043079	RP4-788P17.1	99601	intergenic	1.128	7	9	15	0	0	0
4	1:74002104:C:CA	rs138380127	1	74002104	CA	C	0.3101	NA	NA	0.912559	rs10890043	RP4-788P17.1	98794	intergenic	0.524	NA	9	15	0	0	0
4	1:74002481:G:T	rs1121232	1	74002481	T	G	0.1362	5.593	2.233e-08	0.992093	rs12043079	RP4-788P17.1	98417	intergenic	0.978	NA	9	15	0	0	0
4	1:74002528:G:T	rs1121231	1	74002528	T	G	0.1362	-5.593	2.226e-08	0.992093	rs12043079	RP4-788P17.1	98370	intergenic	1.758	NA	9	15	0	0	0
4	1:74003312:C:T	rs2879989	1	74003312	T	C	0.1362	5.581	2.393e-08	0.992093	rs12043079	RP4-788P17.1	97586	intergenic	1.798	5	7	15	0	0	0
4	1:74004284:C:T	rs6695200	1	74004284	T	C	0.1362	5.606	2.066e-08	0.992093	rs12043079	RP4-788P17.1	96614	intergenic	3.66	6	9	15	0	0	0
4	1:74005206:C:T	rs7520239	1	74005206	T	C	0.4911	-6.86	6.903e-12	1	rs7520239	RP4-788P17.1	95692	intergenic	3.406	6	9	15	0	0	0
4	1:74005504:A:T	rs2173895	1	74005504	A	T	0.337	5.718	1.077e-08	1	rs10890045	RP4-788P17.1	95394	intergenic	2.223	7	9	15	0	0	0
4	1:74007363:A:G	rs7538462	1	74007363	A	G	0.1362	5.606	2.075e-08	0.992093	rs12043079	RP4-788P17.1	93535	intergenic	0.415	6	9	15	0	0	0
4	1:74007721:C:T	rs7543450	1	74007721	T	C	0.1392	5.087	3.633e-07	0.968725	rs12043079	RP4-788P17.1	93177	intergenic	2.734	7	9	15	0	0	0
4	1:74007743:C:G	rs7551145	1	74007743	C	G	0.2604	-4.189	2.8e-05	0.69386	rs10890045	RP4-788P17.1	93155	intergenic	0.107	6	9	15	0	0	0
4	1:74007768:G:T	rs7551153	1	74007768	T	G	0.494	-6.67	2.56e-11	0.988965	rs7520239	RP4-788P17.1	93130	intergenic	1.175	7	9	15	0	0	0
4	1:74011492:A:T	rs10890046	1	74011492	A	T	0.494	-6.651	2.904e-11	0.988965	rs7520239	RP4-788P17.1	89406	intergenic	0.972	6	9	15	0	0	0
4	1:74011554:G:T	rs10890047	1	74011554	T	G	0.494	6.659	2.766e-11	0.988965	rs7520239	RP4-788P17.1	89344	intergenic	5.828	6	9	15	0	0	0
4	1:74012611:T:TTA	rs61507483	1	74012611	TTA	T	0.496	NA	NA	0.908481	rs7520239	RP4-788P17.1	88287	intergenic	1.942	NA	14	15	0	0	0
4	1:74016652:G:T	rs1604348	1	74016652	T	G	0.494	-6.637	3.201e-11	0.988965	rs7520239	RP4-788P17.1	84246	intergenic	3.274	NA	9	15	0	0	0
4	1:74017178:C:T	rs2062664	1	74017178	T	C	0.34	5.505	3.692e-08	0.987246	rs10890045	RP4-788P17.1	83720	intergenic	0.841	NA	9	15	0	0	0
4	1:74018481:C:T	rs1501482	1	74018481	T	C	0.496	6.663	2.686e-11	0.981644	rs7520239	RP4-788P17.1	82417	intergenic	8.514	NA	9	15	0	0	0
4	1:74019038:C:T	rs1846939	1	74019038	T	C	0.4165	5.249	1.53e-07	0.73319	rs7520239	RP4-788P17.1	81860	intergenic	3.062	NA	9	15	0	0	0
4	1:74019251:A:G	rs1501481	1	74019251	A	G	0.2634	4.231	2.328e-05	0.686471	rs10890045	RP4-788P17.1	81647	intergenic	0.659	NA	9	15	0	0	0
4	1:74019325:C:CCTGA	rs111655011	1	74019325	C	CCTGA	0.1412	NA	NA	0.953614	rs12043079	RP4-788P17.1	81573	intergenic	0.614	NA	9	15	0	0	0
4	1:74020011:A:G	rs12023265	1	74020011	A	G	0.4165	5.26	1.442e-07	0.73319	rs7520239	RP4-788P17.1	80887	intergenic	3.658	7	9	15	0	0	0
4	1:74020563:C:T	rs9661557	1	74020563	T	C	0.1412	-5.11	3.216e-07	0.953614	rs12043079	RP4-788P17.1	80335	intergenic	4.181	6	9	15	0	0	0
4	1:74022034:A:C	rs6669337	1	74022034	A	C	0.496	6.673	2.507e-11	0.981644	rs7520239	RP4-788P17.1	78864	intergenic	0.941	3a	9	15	0	0	0
4	1:74023304:T:TCTC	rs72433177	1	74023304	TCTC	T	0.496	NA	NA	0.981644	rs7520239	RP4-788P17.1	77594	intergenic	5.107	NA	9	15	0	0	0
4	1:74023504:A:G	rs1604347	1	74023504	A	G	0.3419	5.497	3.854e-08	0.978834	rs10890045	RP4-788P17.1	77394	intergenic	2.718	NA	9	15	0	0	0
4	1:74023548:A:G	rs1604346	1	74023548	A	G	0.1412	-5.149	2.613e-07	0.953614	rs12043079	RP4-788P17.1	77350	intergenic	0.339	NA	9	15	0	0	0
4	1:74023631:C:T	rs12023177	1	74023631	T	C	0.3419	5.503	3.728e-08	0.978834	rs10890045	RP4-788P17.1	77267	intergenic	5.828	7	9	15	0	0	0
4	1:74026114:G:T	rs959414	1	74026114	T	G	0.497	6.676	2.463e-11	0.978006	rs7520239	RP4-788P17.1	74784	intergenic	4.451	NA	9	15	0	0	0
4	1:74028580:C:T	rs12033289	1	74028580	T	C	0.496	-6.662	2.707e-11	0.981644	rs7520239	RP4-788P17.1	72318	intergenic	2.033	7	5	15	0	0	0
4	1:74028873:C:T	rs11210285	1	74028873	T	C	0.3419	5.503	3.734e-08	0.978834	rs10890045	RP4-788P17.1	72025	intergenic	2.349	7	5	15	0	0	0
4	1:74029950:A:ATTTTAAAAAGGAAGTAGATTGG	rs59968684	1	74029950	ATTTTAAAAAGGAAGTAGATTGG	A	0.496	NA	NA	0.981644	rs7520239	RP4-788P17.1	70948	intergenic	1.755	NA	7	15	0	0	0
4	1:74030787:G:T	rs1360243	1	74030787	T	G	0.496	-6.66	2.744e-11	0.981644	rs7520239	RP4-788P17.1	70111	intergenic	0.392	7	7	15	0	0	0
4	1:74032396:C:G	rs1125625	1	74032396	C	G	0.4294	NA	NA	0.674332	rs7520239	RP4-788P17.1	68502	intergenic	0.966	7	9	15	0	0	0
4	1:74032534:G:T	rs12026912	1	74032534	T	G	0.496	6.666	2.622e-11	0.981644	rs7520239	RP4-788P17.1	68364	intergenic	0.531	7	9	15	0	0	0
4	1:74033340:A:C	rs7542499	1	74033340	A	C	0.498	6.68	2.385e-11	0.974452	rs7520239	RP4-788P17.1	67558	intergenic	10.29	6	9	15	0	0	0
4	1:74035041:C:T	rs978433	1	74035041	T	C	0.4732	6.287	3.236e-10	0.878002	rs7520239	RP4-788P17.1	65857	intergenic	5.688	NA	9	15	0	0	0
4	1:74036009:A:G	rs1854643	1	74036009	A	G	0.4732	6.468	9.911e-11	0.878002	rs7520239	RP4-788P17.1	64889	intergenic	1.778	6	9	15	0	0	0
4	1:74038928:A:C	rs1854644	1	74038928	A	C	0.4732	-6.295	3.074e-10	0.878002	rs7520239	RP4-788P17.1	61970	intergenic	0.936	4	1	15	0	0	0
4	1:74039267:G:T	rs6694107	1	74039267	T	G	0.4732	6.34	2.298e-10	0.878002	rs7520239	RP4-788P17.1	61631	intergenic	4.508	3a	2	15	0	0	0
4	1:74039936:A:G	rs7512635	1	74039936	A	G	0.1183	-4.832	1.354e-06	0.732386	rs12043079	RP4-788P17.1	60962	intergenic	0.422	7	9	15	0	0	0
4	1:74040961:A:G	rs1329988	1	74040961	A	G	0.1183	4.897	9.722e-07	0.732386	rs12043079	RP4-788P17.1	59937	intergenic	1.377	6	9	15	0	0	1
4	1:74041079:A:G	rs1329989	1	74041079	A	G	0.1183	4.89	1.007e-06	0.732386	rs12043079	RP4-788P17.1	59819	intergenic	12.38	6	9	15	0	0	1
4	1:74041576:C:T	rs12025606	1	74041576	T	C	0.4732	6.302	2.938e-10	0.878002	rs7520239	RP4-788P17.1	59322	intergenic	11.13	6	5	15	0	0	1
4	1:74041715:A:G	rs12029032	1	74041715	A	G	0.4732	6.308	2.834e-10	0.878002	rs7520239	RP4-788P17.1	59183	intergenic	3.01	6	5	15	0	0	1
4	1:74042455:C:T	rs7542794	1	74042455	T	C	0.4732	-6.318	2.65e-10	0.878002	rs7520239	RP4-788P17.1	58443	intergenic	1.738	6	5	15	0	0	1
4	1:74042529:C:T	rs2173894	1	74042529	T	C	0.1183	4.896	9.8e-07	0.732386	rs12043079	RP4-788P17.1	58369	intergenic	2.475	6	5	15	0	0	1
4	1:74042928:C:T	rs11210289	1	74042928	T	C	0.1978	5.89	3.859e-09	1	rs11210289	RP4-788P17.1	57970	intergenic	0.34	7	5	15	0	0	1
4	1:74047183:C:T	rs6703341	1	74047183	T	C	0.1233	4.966	6.833e-07	0.700322	rs12043079	RP4-788P17.1	53715	intergenic	1.994	7	9	15	0	0	1
4	1:74047756:A:T	rs61767168	1	74047756	A	T	0.2117	-5.248	1.54e-07	0.970939	rs61765555	RP4-788P17.1	53142	intergenic	2.696	6	9	15	0	0	1
4	1:74050603:A:C	rs6662867	1	74050603	A	C	0.1183	4.897	9.736e-07	0.732386	rs12043079	RP4-788P17.1	50295	intergenic	0.52	6	9	15	0	0	1
4	1:74053623:C:G	rs11210292	1	74053623	C	G	0.3936	4.933	8.107e-07	0.649639	rs10465867	RP4-788P17.1	47275	intergenic	2.097	5	9	15	0	0	1
4	1:74054060:C:T	rs2341260	1	74054060	T	C	0.1183	-4.891	1.004e-06	0.732386	rs12043079	RP4-788P17.1	46838	intergenic	1.305	7	9	15	0	0	1
4	1:74054123:C:T	rs4571924	1	74054123	T	C	0.3936	-4.988	6.106e-07	0.649639	rs10465867	RP4-788P17.1	46775	intergenic	1.514	7	9	15	0	0	1
4	1:74055240:A:G	rs7546041	1	74055240	A	G	0.3936	4.902	9.469e-07	0.649639	rs10465867	RP4-788P17.1	45658	intergenic	4.687	6	9	15	0	0	1
4	1:74055772:A:AAAATAAAG	rs11281825	1	74055772	A	AAAATAAAG	0.1183	NA	NA	0.732386	rs12043079	RP4-788P17.1	45126	intergenic	1.052	NA	9	15	0	0	1
4	1:74057098:A:C	rs1329990	1	74057098	A	C	0.1193	4.892	1e-06	0.725969	rs12043079	RP4-788P17.1	43800	intergenic	3.142	7	5	15	0	0	1
4	1:74057686:A:G	rs6700402	1	74057686	A	G	0.1183	4.798	1.603e-06	0.732386	rs12043079	RP4-788P17.1	43212	intergenic	2.287	5	5	15	0	0	1
4	1:74058248:C:CGTTAA	rs147287462	1	74058248	C	CGTTAA	0.1193	NA	NA	0.724787	rs12043079	RP4-788P17.1	42650	intergenic	0.372	NA	5	15	0	0	1
4	1:74058566:A:G	rs6666312	1	74058566	A	G	0.3936	-4.935	8.007e-07	0.649639	rs10465867	RP4-788P17.1	42332	intergenic	0.155	5	1	15	0	0	1
4	1:74058924:C:T	rs1360244	1	74058924	T	C	0.1183	4.852	1.219e-06	0.732386	rs12043079	RP4-788P17.1	41974	intergenic	5.297	6	1	15	0	0	1
4	1:74060375:C:T	rs1411281	1	74060375	T	C	0.1183	-4.853	1.217e-06	0.732386	rs12043079	RP4-788P17.1	40523	intergenic	4.836	7	5	15	0	0	1
4	1:74060933:C:T	rs6667503	1	74060933	T	C	0.3936	4.933	8.103e-07	0.649639	rs10465867	RP4-788P17.1	39965	intergenic	5.537	6	5	15	0	0	1
4	1:74061909:A:T	rs1411282	1	74061909	A	T	0.4732	-6.275	3.496e-10	0.878002	rs7520239	RP4-788P17.1	38989	intergenic	0.818	7	5	15	0	0	1
4	1:74062367:C:T	rs1556193	1	74062367	T	C	0.3936	-4.919	8.689e-07	0.649639	rs10465867	RP4-788P17.1	38531	intergenic	1.038	6	5	15	0	0	1
4	1:74065743:A:AG	rs35125115	1	74065743	AG	A	0.3926	NA	NA	0.646871	rs10465867	RP4-788P17.1	35155	intergenic	0.157	NA	5	15	0	0	1
4	1:74066673:C:CA	rs59975710	1	74066673	C	CA	0.1183	NA	NA	0.732386	rs12043079	RP4-788P17.1	34225	intergenic	10.12	NA	5	15	0	0	1
4	1:74066853:C:T	rs1604135	1	74066853	T	C	0.1183	-4.862	1.16e-06	0.732386	rs12043079	RP4-788P17.1	34045	intergenic	1.707	7	5	15	0	0	1
4	1:74066907:A:G	rs1604136	1	74066907	A	G	0.1183	4.858	1.184e-06	0.732386	rs12043079	RP4-788P17.1	33991	intergenic	3.253	7	5	15	0	0	1
4	1:74066989:A:T	rs1604137	1	74066989	A	T	0.3936	-4.883	1.044e-06	0.649639	rs10465867	RP4-788P17.1	33909	intergenic	6.428	6	5	15	0	0	1
4	1:74067414:A:G	rs11210300	1	74067414	A	G	0.4732	6.273	3.545e-10	0.878002	rs7520239	RP4-788P17.1	33484	intergenic	4.27	6	5	15	0	0	1
4	1:74067804:C:G	rs10890054	1	74067804	C	G	0.4732	-6.273	3.534e-10	0.878002	rs7520239	RP4-788P17.1	33094	intergenic	2.437	6	5	15	0	0	1
4	1:74068327:A:C	rs6671075	1	74068327	A	C	0.1183	4.766	1.876e-06	0.732386	rs12043079	RP4-788P17.1	32571	intergenic	2.542	5	5	15	0	0	1
4	1:74068387:A:G	rs10159060	1	74068387	A	G	0.3936	-4.934	8.044e-07	0.649639	rs10465867	RP4-788P17.1	32511	intergenic	4.243	5	5	15	0	0	1
4	1:74069273:C:T	rs7517062	1	74069273	T	C	0.3936	-4.923	8.523e-07	0.649639	rs10465867	RP4-788P17.1	31625	intergenic	0.15	6	5	15	0	0	1
4	1:74070609:C:T	rs4540593	1	74070609	T	C	0.1183	4.867	1.132e-06	0.732386	rs12043079	RP4-788P17.1	30289	intergenic	5.415	3a	7	15	0	0	1
4	1:74071076:C:CA	rs11460007	1	74071076	C	CA	0.1183	NA	NA	0.701964	rs12043079	RP4-788P17.1	29822	intergenic	4.455	NA	5	15	0	0	1
4	1:74073343:C:T	rs6675727	1	74073343	T	C	0.1173	-4.763	1.907e-06	0.725317	rs12043079	RP4-788P17.1	27555	intergenic	0.596	6	5	15	0	0	1
4	1:74076528:A:G	rs11210306	1	74076528	A	G	0.1909	-5.826	5.692e-09	0.956675	rs11210289	RP4-788P17.1	24370	intergenic	0.279	7	5	15	0	0	1
4	1:74077150:C:T	rs4650219	1	74077150	T	C	0.1899	-5.805	6.43e-09	0.95063	rs11210289	RP4-788P17.1	23748	intergenic	1.706	7	5	15	0	0	1
4	1:74077588:C:T	rs7540134	1	74077588	T	C	0.4672	6.326	2.513e-10	0.851452	rs7520239	RP4-788P17.1	23310	intergenic	7.553	5	5	15	0	0	1
4	1:74078828:C:T	rs2134094	1	74078828	T	C	0.4334	-5.772	7.827e-09	0.781144	rs7520239	RP4-788P17.1	22070	intergenic	1.912	6	9	15	0	0	1
4	1:74080075:G:GA	rs35473017	1	74080075	G	GA	0.1571	NA	NA	0.763219	rs11210289	RP4-788P17.1	20823	intergenic	1.248	NA	9	15	0	0	1
4	1:74081123:C:T	rs1604352	1	74081123	T	C	0.4334	-5.755	8.654e-09	0.781144	rs7520239	RP4-788P17.1	19775	intergenic	0.003	7	9	15	0	0	1
4	1:74081154:C:T	rs1576437	1	74081154	T	C	0.4334	5.757	8.552e-09	0.781144	rs7520239	RP4-788P17.1	19744	intergenic	1.276	NA	9	15	0	0	1
4	1:74081430:C:T	rs10749826	1	74081430	T	C	0.1571	-5.416	6.089e-08	0.763219	rs11210289	RP4-788P17.1	19468	intergenic	2.147	7	9	15	0	0	1
4	1:74081912:C:T	rs6424554	1	74081912	T	C	0.4334	5.774	7.724e-09	0.781144	rs7520239	RP4-788P17.1	18986	intergenic	2.475	6	9	15	0	0	1
4	1:74082375:C:T	rs6424555	1	74082375	T	C	0.4066	4.744	2.092e-06	0.68952	rs7520239	RP4-788P17.1	18523	intergenic	0.832	7	9	15	0	0	1
4	1:74082889:A:G	rs2341262	1	74082889	A	G	0.1571	NA	NA	0.763219	rs11210289	RP4-788P17.1	18009	intergenic	0.899	6	9	15	0	0	1
4	1:74082891:A:C	rs6424556	1	74082891	A	C	0.4334	NA	NA	0.775137	rs7520239	RP4-788P17.1	18007	intergenic	6.057	6	9	15	0	0	1
4	1:74083804:G:T	rs1576436	1	74083804	T	G	0.4314	-5.841	5.196e-09	0.776514	rs7520239	RP4-788P17.1	17094	intergenic	1.724	NA	9	15	0	0	1
4	1:74084219:C:T	rs10159097	1	74084219	T	C	0.1561	5.456	4.869e-08	0.758058	rs11210289	RP4-788P17.1	16679	intergenic	3.138	7	9	15	0	0	1
4	1:74084595:A:G	rs10157198	1	74084595	A	G	0.4314	5.843	5.134e-09	0.776514	rs7520239	RP4-788P17.1	16303	intergenic	4.352	6	9	15	0	0	1
4	1:74084664:A:G	rs10157205	1	74084664	A	G	0.1561	5.433	5.533e-08	0.758058	rs11210289	RP4-788P17.1	16234	intergenic	5.353	7	9	15	0	0	1
4	1:74085510:G:GAAT	rs150442731	1	74085510	G	GAAT	0.4314	NA	NA	0.776514	rs7520239	RP4-788P17.1	15388	intergenic	3.221	NA	9	15	0	0	1
4	1:74086540:A:AAAG	rs144876610	1	74086540	AAAG	A	0.4384	NA	NA	0.788258	rs7520239	RP4-788P17.1	14358	intergenic	1.019	NA	9	15	0	0	1
4	1:74086841:C:T	rs1329984	1	74086841	T	C	0.1571	-5.352	8.707e-08	0.763219	rs11210289	RP4-788P17.1	14057	intergenic	2.713	NA	9	15	0	0	1
4	1:74088019:A:C	rs6703116	1	74088019	A	C	0.1561	5.38	7.445e-08	0.758058	rs11210289	RP4-788P17.1	12879	intergenic	1.042	6	9	15	0	0	1
4	1:74088380:C:T	rs10890061	1	74088380	T	C	0.1571	-5.351	8.739e-08	0.763219	rs11210289	RP4-788P17.1	12518	intergenic	0.667	7	9	15	0	0	1
4	1:74089793:A:G	1:74089793:A:G	1	74089793	A	G	0.1571	NA	NA	0.763219	rs11210289	RP4-788P17.1	11105	intergenic	2.965	NA	7	15	0	0	1
4	1:74089892:C:G	rs1329982	1	74089892	C	G	0.1571	5.344	9.094e-08	0.763219	rs11210289	RP4-788P17.1	11006	intergenic	0.393	5	9	15	0	0	1
4	1:74090215:C:T	rs12047905	1	74090215	T	C	0.1571	5.353	8.63e-08	0.763219	rs11210289	RP4-788P17.1	10683	intergenic	2.818	7	9	15	0	0	1
4	1:74090402:G:T	rs11210320	1	74090402	T	G	0.1561	5.317	1.052e-07	0.758058	rs11210289	RP4-788P17.1	10496	intergenic	8.82	5	9	15	0	0	1
4	1:74090414:C:T	rs12030253	1	74090414	C	T	0.1561	NA	NA	0.758058	rs11210289	RP4-788P17.1	10484	intergenic	6.576	5	9	15	0	0	1
4	1:74090422:C:T	rs34065817	1	74090422	T	C	0.1561	NA	NA	0.758058	rs11210289	RP4-788P17.1	10476	intergenic	6.59	NA	9	15	0	0	1
4	1:74090423:A:AT	rs35521237	1	74090423	AT	A	0.1571	NA	NA	0.763219	rs11210289	RP4-788P17.1	10475	intergenic	4.384	NA	9	15	0	0	1
4	1:74090796:A:C	rs1952647	1	74090796	A	C	0.1541	5.372	7.776e-08	0.747824	rs11210289	RP4-788P17.1	10102	intergenic	3.819	NA	9	15	0	0	1
4	1:74090957:C:T	rs1952646	1	74090957	T	C	0.1561	5.365	8.087e-08	0.758058	rs11210289	RP4-788P17.1	9941	intergenic	3.917	NA	9	15	1	0	1
4	1:74091104:C:T	rs1952645	1	74091104	T	C	0.4314	5.764	8.204e-09	0.775835	rs7520239	RP4-788P17.1	9794	intergenic	1.719	NA	9	15	1	0	1
4	1:74091160:A:C	rs1952644	1	74091160	A	C	0.1561	5.349	8.861e-08	0.758058	rs11210289	RP4-788P17.1	9738	intergenic	4.525	NA	9	15	1	0	1
4	1:74091271:C:T	rs1360242	1	74091271	T	C	0.1561	5.381	7.397e-08	0.758058	rs11210289	RP4-788P17.1	9627	intergenic	2.904	NA	9	15	1	0	1
4	1:74091543:A:C	rs1360241	1	74091543	A	C	0.1561	5.398	6.749e-08	0.758058	rs11210289	RP4-788P17.1	9355	intergenic	5.708	NA	9	15	1	0	1
4	1:74091995:A:C	rs1576431	1	74091995	A	C	0.1571	-5.39	7.063e-08	0.763219	rs11210289	RP4-788P17.1	8903	intergenic	1.304	NA	9	15	1	0	1
4	1:74092066:A:G	rs6668347	1	74092066	A	G	0.1571	5.374	7.704e-08	0.763219	rs11210289	RP4-788P17.1	8832	intergenic	0.103	4	7	15	1	0	1
4	1:74092424:G:T	rs1576430	1	74092424	T	G	0.1571	5.362	8.239e-08	0.763219	rs11210289	RP4-788P17.1	8474	intergenic	0.034	NA	9	15	1	0	1
4	1:74092495:A:G	rs1576429	1	74092495	A	G	0.1571	-5.363	8.183e-08	0.763219	rs11210289	RP4-788P17.1	8403	intergenic	3.579	NA	9	15	1	0	1
4	1:74092625:A:AC	rs35606451	1	74092625	A	AC	0.1571	NA	NA	0.763219	rs11210289	RP4-788P17.1	8273	intergenic	1.834	NA	9	15	1	0	1
4	1:74093259:C:T	rs1576428	1	74093259	T	C	0.4324	-5.759	8.481e-09	0.778816	rs7520239	RP4-788P17.1	7639	intergenic	2.093	NA	9	15	1	0	1
4	1:74093417:A:G	rs1576427	1	74093417	A	G	0.4324	-5.758	8.534e-09	0.778816	rs7520239	RP4-788P17.1	7481	intergenic	10.17	NA	9	15	1	0	1
4	1:74094854:C:T	rs10890063	1	74094854	T	C	0.4324	5.699	1.205e-08	0.778816	rs7520239	RP4-788P17.1	6044	intergenic	2.362	7	9	15	1	0	1
4	1:74096615:A:G	rs1952643	1	74096615	A	G	0.4324	-5.698	1.211e-08	0.778816	rs7520239	RP4-788P17.1	4283	intergenic	0.987	NA	9	15	1	0	1
4	1:74097006:C:T	rs7524524	1	74097006	T	C	0.4324	5.756	8.618e-09	0.778816	rs7520239	RP4-788P17.1	3892	intergenic	4.869	7	9	15	1	0	1
4	1:74097497:A:G	rs12046068	1	74097497	A	G	0.4324	-5.739	9.498e-09	0.778816	rs7520239	RP4-788P17.1	3401	intergenic	3.737	6	9	15	1	0	1
4	1:74098633:C:T	rs1576426	1	74098633	T	C	0.4324	-5.694	1.238e-08	0.778816	rs7520239	RP4-788P17.1	2265	intergenic	0.923	NA	9	15	1	0	1
4	1:74098899:C:T	rs1329981	1	74098899	T	C	0.4324	-5.703	1.176e-08	0.778816	rs7520239	RP4-788P17.1	1999	intergenic	2.324	NA	9	15	1	0	1
4	1:74099273:A:G	rs12410714	1	74099273	A	G	0.1571	5.381	7.411e-08	0.763219	rs11210289	RP4-788P17.1	1625	intergenic	2.381	6	9	15	1	0	1
6	1:181698693:A:G	rs4652676	1	181698693	A	G	0.2584	6.396	1.595e-10	1	rs4652676	CACNA1E	0	intronic	0.663	5	4	15	1	0	0
6	1:181716586:A:T	rs10442601	1	181716586	T	A	0.2773	NA	NA	0.843954	rs4652676	CACNA1E	0	intronic	1.325	6	5	15	1	0	0
6	1:181720388:C:CATT	rs3835543	1	181720388	CATT	C	0.2843	NA	NA	0.817626	rs4652676	CACNA1E	0	intronic	13.1	NA	5	15	1	1	0
6	1:181725110:C:T	rs4652678	1	181725110	T	C	0.2863	-5.61	2.018e-08	0.819695	rs4652676	CACNA1E	0	exonic	9.825	7	4	15	1	1	0
6	1:181727030:A:T	rs12564606	1	181727030	A	T	0.2555	-5.915	3.32e-09	0.932115	rs4652676	CACNA1E	0	intronic	1.012	7	4	15	1	1	0
6	1:181727661:C:G	rs59106703	1	181727661	C	G	0.2575	5.786	7.203e-09	0.932628	rs4652676	CACNA1E	0	intronic	9.704	7	4	15	1	1	0
6	1:181728999:A:G	rs4652679	1	181728999	A	G	0.2575	5.76	8.409e-09	0.932628	rs4652676	CACNA1E	0	intronic	2.701	5	5	15	1	1	0
6	1:181729079:A:C	rs3753749	1	181729079	A	C	0.2575	-5.765	8.188e-09	0.932628	rs4652676	CACNA1E	0	intronic	0.932	5	5	15	1	1	0
6	1:181731667:T:TC	1:181731667:T:TC	1	181731667	TC	T	0.2634	NA	NA	0.894328	rs4652676	CACNA1E	0	intronic	2.21	NA	5	15	1	0	0
6	1:181732695:A:G	rs72735265	1	181732695	A	G	0.2634	-5.843	5.118e-09	0.894328	rs4652676	CACNA1E	0	intronic	8.272	7	4	15	1	1	0
6	1:181733260:C:T	rs2332501	1	181733260	T	C	0.2565	-5.851	4.877e-09	0.927577	rs4652676	CACNA1E	0	intronic	3.646	5	4	15	1	1	0
6	1:181733840:A:C	rs199919	1	181733840	A	C	0.2565	-5.867	4.449e-09	0.927577	rs4652676	CACNA1E	0	intronic	6.477	7	5	15	1	1	0
6	1:181734600:C:T	rs199920	1	181734600	T	C	0.2565	5.847	5.018e-09	0.927577	rs4652676	CACNA1E	0	intronic	2.402	5	4	15	1	1	0
6	1:181735044:A:G	rs199923	1	181735044	A	G	0.2565	5.849	4.935e-09	0.927577	rs4652676	CACNA1E	0	intronic	4.352	3a	4	15	1	1	0
6	1:181736647:C:T	rs148094	1	181736647	T	C	0.2684	-5.922	3.175e-09	0.890043	rs4652676	CACNA1E	0	intronic	1.92	5	4	15	1	1	0
6	1:181738739:A:AAAAT	rs146335032	1	181738739	A	AAAAT	0.2565	NA	NA	0.927577	rs4652676	CACNA1E	0	intronic	5.009	NA	4	15	1	0	0
6	1:181739504:A:C	rs199926	1	181739504	A	C	0.2535	6.148	7.866e-10	0.922729	rs4652676	CACNA1E	0	intronic	4.378	6	4	15	1	0	0
6	1:181739801:C:T	rs199927	1	181739801	T	C	0.2535	6.158	7.349e-10	0.922729	rs4652676	CACNA1E	0	intronic	2.918	5	4	15	1	0	0
6	1:181740743:A:G	rs199929	1	181740743	A	G	0.2604	-6.127	8.961e-10	0.889267	rs4652676	CACNA1E:RNA5SP70	00:00:00	ncRNA_exonic	3.417	6	4	15	1	0	0
6	1:181740924:A:G	rs169235	1	181740924	A	G	0.2644	-6.191	5.997e-10	0.899338	rs4652676	CACNA1E	0	intronic	4.386	6	4	15	1	0	0
6	1:181741301:C:T	rs199930	1	181741301	T	C	0.2555	6.119	9.418e-10	0.912935	rs4652676	CACNA1E	0	exonic	15.39	7	4	15	1	0	0
6	1:181742767:G:T	rs199931	1	181742767	T	G	0.2545	6.128	8.903e-10	0.917578	rs4652676	CACNA1E	0	intronic	4.245	7	4	15	1	0	0
6	1:181745580:A:G	rs199932	1	181745580	A	G	0.2535	6.202	5.581e-10	0.912628	rs4652676	CACNA1E	0	intronic	0.634	6	4	15	1	0	0
6	1:181747349:A:G	rs199933	1	181747349	A	G	0.2535	6.152	7.63e-10	0.912628	rs4652676	CACNA1E	0	intronic	0.747	5	4	15	1	0	0
7	1:191154894:C:T	rs1470928	1	191154894	T	C	0.331	4.988	6.094e-07	0.7489	rs9651063	RP11-309H21.4	6024	intergenic	0.124	6	9	15	1	1	1
7	1:191163957:C:T	rs1454349	1	191163957	T	C	0.331	-5.386	7.216e-08	0.7489	rs9651063	RP11-309H21.4	15087	intergenic	0.617	6	15	15	0	1	1
7	1:191165053:A:C	rs2168080	1	191165053	A	C	0.331	-5.374	7.688e-08	0.7489	rs9651063	RP11-309H21.4	16183	intergenic	1.401	7	15	15	0	1	1
7	1:191165171:C:T	rs1454350	1	191165171	T	C	0.331	-5.398	6.755e-08	0.7489	rs9651063	RP11-309H21.4	16301	intergenic	0.071	7	15	15	0	1	1
7	1:191166539:A:G	rs10920914	1	191166539	A	G	0.331	5.378	7.531e-08	0.7489	rs9651063	RP11-309H21.4	17669	intergenic	8.006	7	9	15	0	1	1
7	1:191166909:A:G	rs10920915	1	191166909	A	G	0.332	-5.346	8.981e-08	0.752252	rs9651063	RP11-309H21.4	18039	intergenic	0.211	7	9	15	0	0	1
7	1:191167710:A:G	rs7554830	1	191167710	A	G	0.332	5.377	7.581e-08	0.752252	rs9651063	RP11-309H21.4	18840	intergenic	2.852	7	1	15	0	1	1
7	1:191169185:C:G	rs1840312	1	191169185	C	G	0.332	-5.375	7.665e-08	0.752252	rs9651063	RP11-309H21.4	20315	intergenic	1.288	5	9	15	0	1	1
7	1:191170995:A:C	rs12736273	1	191170995	A	C	0.331	5.357	8.457e-08	0.7489	rs9651063	RP11-309H21.2	19293	intergenic	6.843	6	9	15	0	1	1
7	1:191176472:C:G	rs7340111	1	191176472	C	G	0.334	5.257	1.465e-07	0.743694	rs9651063	RP11-309H21.2	13816	intergenic	0.087	7	9	15	0	1	1
7	1:191177248:C:T	1:191177248:C:T	1	191177248	C	T	0.332	NA	NA	0.752252	rs9651063	RP11-309H21.2	13040	intergenic	3.797	5	9	15	0	1	1
7	1:191178300:C:T	rs10753983	1	191178300	T	C	0.332	-5.363	8.204e-08	0.752252	rs9651063	RP11-309H21.2	11988	intergenic	2.145	6	9	15	0	1	1
7	1:191179394:C:CA	rs34692052	1	191179394	C	CA	0.3648	NA	NA	0.622725	rs9651063	RP11-309H21.2	10894	intergenic	3.053	NA	9	15	0	0	1
7	1:191179977:A:T	rs2045118	1	191179977	A	T	0.332	-5.361	8.279e-08	0.752252	rs9651063	RP11-309H21.2	10311	intergenic	2.365	7	9	15	0	1	1
7	1:191180003:C:T	rs2045119	1	191180003	T	C	0.332	-5.356	8.486e-08	0.752252	rs9651063	RP11-309H21.2	10285	intergenic	1.559	7	9	15	0	0	1
7	1:191180131:A:T	rs1470935	1	191180131	A	T	0.332	5.361	8.279e-08	0.752252	rs9651063	RP11-309H21.2	10157	intergenic	4.236	7	9	15	0	1	1
7	1:191180990:C:T	rs1377931	1	191180990	T	C	0.333	-5.356	8.532e-08	0.748882	rs9651063	RP11-309H21.2	9298	intergenic	1.589	6	9	15	1	1	1
7	1:191182652:A:G	rs2198564	1	191182652	A	G	0.332	5.348	8.893e-08	0.752252	rs9651063	RP11-309H21.2	7636	intergenic	3.074	6	9	15	1	1	1
7	1:191183748:A:T	rs4845270	1	191183748	A	T	0.332	-5.358	8.426e-08	0.752252	rs9651063	RP11-309H21.2	6540	intergenic	0.29	7	9	15	1	1	1
7	1:191185278:C:T	rs2368569	1	191185278	T	C	0.332	5.341	9.258e-08	0.752252	rs9651063	RP11-309H21.2	5010	intergenic	0.36	7	9	15	1	0	1
7	1:191185296:A:G	rs2368570	1	191185296	A	G	0.332	5.361	8.261e-08	0.752252	rs9651063	RP11-309H21.2	4992	intergenic	0.6	6	9	15	1	1	1
7	1:191185915:C:G	rs4845271	1	191185915	C	G	0.332	-5.36	8.337e-08	0.752252	rs9651063	RP11-309H21.2	4373	intergenic	1.364	7	9	15	1	1	1
7	1:191187375:C:T	rs2168084	1	191187375	T	C	0.332	5.366	8.06e-08	0.752252	rs9651063	RP11-309H21.2	2913	intergenic	10.26	NA	5	15	1	1	1
7	1:191189825:A:C	rs1454359	1	191189825	A	C	0.332	5.352	8.684e-08	0.752252	rs9651063	RP11-309H21.2	463	downstream	2.227	NA	5	15	1	1	1
7	1:191189957:C:T	rs1349871	1	191189957	T	C	0.332	5.351	8.767e-08	0.752252	rs9651063	RP11-309H21.2	331	downstream	7.255	NA	5	15	1	1	1
7	1:191190804:A:AT	rs67480720	1	191190804	A	AT	0.3429	NA	NA	0.707186	rs9651063	RP11-309H21.2	0	ncRNA_intronic	0.921	NA	5	15	1	0	1
7	1:191190850:G:GTCT	rs143959826	1	191190850	G	GTCT	0.3439	NA	NA	0.710589	rs9651063	RP11-309H21.2	0	ncRNA_intronic	1.186	NA	5	15	1	0	1
7	1:191191402:A:C	rs2368571	1	191191402	A	C	0.332	5.363	8.167e-08	0.752252	rs9651063	RP11-309H21.2	0	ncRNA_intronic	7.863	7	5	15	1	1	1
7	1:191192287:C:T	rs1377934	1	191192287	T	C	0.332	-5.355	8.546e-08	0.752252	rs9651063	RP11-309H21.2	0	ncRNA_intronic	4.095	NA	5	15	1	1	1
7	1:191192456:A:G	rs1377933	1	191192456	A	G	0.332	5.345	9.033e-08	0.752252	rs9651063	RP11-309H21.2	0	ncRNA_intronic	5.593	NA	5	15	1	1	1
7	1:191192571:C:CTA	rs72513771	1	191192571	C	CTA	0.332	NA	NA	0.752252	rs9651063	RP11-309H21.2	0	ncRNA_intronic	1.016	NA	5	15	1	0	1
7	1:191192761:A:G	rs7521026	1	191192761	A	G	0.332	-5.355	8.55e-08	0.752252	rs9651063	RP11-309H21.2	0	ncRNA_intronic	3.791	6	5	15	1	1	1
7	1:191193018:C:T	rs1349869	1	191193018	T	C	0.332	-5.341	9.257e-08	0.752252	rs9651063	RP11-309H21.2	0	ncRNA_intronic	3.249	NA	5	15	1	1	1
7	1:191193189:C:T	rs1349868	1	191193189	T	C	0.332	-5.339	9.341e-08	0.752252	rs9651063	RP11-309H21.2	0	ncRNA_intronic	1.769	NA	5	15	1	1	1
7	1:191193352:C:T	rs1349867	1	191193352	T	C	0.332	5.341	9.235e-08	0.752252	rs9651063	RP11-309H21.2	0	ncRNA_intronic	5.904	NA	5	15	1	1	1
7	1:191194860:A:G	rs7527460	1	191194860	A	G	0.332	-5.348	8.91e-08	0.752252	rs9651063	RP11-309H21.2	0	ncRNA_intronic	0.132	7	7	15	1	1	1
7	1:191195826:A:C	rs6428051	1	191195826	A	C	0.3231	-5.148	2.633e-07	0.78888	rs9651063	RP11-309H21.2	0	ncRNA_intronic	1.217	5	15	15	1	1	1
7	1:191196527:A:AAT	rs147759483	1	191196527	A	AAT	0.3231	NA	NA	0.78888	rs9651063	RP11-309H21.2	0	ncRNA_intronic	2.785	NA	15	15	1	0	1
7	1:191197253:G:T	rs1563193	1	191197253	T	G	0.3231	5.251	1.51e-07	0.78888	rs9651063	RP11-309H21.2	0	ncRNA_intronic	0.97	NA	9	15	1	1	1
7	1:191197918:A:ATATAT	rs5779566	1	191197918	A	ATATAT	0.3231	NA	NA	0.78888	rs9651063	RP11-309H21.2	320	upstream	1.211	NA	9	15	1	0	1
7	1:191198784:A:G	rs7523312	1	191198784	A	G	0.3231	-5.207	1.914e-07	0.78888	rs9651063	RP11-309H21.2	1186	intergenic	1.844	7	15	15	1	1	1
7	1:191199000:A:C	rs7513198	1	191199000	A	C	0.3231	5.212	1.865e-07	0.78888	rs9651063	RP11-309H21.2	1402	intergenic	0.436	6	9	15	1	1	1
7	1:191199219:C:T	rs7549072	1	191199219	T	C	0.3231	-5.205	1.935e-07	0.78888	rs9651063	RP11-309H21.2	1621	intergenic	1.288	7	9	15	1	1	1
7	1:191199876:A:G	rs6660971	1	191199876	A	G	0.3231	5.221	1.782e-07	0.78888	rs9651063	RP11-309H21.2	2278	intergenic	2.68	6	9	15	1	1	1
7	1:191200019:A:C	rs6663582	1	191200019	A	C	0.3231	5.225	1.742e-07	0.78888	rs9651063	RP11-309H21.2	2421	intergenic	2.956	7	9	15	1	1	0
7	1:191200176:G:T	rs6674664	1	191200176	T	G	0.3231	-4.812	1.495e-06	0.78888	rs9651063	RP11-309H21.2	2578	intergenic	1.862	7	9	15	1	1	0
7	1:191200851:A:T	rs7521897	1	191200851	A	T	0.3231	-5.219	1.802e-07	0.78888	rs9651063	RP11-309H21.2	3253	intergenic	2.605	6	9	15	1	1	0
7	1:191201310:A:G	rs10753984	1	191201310	A	G	0.3231	5.261	1.435e-07	0.78888	rs9651063	RP11-309H21.2	3712	intergenic	2.439	6	9	15	1	1	0
7	1:191202747:C:T	rs1670770	1	191202747	T	C	0.3231	4.917	8.766e-07	0.78888	rs9651063	RP11-309H21.2	5149	intergenic	4.79	5	15	15	1	0	0
7	1:191203696:TACACAC:TACACACAC	rs562091231	1	191203696	TACACACAC	TACACAC	0.000994	NA	NA	0.777592	rs9651063	RP11-309H21.2	6098	intergenic	NA	NA	9	15	1	0	0
7	1:191203696:T:TACACAC	rs202016699	1	191203696	T	TACACAC	0.3221	NA	NA	0.777592	rs9651063	RP11-309H21.2	6098	intergenic	2.299	NA	9	15	1	0	0
7	1:191203760:C:T	rs58473710	1	191203760	T	C	0.3221	-4.796	1.615e-06	0.777592	rs9651063	RP11-309H21.2	6162	intergenic	0.146	6	9	15	1	0	0
7	1:191203842:A:AAT	rs60417334	1	191203842	AAT	A	0.3171	NA	NA	0.783286	rs9651063	RP11-309H21.2	6244	intergenic	1.374	NA	9	15	1	0	0
7	1:191203942:G:T	rs1760370	1	191203942	T	G	0.3231	5.278	1.306e-07	0.78888	rs9651063	RP11-309H21.2	6344	intergenic	7.865	6	9	15	1	1	0
7	1:191205550:A:C	rs12096015	1	191205550	A	C	0.3231	5.295	1.193e-07	0.78888	rs9651063	RP11-309H21.2	7952	intergenic	1.448	7	9	15	1	1	0
7	1:191205789:C:T	rs6699319	1	191205789	T	C	0.2614	4.245	2.188e-05	0.607134	rs9651063	RP11-309H21.2	8191	intergenic	3.704	6	9	15	1	0	0
7	1:191206106:A:G	rs6428052	1	191206106	A	G	0.3241	-5.192	2.08e-07	0.785048	rs9651063	RP11-309H21.2	8508	intergenic	2.837	7	9	15	1	1	0
7	1:191206697:G:T	rs1670790	1	191206697	T	G	0.3231	5.273	1.344e-07	0.78888	rs9651063	RP11-309H21.2	9099	intergenic	1.938	NA	9	15	1	1	0
7	1:191206840:C:T	rs1760371	1	191206840	T	C	0.3231	5.168	2.371e-07	0.78888	rs9651063	RP11-309H21.2	9242	intergenic	2.576	7	9	15	1	0	0
7	1:191208054:A:G	rs1670789	1	191208054	A	G	0.3231	5.272	1.347e-07	0.78888	rs9651063	RP11-309H21.2	10456	intergenic	2.41	NA	9	15	0	1	0
7	1:191208175:C:G	rs1670788	1	191208175	C	G	0.3231	5.285	1.259e-07	0.78888	rs9651063	RP11-309H21.2	10577	intergenic	1.575	7	9	15	0	1	0
7	1:191208756:C:T	rs1760375	1	191208756	T	C	0.3231	5.255	1.477e-07	0.78888	rs9651063	RP11-309H21.2	11158	intergenic	3.637	7	9	15	0	1	0
7	1:191209357:C:T	rs2483635	1	191209357	T	C	0.3231	-5.267	1.384e-07	0.78888	rs9651063	RP11-309H21.2	11759	intergenic	0.099	6	9	15	0	1	0
7	1:191210269:A:C	rs1760376	1	191210269	A	C	0.3231	-5.268	1.38e-07	0.78888	rs9651063	RP11-309H21.2	12671	intergenic	1.298	2b	15	15	0	0	0
7	1:191212237:A:T	rs1670787	1	191212237	A	T	0.3231	-5.262	1.424e-07	0.789566	rs9651063	RP11-309H21.2	14639	intergenic	2.058	5	9	15	0	1	0
7	1:191212279:G:T	rs1670786	1	191212279	T	G	0.3231	5.256	1.474e-07	0.789566	rs9651063	RP11-309H21.2	14681	intergenic	0.999	NA	9	15	0	1	0
7	1:191212515:A:G	rs2444775	1	191212515	A	G	0.3221	-5.242	1.59e-07	0.793434	rs9651063	RP11-309H21.2	14917	intergenic	3.264	NA	9	15	0	1	0
7	1:191212637:A:T	rs1670784	1	191212637	A	T	0.3221	-5.276	1.32e-07	0.793434	rs9651063	RP11-309H21.2	15039	intergenic	2.284	6	9	15	0	1	0
7	1:191212655:C:T	rs1670783	1	191212655	T	C	0.3221	-5.268	1.382e-07	0.793434	rs9651063	RP11-309H21.2	15057	intergenic	2.41	NA	9	15	0	1	0
7	1:191212677:C:T	rs1670782	1	191212677	T	C	0.3221	5.271	1.359e-07	0.793434	rs9651063	RP11-309H21.2	15079	intergenic	1.534	NA	9	15	0	1	0
7	1:191212870:C:T	rs1454358	1	191212870	T	C	0.3221	-5.255	1.478e-07	0.793434	rs9651063	RP11-309H21.2	15272	intergenic	1.678	NA	9	15	0	1	0
7	1:191213541:A:G	rs1670780	1	191213541	A	G	0.3221	-4.869	1.122e-06	0.793434	rs9651063	RP11-309H21.2	15943	intergenic	2.028	NA	9	15	0	0	0
7	1:191213895:A:G	rs1760378	1	191213895	A	G	0.3221	5.236	1.642e-07	0.793434	rs9651063	RP11-309H21.2	16297	intergenic	1.252	7	9	15	0	1	0
7	1:191213935:C:T	rs1631998	1	191213935	T	C	0.3221	-5.256	1.475e-07	0.793434	rs9651063	RP11-309H21.2	16337	intergenic	2.998	NA	9	15	0	1	0
7	1:191214379:G:T	rs1670779	1	191214379	T	G	0.3221	-5.269	1.374e-07	0.793434	rs9651063	RP11-309H21.2	16781	intergenic	1.095	NA	9	15	0	1	0
7	1:191215221:A:G	rs1670778	1	191215221	A	G	0.3221	-5.265	1.401e-07	0.793434	rs9651063	RP11-309H21.2	17623	intergenic	1.318	NA	9	15	0	1	0
7	1:191217093:C:G	rs1246822	1	191217093	C	G	0.3221	5.179	2.232e-07	0.793434	rs9651063	RP11-309H21.2	19495	intergenic	0.799	6	14	15	0	1	0
7	1:191217299:G:T	rs1246821	1	191217299	T	G	0.3221	-5.266	1.392e-07	0.793434	rs9651063	RP11-309H21.2	19701	intergenic	1.395	NA	14	15	0	1	0
7	1:191217349:C:T	rs1246820	1	191217349	T	C	0.3221	-4.883	1.045e-06	0.793434	rs9651063	RP11-309H21.2	19751	intergenic	1.534	NA	14	15	0	1	0
7	1:191218167:C:T	rs1246819	1	191218167	T	C	0.3221	-5.271	1.353e-07	0.793434	rs9651063	RP11-309H21.2	20569	intergenic	1.626	NA	14	15	0	1	0
7	1:191218565:C:T	rs1246817	1	191218565	T	C	0.3221	5.272	1.349e-07	0.793434	rs9651063	RP11-309H21.2	20967	intergenic	1.152	NA	14	15	0	1	0
7	1:191218677:A:T	rs1246816	1	191218677	A	T	0.3211	-5.29	1.225e-07	0.790053	rs9651063	RP11-309H21.2	21079	intergenic	1.51	7	14	15	0	0	0
7	1:191218717:A:C	rs1670761	1	191218717	A	C	0.3211	-5.209	1.903e-07	0.790053	rs9651063	RP11-309H21.2	21119	intergenic	1.428	NA	14	15	0	1	0
7	1:191218722:A:C	rs1670760	1	191218722	A	C	0.3211	5.209	1.898e-07	0.790053	rs9651063	RP11-309H21.2	21124	intergenic	0.702	NA	14	15	0	1	0
7	1:191218799:A:G	rs1246815	1	191218799	A	G	0.3221	-5.246	1.556e-07	0.793434	rs9651063	RP11-309H21.2	21201	intergenic	1.308	NA	14	15	0	1	0
7	1:191218951:C:T	rs1246814	1	191218951	T	C	0.3221	5.254	1.487e-07	0.793434	rs9651063	RP11-309H21.2	21353	intergenic	0.982	NA	14	15	0	1	0
7	1:191220515:A:AT	rs34804521	1	191220515	A	AT	0.3241	NA	NA	0.800279	rs9651063	RP11-309H21.2	22917	intergenic	0.523	NA	14	15	0	0	0
7	1:191220906:C:T	rs1246813	1	191220906	T	C	0.3221	-5.24	1.601e-07	0.793434	rs9651063	RP11-309H21.2	23308	intergenic	1.147	6	14	15	0	0	0
7	1:191222239:C:T	rs1246827	1	191222239	T	C	0.3221	-5.267	1.385e-07	0.793434	rs9651063	RP11-309H21.2	24641	intergenic	1.081	NA	9	15	0	1	0
7	1:191222485:A:T	rs1246826	1	191222485	A	T	0.3221	5.277	1.315e-07	0.793434	rs9651063	RP11-309H21.2	24887	intergenic	1.485	7	9	15	0	1	0
7	1:191222793:C:T	rs1246825	1	191222793	T	C	0.3221	5.153	2.568e-07	0.793434	rs9651063	RP11-309H21.2	25195	intergenic	0.893	NA	9	15	0	1	0
7	1:191224970:G:T	rs1246824	1	191224970	T	G	0.3221	5.306	1.119e-07	0.793434	rs9651063	RP11-309H21.2	27372	intergenic	8.234	NA	7	15	0	1	0
7	1:191226596:A:T	rs1246823	1	191226596	A	T	0.3221	5.292	1.213e-07	0.793434	rs9651063	RP11-309H21.2	28998	intergenic	6.255	7	14	15	0	1	0
7	1:191227858:A:C	rs2483631	1	191227858	A	C	0.3221	5.276	1.32e-07	0.793434	rs9651063	RP11-309H21.2	30260	intergenic	0.574	7	9	15	0	1	0
7	1:191228683:G:T	rs2483632	1	191228683	T	G	0.3221	5.279	1.296e-07	0.793434	rs9651063	RP11-309H21.2	31085	intergenic	2.351	7	7	15	0	1	0
7	1:191228744:A:AT	rs78941324	1	191228744	AT	A	0.3221	NA	NA	0.793434	rs9651063	RP11-309H21.2	31146	intergenic	0.549	NA	7	15	0	0	0
7	1:191230812:A:G	rs1670765	1	191230812	A	G	0.3221	5.245	1.559e-07	0.793434	rs9651063	RP11-309H21.2	33214	intergenic	1.79	7	9	15	0	1	0
7	1:191231062:C:T	rs1630083	1	191231062	T	C	0.3221	5.251	1.509e-07	0.793434	rs9651063	RP11-309H21.2	33464	intergenic	9.416	NA	9	15	0	1	0
7	1:191231120:C:T	rs1629378	1	191231120	T	C	0.3221	5.255	1.481e-07	0.793434	rs9651063	RP11-309H21.2	33522	intergenic	0.012	NA	9	15	0	0	0
7	1:191231448:C:T	rs1670769	1	191231448	T	C	0.3221	-5.265	1.404e-07	0.793434	rs9651063	RP11-309H21.2	33850	intergenic	4.218	6	9	15	0	1	0
7	1:191231671:G:T	rs59223465	1	191231671	T	G	0.3221	5.262	1.426e-07	0.793434	rs9651063	RP11-309H21.2	34073	intergenic	0.97	7	9	15	0	1	0
7	1:191232122:A:G	rs1246846	1	191232122	A	G	0.3221	-5.28	1.294e-07	0.793434	rs9651063	RP11-309H21.2	34524	intergenic	3.306	7	9	15	0	0	0
7	1:191232611:G:T	rs1246847	1	191232611	T	G	0.3231	-5.309	1.104e-07	0.789566	rs9651063	RP11-309H21.2	35013	intergenic	11.9	6	15	15	0	0	0
7	1:191232730:C:CT	rs138623068	1	191232730	C	CT	0.3221	NA	NA	0.793434	rs9651063	RP11-309H21.2	35132	intergenic	1.225	NA	15	15	0	0	0
7	1:191233082:C:T	rs1246848	1	191233082	T	C	0.3221	-5.295	1.188e-07	0.793434	rs9651063	RP11-309H21.2	35484	intergenic	4.216	6	15	15	0	1	0
7	1:191233859:A:G	rs1246849	1	191233859	A	G	0.3221	5.292	1.209e-07	0.793434	rs9651063	RP11-309H21.2	36261	intergenic	3.933	6	15	15	0	1	0
7	1:191234068:A:T	rs1246850	1	191234068	A	T	0.3221	5.269	1.37e-07	0.793434	rs9651063	RP11-309H21.2	36470	intergenic	10.22	7	15	15	0	1	0
7	1:191234079:C:T	rs1246851	1	191234079	T	C	0.3221	-4.892	9.966e-07	0.793434	rs9651063	RP11-309H21.2	36481	intergenic	10.63	7	15	15	0	1	0
7	1:191234399:G:T	rs1271965	1	191234399	T	G	0.3221	5.284	1.264e-07	0.793434	rs9651063	RP11-309H21.2	36801	intergenic	5.528	6	15	15	0	1	0
7	1:191235667:A:G	rs1246852	1	191235667	A	G	0.3221	-5.33	9.842e-08	0.793434	rs9651063	RP11-309H21.2	38069	intergenic	5.885	6	9	15	0	1	0
7	1:191236020:C:CA	rs60397504	1	191236020	CA	C	0.3221	NA	NA	0.793434	rs9651063	RP11-309H21.2	38422	intergenic	1.923	NA	9	15	0	0	0
7	1:191236974:A:G	rs1246854	1	191236974	A	G	0.3221	-5.25	1.52e-07	0.793434	rs9651063	RP11-309H21.2	39376	intergenic	1.623	6	15	15	0	1	0
7	1:191238137:A:G	rs1246837	1	191238137	A	G	0.3221	-5.286	1.249e-07	0.793434	rs9651063	RP11-309H21.2	40539	intergenic	2.097	7	15	15	0	0	0
7	1:191238332:A:T	rs1246838	1	191238332	A	T	0.3221	-5.275	1.324e-07	0.793434	rs9651063	RP11-309H21.2	40734	intergenic	2.927	7	15	15	0	1	0
7	1:191239330:A:C	rs61643344	1	191239330	A	C	0.2624	-4.187	2.823e-05	0.609445	rs9651063	RP11-309H21.2	41732	intergenic	3.061	6	9	15	0	0	0
7	1:191243984:G:T	rs1246839	1	191243984	T	G	0.3221	-5.3	1.161e-07	0.793434	rs9651063	RP11-309H21.2	46386	intergenic	0.248	6	9	15	0	0	0
7	1:191245573:C:T	rs1246829	1	191245573	T	C	0.2962	4.444	8.811e-06	0.691393	rs9651063	RP11-309H21.2	47975	intergenic	1.279	7	9	15	0	1	0
7	1:191247268:A:G	rs1246831	1	191247268	A	G	0.3221	-5.303	1.136e-07	0.793434	rs9651063	RP11-309H21.2	49670	intergenic	1.832	7	9	15	0	1	0
7	1:191249347:A:C	rs1246835	1	191249347	A	C	0.3221	-5.306	1.12e-07	0.793434	rs9651063	RP11-309H21.2	51749	intergenic	0.896	6	9	15	0	1	0
7	1:191252871:C:T	rs1246861	1	191252871	T	C	0.3231	-5.323	1.023e-07	0.789566	rs9651063	RP11-309H21.2	55273	intergenic	7.467	NA	5	15	0	1	0
7	1:191254109:A:G	rs1246859	1	191254109	A	G	0.3221	-5.318	1.047e-07	0.793434	rs9651063	RP11-309H21.2	56511	intergenic	8.288	NA	9	15	0	1	0
7	1:191254347:C:G	rs1246858	1	191254347	G	C	0.3221	NA	NA	0.793434	rs9651063	RP11-309H21.2	56749	intergenic	1.889	7	9	15	0	0	0
7	1:191254456:A:AT	rs377447292	1	191254456	A	AT	0.3221	NA	NA	0.793434	rs9651063	RP11-309H21.2	56858	intergenic	2.124	NA	9	15	0	0	0
7	1:191254569:C:T	rs1246856	1	191254569	T	C	0.3221	-5.303	1.139e-07	0.793434	rs9651063	RP11-309H21.2	56971	intergenic	4.699	NA	9	15	0	1	0
7	1:191259736:C:T	rs1670774	1	191259736	T	C	0.3211	5.329	9.858e-08	0.797382	rs9651063	RP11-309H21.2	62138	intergenic	1.936	NA	7	15	0	1	0
7	1:191259879:C:T	rs1670771	1	191259879	T	C	0.3211	-5.34	9.294e-08	0.797382	rs9651063	RP11-309H21.2	62281	intergenic	0.243	NA	7	15	0	0	0
7	1:191260946:A:G	rs9887937	1	191260946	A	G	0.325	-4.989	6.058e-07	0.78711	rs9651063	RP11-309H21.2	63348	intergenic	4.832	5	9	15	0	1	0
7	1:191261209:G:GA	rs5779571	1	191261209	GA	G	0.329	NA	NA	0.761265	rs9651063	RP11-309H21.2	63611	intergenic	0.802	NA	14	15	0	0	0
7	1:191262219:A:T	rs1246840	1	191262219	A	T	0.325	4.994	5.928e-07	0.78711	rs9651063	RP11-309H21.2	64621	intergenic	1.887	6	15	15	0	1	0
7	1:191263053:C:T	rs1246842	1	191263053	T	C	0.3211	-5.333	9.634e-08	0.797382	rs9651063	RP11-309H21.2	65455	intergenic	8.43	7	9	15	0	1	0
7	1:191265908:C:T	rs55943370	1	191265908	T	C	0.3211	-5.348	8.901e-08	0.797382	rs9651063	RP11-309H21.2	68310	intergenic	2.742	6	9	15	0	1	0
7	1:191266310:C:T	rs13353015	1	191266310	T	C	0.3211	-5.329	9.895e-08	0.797382	rs9651063	RP11-309H21.2	68712	intergenic	0.605	7	9	15	0	1	0
7	1:191266469:A:G	rs13353019	1	191266469	A	G	0.3211	5.362	8.232e-08	0.797382	rs9651063	RP11-309H21.2	68871	intergenic	0.688	7	9	15	0	1	0
7	1:191273455:T:TTTTA	rs141712236	1	191273455	TTTTA	T	0.326	NA	NA	0.783259	rs9651063	RP11-309H21.2	75857	intergenic	3.128	NA	9	15	0	0	0
7	1:191276312:A:G	rs1931205	1	191276312	A	G	0.326	5.069	4.009e-07	0.783259	rs9651063	RP11-309H21.2	78714	intergenic	0.043	NA	8	15	0	1	0
7	1:191276443:G:T	rs72742317	1	191276443	T	G	0.2624	-4.359	1.307e-05	0.609445	rs9651063	RP11-309H21.2	78845	intergenic	0.392	7	9	15	0	0	0
7	1:191277279:A:G	rs1931203	1	191277279	A	G	0.326	-5.031	4.874e-07	0.783259	rs9651063	RP11-309H21.2	79681	intergenic	1.352	NA	9	15	0	1	0
7	1:191279109:C:T	rs6662825	1	191279109	T	C	0.3211	5.351	8.76e-08	0.797382	rs9651063	RP11-309H21.2	81511	intergenic	2.385	3a	9	15	0	1	0
7	1:191279242:G:T	rs6686646	1	191279242	T	G	0.3211	5.357	8.453e-08	0.797382	rs9651063	RP11-309H21.2	81644	intergenic	0.325	5	9	15	0	0	0
7	1:191279529:C:T	rs1931201	1	191279529	T	C	0.3211	-5.336	9.509e-08	0.797382	rs9651063	RP11-309H21.2	81931	intergenic	1.236	NA	9	15	0	1	0
7	1:191282274:A:C	rs10801034	1	191282274	C	A	0.3191	NA	NA	0.755485	rs9651063	RP11-309H21.2	84676	intergenic	3.136	5	15	15	0	1	1
7	1:191283337:A:T	rs9804060	1	191283337	A	T	0.3221	5.39	7.059e-08	0.793434	rs9651063	RP11-309H21.2	85739	intergenic	3.446	7	15	15	0	1	1
7	1:191283574:C:T	rs67817421	1	191283574	T	C	0.3221	5.357	8.438e-08	0.793434	rs9651063	RP11-309H21.2	85976	intergenic	0.351	7	15	15	0	1	1
7	1:191283844:A:G	rs12092063	1	191283844	A	G	0.3221	-5.363	8.201e-08	0.793434	rs9651063	RP11-309H21.2	86246	intergenic	2.237	6	9	15	0	1	1
7	1:191284880:A:G	rs5012001	1	191284880	A	G	0.3221	NA	NA	0.793434	rs9651063	RP11-309H21.2	87282	intergenic	0.002	5	15	15	0	0	1
7	1:191285090:A:C	rs1931199	1	191285090	A	C	0.3221	-5.345	9.024e-08	0.793434	rs9651063	RP11-309H21.2	87492	intergenic	0.365	NA	15	15	0	1	1
7	1:191285100:C:G	rs1931198	1	191285100	C	G	0.3221	-5.402	6.597e-08	0.793434	rs9651063	RP11-309H21.2	87502	intergenic	0.257	6	15	15	0	1	1
7	1:191288869:A:AAAC	rs147142592	1	191288869	A	AAAC	0.327	NA	NA	0.778774	rs9651063	RP11-309H21.2	91271	intergenic	7.46	NA	15	15	0	0	1
7	1:191291416:C:T	rs10158636	1	191291416	T	C	0.3221	5.384	7.292e-08	0.79279	rs9651063	RP11-309H21.2	93818	intergenic	0.844	7	9	15	0	0	1
7	1:191291601:C:T	rs10158641	1	191291601	T	C	0.3221	5.37	7.881e-08	0.79279	rs9651063	RP11-309H21.2	94003	intergenic	0.342	6	9	15	0	1	1
7	1:191291742:C:T	rs10158656	1	191291742	T	C	0.3221	5.381	7.397e-08	0.79279	rs9651063	RP11-309H21.2	94144	intergenic	5.413	7	9	15	0	1	1
7	1:191291939:A:T	rs10159228	1	191291939	A	T	0.3221	-5.388	7.124e-08	0.79279	rs9651063	RP11-309H21.2	94341	intergenic	0.684	6	9	15	0	0	1
7	1:191292924:A:G	rs59405930	1	191292924	A	G	0.3221	5.373	7.744e-08	0.79279	rs9651063	RP11-309H21.2	95326	intergenic	1.905	6	9	15	0	1	1
7	1:191292998:A:C	rs59882364	1	191292998	A	C	0.3191	5.322	1.026e-07	0.806634	rs9651063	RP11-309H21.2	95400	intergenic	4.065	7	9	15	0	1	1
7	1:191293078:C:T	rs61619980	1	191293078	T	C	0.3201	NA	NA	0.801997	rs9651063	RP11-309H21.2	95480	intergenic	0.083	6	9	15	0	0	1
7	1:191293815:C:T	rs1931197	1	191293815	T	C	0.327	-5.085	3.685e-07	0.778774	rs9651063	RP11-309H21.2	96217	intergenic	0.38	NA	9	15	0	1	1
7	1:191294064:A:G	rs10157235	1	191294064	A	G	0.327	-5.092	3.536e-07	0.778774	rs9651063	RP11-309H21.2	96466	intergenic	2.926	7	9	15	0	1	1
7	1:191294652:C:CA	rs74900468	1	191294652	CA	C	0.327	NA	NA	0.778774	rs9651063	RP11-309H21.2	97054	intergenic	5.239	NA	9	15	0	0	1
7	1:191295120:G:GGTT	rs71767335	1	191295120	G	GGTT	0.325	NA	NA	0.779148	rs9651063	RP11-309H21.2	97522	intergenic	4.423	NA	9	15	0	0	1
7	1:191296291:A:T	rs66501953	1	191296291	A	T	0.3231	5.371	7.811e-08	0.78888	rs9651063	RP11-309H21.2	98693	intergenic	3.021	6	9	15	0	1	1
7	1:191297410:A:G	rs10801035	1	191297410	A	G	0.327	-5.063	4.126e-07	0.778774	rs9651063	RP11-309H21.2	99812	intergenic	5.572	5	9	15	0	1	1
7	1:191299471:C:CCA	rs10682700	1	191299471	CCA	C	0.326	NA	NA	0.78259	rs9651063	RP11-309H21.2	101873	intergenic	3.808	NA	9	15	0	0	1
7	1:191300385:C:T	rs1246703	1	191300385	T	C	0.327	-5.008	5.499e-07	0.778774	rs9651063	RP11-309H21.2	102787	intergenic	0.493	6	9	15	0	1	1
7	1:191300623:A:C	rs1246704	1	191300623	A	C	0.328	5.016	5.266e-07	0.775036	rs9651063	RP11-309H21.2	103025	intergenic	1.852	7	9	15	0	1	1
7	1:191300667:G:GT	rs11446780	1	191300667	GT	G	0.325	NA	NA	0.778488	rs9651063	RP11-309H21.2	103069	intergenic	0.759	NA	9	15	0	0	1
7	1:191301889:C:CTATAT	rs138690212	1	191301889	C	CTATAT	0.3221	NA	NA	0.79279	rs9651063	RP11-309H21.2	104291	intergenic	2.806	NA	15	15	0	0	1
7	1:191302853:A:C	rs2476168	1	191302853	A	C	0.326	NA	NA	0.78259	rs9651063	RP11-309H21.2	105255	intergenic	0.253	6	15	15	0	0	1
7	1:191302854:C:T	rs2476169	1	191302854	C	T	0.327	NA	NA	0.778091	rs9651063	RP11-309H21.2	105256	intergenic	5.109	6	15	15	0	0	1
7	1:191303009:C:T	rs17390934	1	191303009	T	C	0.2634	-4.313	1.612e-05	0.6181	rs9651063	RP11-309H21.2	105411	intergenic	4.591	6	15	15	0	1	1
7	1:191305440:C:T	rs1760396	1	191305440	T	C	0.3221	-5.311	1.092e-07	0.79279	rs9651063	RP11-309H21.2	107842	intergenic	1.346	7	15	15	0	1	1
7	1:191305526:A:G	rs1745391	1	191305526	A	G	0.3221	5.282	1.274e-07	0.79279	rs9651063	RP11-309H21.2	107928	intergenic	3.512	6	15	15	0	1	1
7	1:191305763:A:C	rs2483628	1	191305763	A	C	0.3221	5.295	1.19e-07	0.79279	rs9651063	RP11-309H21.2	108165	intergenic	2.124	7	15	15	0	1	1
7	1:191306078:C:CA	rs56289917	1	191306078	C	CA	0.3231	NA	NA	0.780264	rs9651063	RP11-309H21.2	108480	intergenic	0.338	NA	15	15	0	0	1
7	1:191306285:C:T	rs1246708	1	191306285	T	C	0.3221	5.3	1.158e-07	0.79279	rs9651063	RP11-309H21.2	108687	intergenic	5.542	7	15	15	0	0	1
7	1:191306890:G:T	rs1246709	1	191306890	T	G	0.3211	-5.345	9.066e-08	0.797382	rs9651063	RP11-309H21.2	109292	intergenic	0.199	6	15	15	0	1	1
7	1:191307030:A:G	rs1246710	1	191307030	A	G	0.3211	5.275	1.327e-07	0.797382	rs9651063	RP11-309H21.2	109432	intergenic	0.123	6	15	15	0	0	1
7	1:191308172:A:G	rs1246711	1	191308172	A	G	0.3221	5.361	8.276e-08	0.79279	rs9651063	RP11-309H21.2	110574	intergenic	1.179	6	15	15	0	1	1
7	1:191308339:A:C	rs1246712	1	191308339	A	C	0.3221	5.313	1.079e-07	0.79279	rs9651063	RP11-309H21.2	110741	intergenic	0.122	6	15	15	0	1	1
7	1:191309901:G:T	rs1246713	1	191309901	T	G	0.325	-5.056	4.288e-07	0.771227	rs9651063	RP11-309H21.2	112303	intergenic	0.674	7	9	15	0	1	1
7	1:191311322:A:G	rs34600721	1	191311322	A	G	0.2644	-4.387	1.152e-05	0.614119	rs9651063	RP11-309H21.2	113724	intergenic	2.633	7	9	15	0	1	1
7	1:191313512:G:T	rs1246716	1	191313512	G	T	0.4692	NA	NA	0.897265	rs1246726	RP11-309H21.2	115914	intergenic	0.067	6	7	15	0	0	1
7	1:191314562:A:C	rs1246718	1	191314562	A	C	0.3221	5.24	1.608e-07	0.79279	rs9651063	RP11-309H21.2	116964	intergenic	1.21	NA	9	15	0	1	1
7	1:191315418:C:T	rs1246720	1	191315418	T	C	0.327	-5.021	5.149e-07	0.778774	rs9651063	RP11-309H21.2	117820	intergenic	6.92	6	9	15	0	1	1
7	1:191316438:C:T	rs2781059	1	191316438	T	C	0.326	-5.023	5.078e-07	0.775347	rs9651063	RP11-309H21.2	118840	intergenic	0.532	NA	9	15	0	1	1
7	1:191316570:A:T	rs10801036	1	191316570	A	T	0.3241	-4.951	7.393e-07	0.792293	rs9651063	RP11-309H21.2	118972	intergenic	1.119	6	9	15	0	1	1
7	1:191316648:C:T	rs2781058	1	191316648	T	C	0.327	-5.017	5.24e-07	0.778774	rs9651063	RP11-309H21.2	119050	intergenic	1.314	NA	9	15	0	1	1
7	1:191317107:C:T	rs10920927	1	191317107	T	C	0.3241	-4.921	8.596e-07	0.792293	rs9651063	RP11-309H21.2	119509	intergenic	3.878	6	9	15	0	0	1
7	1:191317201:C:T	rs1246676	1	191317201	T	C	0.327	4.994	5.906e-07	0.778774	rs9651063	RP11-309H21.2	119603	intergenic	0.053	NA	9	15	0	1	1
7	1:191319434:A:AAAC	rs71107433	1	191319434	AAAC	A	0.328	NA	NA	0.773614	rs9651063	RP11-309H21.2	121836	intergenic	8.086	NA	9	15	0	0	1
7	1:191319978:C:CA	rs60365391	1	191319978	C	CA	0.33	NA	NA	0.781257	rs9651063	RP11-309H21.2	122380	intergenic	3.285	NA	9	15	0	0	1
7	1:191324722:C:CTCT	rs140431913	1	191324722	CTCT	C	0.4304	NA	NA	0.663121	rs1246726	RP11-309H21.2	127124	intergenic	0.648	NA	9	15	0	0	0
7	1:191328869:T:TA	rs11329416	1	191328869	T	TA	0.4533	NA	NA	0.99608	rs1246726	RP11-309H21.2	131271	intergenic	0.458	NA	15	15	0	0	0
7	1:191331003:A:G	rs1246689	1	191331003	A	G	0.4553	-5.374	7.722e-08	0.988255	rs1246726	RP11-309H21.2	133405	intergenic	5.085	NA	9	15	0	0	0
7	1:191331116:C:T	rs1760387	1	191331116	T	C	0.4553	-5.459	4.775e-08	0.988255	rs1246726	RP11-309H21.2	133518	intergenic	2.819	NA	9	15	0	0	0
7	1:191332307:T:TAC	1:191332307:T:TAC	1	191332307	TAC	T	0.1899	NA	NA	0.945997	rs1246726	RP11-309H21.2	134709	NA	9.947	NA	15	15	0	0	0
7	1:191332307:T:TACACAC	1:191332307:T:TACACAC	1	191332307	TACACAC	T	0.4443	NA	NA	0.945997	rs1246726	RP11-309H21.2	134709	NA	9.88	NA	15	15	0	0	0
7	1:191332307:T:TACACACAC	1:191332307:T:TACACACAC	1	191332307	TACACACAC	T	0.02584	NA	NA	0.945997	rs1246726	RP11-309H21.2	134709	intergenic	10.09	NA	15	15	0	0	0
7	1:191333729:C:G	rs1246679	1	191333729	C	G	0.4185	-3.762	0.0001687	0.826869	rs1246726	RP11-309H21.2	136131	intergenic	0.007	5	15	15	0	0	0
7	1:191335213:C:G	rs1246677	1	191335213	C	G	0.4553	-5.483	4.174e-08	0.988255	rs1246726	RP11-309H21.2	137615	intergenic	1.187	6	9	15	0	0	0
7	1:191341602:CTTA:CTTATTA	rs549494303	1	191341602	CTTATTA	CTTA	0.06163	NA	NA	0.949595	rs1246726	RP11-309H21.2	144004	intergenic	NA	NA	9	15	0	0	0
7	1:191341602:C:CTTA	rs149302950	1	191341602	CTTA	C	0.4473	NA	NA	0.949595	rs1246726	RP11-309H21.2	144004	intergenic	7.247	NA	9	15	0	0	0
7	1:191342562:C:T	rs1246731	1	191342562	T	C	0.4583	5.26	1.44e-07	0.984392	rs1246726	RP11-309H21.2	144964	intergenic	1.855	NA	9	15	0	0	0
7	1:191345145:A:T	rs1246729	1	191345145	A	T	0.4543	5.411	6.259e-08	1	rs1246726	RP11-309H21.2	147547	intergenic	6.985	7	8	15	0	0	0
7	1:191345970:A:G	rs1246727	1	191345970	A	G	0.4543	5.542	2.996e-08	1	rs1246726	RP11-309H21.2	148372	intergenic	1.292	NA	8	15	0	0	0
7	1:191349614:C:T	rs1246726	1	191349614	T	C	0.4543	5.562	2.671e-08	1	rs1246726	RP11-309H21.2	152016	intergenic	2.927	5	7	15	0	0	0
7	1:191350825:C:G	rs1246725	1	191350825	C	G	0.4583	-5.264	1.412e-07	0.984392	rs1246726	RP11-309H21.2	153227	intergenic	0.793	7	5	15	0	0	0
7	1:191377664:G:T	rs10920936	1	191377664	T	G	0.3449	6.221	4.936e-10	0.957395	rs9651063	RP11-309H21.2	180066	intergenic	0.914	6	15	15	0	1	1
7	1:191380209:A:C	rs72742381	1	191380209	A	C	0.3449	6.277	3.461e-10	0.957395	rs9651063	RP11-309H21.2	182611	intergenic	0.886	5	9	15	0	1	1
7	1:191382991:A:T	rs72742382	1	191382991	A	T	0.2634	4.544	5.53e-06	0.641617	rs9651063	RP11-309H21.2	185393	intergenic	5.379	5	15	15	0	1	1
7	1:191384717:T:TA	rs58436188	1	191384717	T	TA	0.3439	NA	NA	0.953162	rs9651063	RP11-309H21.2	187119	intergenic	0.948	NA	15	15	0	1	1
7	1:191388815:G:GA	rs11332270	1	191388815	G	GA	0.3569	NA	NA	0.982867	rs9651063	RP11-309H21.2	191217	intergenic	0.91	NA	9	15	0	0	1
7	1:191391188:A:T	rs10733070	1	191391188	A	T	0.3529	-6.405	1.507e-10	1	rs9651063	RP11-309H21.2	193590	intergenic	1.581	7	15	15	0	1	1
7	1:191391635:C:T	rs9651062	1	191391635	T	C	0.3439	-6.267	3.674e-10	0.961839	rs9651063	RP11-309H21.2	194037	intergenic	7.813	7	15	15	0	1	1
7	1:191391663:C:T	rs9651063	1	191391663	T	C	0.3529	6.409	1.467e-10	1	rs9651063	RP11-309H21.2	194065	intergenic	1.088	5	15	15	0	0	1
7	1:191393679:A:C	rs623111	1	191393679	A	C	0.3559	6.084	1.171e-09	0.987074	rs9651063	RP11-309H21.2	196081	intergenic	0.135	7	9	15	0	0	1
7	1:191402613:A:C	rs113814622	1	191402613	C	A	0.2614	NA	NA	0.613845	rs9651063	RP11-309H21.2	205015	intergenic	1.135	6	9	15	0	0	0
7	1:191406367:C:T	rs10801043	1	191406367	T	C	0.4652	-5.386	7.195e-08	0.935429	rs1246726	RP11-309H21.2	208769	intergenic	0.843	7	9	15	0	0	0
7	1:191408693:C:T	rs57759357	1	191408693	T	C	0.3459	NA	NA	0.953135	rs9651063	RP11-309H21.2	211095	intergenic	0.203	6	14	15	0	1	0
7	1:191412285:C:T	rs9287117	1	191412285	T	C	0.3559	6.39	1.661e-10	0.987213	rs9651063	RP11-309H21.2	214687	intergenic	2.292	7	15	15	0	0	0
7	1:191414750:A:ACAT	rs200551305	1	191414750	A	ACAT	0.3549	NA	NA	0.982916	rs9651063	RP11-309H21.2	217152	intergenic	0.562	NA	15	15	0	0	0
7	1:191418349:T:TA	rs35398203	1	191418349	TA	T	0.3827	NA	NA	0.663537	rs9651063	RP11-309H21.2	220751	intergenic	0.511	NA	9	15	0	0	0
7	1:191418350:T:TA	rs35300547	1	191418350	TA	T	0.3827	NA	NA	0.663537	rs9651063	RP11-309H21.2	220752	intergenic	0.502	NA	9	15	0	0	0
7	1:191418350:A:T	rs12141645	1	191418350	A	T	0.3986	NA	NA	0.663537	rs9651063	RP11-309H21.2	220752	NA	0.631	6	9	15	0	0	0
7	1:191418368:C:T	rs12065220	1	191418368	T	C	0.3499	6.076	1.231e-09	0.936217	rs9651063	RP11-309H21.2	220770	intergenic	0.364	7	9	15	0	1	0
8	1:214094735:C:CTT	rs59267386	1	214094735	CTT	C	0.4563	NA	NA	0.622144	rs2011374	PROX1-AS1	0	ncRNA_intronic	8.61	NA	7	15	1	0	0
8	1:214095090:A:G	rs4233315	1	214095090	A	G	0.4692	4.673	2.966e-06	0.621699	rs2011374	PROX1-AS1	0	ncRNA_intronic	2.152	6	7	15	1	1	0
8	1:214097482:C:T	rs6540807	1	214097482	T	C	0.4533	-4.989	6.075e-07	0.624564	rs2011374	PROX1-AS1	0	ncRNA_intronic	3.944	6	9	15	1	1	0
8	1:214097688:A:C	rs1991880	1	214097688	A	C	0.4692	-4.748	2.054e-06	0.626612	rs2011374	PROX1-AS1	0	ncRNA_intronic	4.615	NA	9	15	1	1	0
8	1:214098201:T:TC	rs11390198	1	214098201	TC	T	0.4473	NA	NA	0.631905	rs2011374	PROX1-AS1	0	ncRNA_intronic	9.547	NA	13	15	1	1	0
8	1:214099716:C:T	rs7550337	1	214099716	T	C	0.4652	-4.693	2.694e-06	0.695519	rs2011374	PROX1-AS1	0	ncRNA_intronic	3.389	7	13	15	1	1	0
8	1:214101186:A:T	rs2011374	1	214101186	A	T	0.4732	-5.738	9.583e-09	1	rs2011374	PROX1-AS1	0	ncRNA_intronic	2.752	7	14	15	1	1	0
8	1:214101626:A:G	rs1019969	1	214101626	A	G	0.4901	5.116	3.129e-07	0.872769	rs2011374	PROX1-AS1	0	ncRNA_intronic	8.265	NA	14	15	1	1	0
8	1:214102041:A:G	rs1991879	1	214102041	A	G	0.4553	4.375	1.215e-05	0.758547	rs2011374	PROX1-AS1	0	ncRNA_intronic	0.74	NA	13	15	1	1	0
8	1:214103119:A:T	rs17710847	1	214103119	A	T	0.4573	4.329	1.501e-05	0.756827	rs2011374	PROX1-AS1	0	ncRNA_intronic	4.255	6	13	15	1	1	0
8	1:214103436:A:AAC	rs112147644	1	214103436	A	AAC	0.3569	NA	NA	0.72947	rs2011374	PROX1-AS1	0	ncRNA_intronic	1.333	NA	5	15	1	0	0
8	1:214103436:A:C	rs78201402	1	214103436	C	A	0.4632	NA	NA	0.72947	rs2011374	PROX1-AS1	0	NA	1.274	6	5	15	1	0	0
8	1:214104281:C:G	rs10746444	1	214104281	C	G	0.4811	5.018	5.209e-07	0.848322	rs2011374	PROX1-AS1	0	ncRNA_intronic	0.036	6	5	15	1	1	0
8	1:214104671:C:T	rs6696711	1	214104671	T	C	0.4573	-4.605	4.116e-06	0.735208	rs2011374	PROX1-AS1	0	ncRNA_intronic	17.05	7	5	15	1	1	0
8	1:214107214:TC:TCC	rs560157563	1	214107214	TCC	TC	0.001988	NA	NA	0.865392	rs2011374	PROX1-AS1	0	ncRNA_intronic	NA	NA	5	15	1	0	0
8	1:214107214:T:TC	rs5780740	1	214107214	T	TC	0.4702	NA	NA	0.865392	rs2011374	PROX1-AS1	0	ncRNA_intronic	5.281	NA	5	15	1	1	0
8	1:214109296:C:G	rs1008431	1	214109296	C	G	0.4702	4.7	2.601e-06	0.865392	rs2011374	PROX1-AS1	0	ncRNA_intronic	1.036	6	5	15	1	1	0
8	1:214110152:A:C	rs11120231	1	214110152	A	C	0.4702	-4.711	2.467e-06	0.865392	rs2011374	PROX1-AS1	0	ncRNA_intronic	3.459	7	5	15	1	1	0
8	1:214112722:A:C	1:214112722:A:C	1	214112722	A	C	0.4682	NA	NA	0.859022	rs2011374	PROX1-AS1	0	NA	0.62	6	5	15	1	1	0
8	1:214112722:C:T	1:214112722:C:T	1	214112722	T	C	0.02485	NA	NA	0.859022	rs2011374	PROX1-AS1	0	ncRNA_intronic	0.453	NA	5	15	1	0	0
8	1:214118090:A:C	rs340849	1	214118090	A	C	0.4702	-4.755	1.982e-06	0.865974	rs2011374	PROX1-AS1	0	ncRNA_intronic	4.703	NA	5	15	1	1	0
8	1:214118343:A:G	rs6540809	1	214118343	A	G	0.4563	4.309	1.643e-05	0.733224	rs2011374	PROX1-AS1	0	ncRNA_intronic	2.536	7	5	15	1	1	0
8	1:214120946:A:G	rs340847	1	214120946	A	G	0.4702	-4.586	4.524e-06	0.865974	rs2011374	PROX1-AS1	0	ncRNA_intronic	5.715	NA	7	15	1	1	0
8	1:214121096:C:T	rs340846	1	214121096	T	C	0.4702	4.711	2.462e-06	0.865974	rs2011374	PROX1-AS1	0	ncRNA_intronic	4.674	NA	7	15	1	1	0
8	1:214121995:C:T	rs12130674	1	214121995	T	C	0.4573	-4.282	1.855e-05	0.728638	rs2011374	PROX1-AS1	0	ncRNA_intronic	7.031	6	5	15	1	1	0
8	1:214124470:C:T	rs340841	1	214124470	T	C	0.4712	-4.696	2.656e-06	0.869189	rs2011374	PROX1-AS1	0	ncRNA_intronic	0.492	7	7	15	1	1	0
8	1:214124818:C:T	rs17762150	1	214124818	T	C	0.4573	4.248	2.159e-05	0.728638	rs2011374	PROX1-AS1	0	ncRNA_intronic	0.309	7	7	15	1	1	0
8	1:214125127:C:G	rs17762192	1	214125127	C	G	0.4573	4.209	2.567e-05	0.728638	rs2011374	PROX1-AS1	0	ncRNA_intronic	1.615	7	7	15	1	1	0
8	1:214125513:A:G	rs1367951	1	214125513	A	G	0.4573	-4.222	2.421e-05	0.728638	rs2011374	PROX1-AS1	0	ncRNA_intronic	6.295	6	5	15	1	1	0
8	1:214125854:A:G	rs2075425	1	214125854	A	G	0.4264	-4.567	4.941e-06	0.618673	rs2011374	PROX1-AS1	0	ncRNA_intronic	0.003	NA	5	15	1	1	0
8	1:214129220:A:T	rs340868	1	214129220	A	T	0.4672	-4.582	4.598e-06	0.854662	rs2011374	PROX1-AS1	0	ncRNA_intronic	3.781	5	7	15	1	1	0
8	1:214129378:A:G	rs340867	1	214129378	A	G	0.4513	-3.246	0.00117	0.634632	rs2011374	PROX1-AS1	0	ncRNA_intronic	0.17	NA	7	15	1	1	0
8	1:214131371:A:G	rs340864	1	214131371	A	G	0.4423	-4.273	1.925e-05	0.772436	rs2011374	PROX1-AS1	0	ncRNA_intronic	7.161	NA	7	15	1	1	0
8	1:214132290:A:G	rs340863	1	214132290	A	G	0.4423	-4.284	1.839e-05	0.772436	rs2011374	PROX1-AS1	0	ncRNA_intronic	3.896	7	7	15	1	1	0
8	1:214134251:C:T	rs340858	1	214134251	T	C	0.4513	4.063	4.84e-05	0.634632	rs2011374	PROX1-AS1	0	ncRNA_intronic	0.116	6	7	15	1	1	0
8	1:214137141:A:G	rs340854	1	214137141	A	G	0.4513	4.096	4.211e-05	0.634632	rs2011374	PROX1-AS1	0	ncRNA_intronic	9.044	7	5	15	1	1	0
8	1:214137225:A:G	rs340853	1	214137225	A	G	0.4533	-3.994	6.506e-05	0.625737	rs2011374	PROX1-AS1	0	ncRNA_intronic	0.396	7	5	15	1	1	0
8	1:214139159:A:C	rs443335	1	214139159	A	C	0.4423	-4.291	1.777e-05	0.772436	rs2011374	PROX1-AS1	0	ncRNA_intronic	1.362	7	5	15	1	1	0
9	2:22430795:C:T	rs1554266	2	22430795	T	C	0.4622	-8.669	4.357e-18	0.97351	rs6759922	AC068490.2	0	ncRNA_intronic	5.237	7	9	15	1	0	0
9	2:22430946:A:T	rs1554267	2	22430946	A	T	0.4583	8.6	7.963e-18	0.988508	rs6759922	AC068490.2	0	ncRNA_intronic	5.228	7	9	15	1	0	0
9	2:22431110:C:T	rs1554268	2	22431110	T	C	0.4085	7.091	1.334e-12	0.653812	rs59145082	AC068490.2	0	ncRNA_intronic	1.533	6	9	15	1	0	0
9	2:22431122:C:G	rs1554269	2	22431122	C	G	0.4592	-8.544	1.295e-17	0.992312	rs6759922	AC068490.2	0	ncRNA_intronic	0.561	6	9	15	1	0	0
9	2:22431291:G:T	rs6726012	2	22431291	T	G	0.4592	8.558	1.149e-17	0.992312	rs6759922	AC068490.2	0	ncRNA_intronic	0.795	4	9	15	1	0	0
9	2:22433763:A:T	rs6721577	2	22433763	A	T	0.3996	-6.748	1.502e-11	0.641668	rs59145082	AC068490.2	0	ncRNA_exonic	2.048	7	9	15	1	1	0
9	2:22435356:A:G	rs11124319	2	22435356	A	G	0.4175	-6.865	6.645e-12	0.653944	rs59145082	AC068490.2	0	ncRNA_intronic	2.941	6	9	15	1	0	0
9	2:22435519:C:T	rs12616418	2	22435519	T	C	0.4662	-8.444	3.058e-17	0.973596	rs6759922	AC068490.2	0	ncRNA_intronic	4.354	6	9	15	1	0	0
9	2:22436043:A:G	rs12618781	2	22436043	A	G	0.4642	8.436	3.289e-17	0.981101	rs6759922	AC068490.2	0	ncRNA_intronic	0.378	7	9	15	1	0	0
9	2:22436069:G:GTT	rs201956004	2	22436069	GTT	G	0.4115	NA	NA	0.632817	rs59145082	AC068490.2	0	ncRNA_intronic	0.195	NA	9	15	1	0	0
9	2:22436377:T:TA	rs529149087	2	22436377	TA	T	0.4493	NA	NA	0.776706	rs6759922	AC068490.2	0	ncRNA_intronic	0.829	NA	9	15	1	0	0
9	2:22436623:C:CA	rs60632787	2	22436623	CA	C	0.4602	NA	NA	0.965412	rs6759922	AC068490.2	0	ncRNA_intronic	0.951	NA	9	15	1	0	0
9	2:22436700:C:CTGATA	rs200962494	2	22436700	C	CTGATA	0.3976	NA	NA	0.643568	rs59145082	AC068490.2	0	ncRNA_intronic	NA	NA	9	15	1	0	0
9	2:22438300:C:T	rs6722965	2	22438300	T	C	0.3976	-7.014	2.314e-12	0.647146	rs59145082	AC068490.2	0	ncRNA_intronic	2.639	7	9	15	1	1	0
9	2:22438322:A:AAC	rs112652366	2	22438322	AAC	A	0.4891	NA	NA	0.810982	rs6759922	AC068490.2	0	ncRNA_intronic	0.796	NA	9	15	1	0	0
9	2:22438322:AAC:AACAC	rs537261122	2	22438322	AACAC	AAC	0.001988	NA	NA	0.810982	rs6759922	AC068490.2	0	ncRNA_intronic	NA	NA	9	15	1	0	0
9	2:22438402:A:G	rs6720064	2	22438402	A	G	0.4026	-6.595	4.255e-11	0.64136	rs59145082	AC068490.2	0	ncRNA_intronic	1.073	7	7	15	1	1	0
9	2:22439514:A:C	rs10193722	2	22439514	A	C	0.4632	-8.545	1.289e-17	0.984743	rs6759922	AC068490.2	0	ncRNA_intronic	17.54	5	7	15	1	0	0
9	2:22439743:C:T	rs12616120	2	22439743	T	C	0.4573	8.158	3.406e-16	0.969341	rs6759922	AC068490.2	0	ncRNA_intronic	10.01	7	7	15	1	0	0
9	2:22439908:G:T	rs7577884	2	22439908	T	G	0.3966	-7.018	2.257e-12	0.63423	rs59145082	AC068490.2	0	ncRNA_intronic	7.536	7	7	15	1	1	0
9	2:22440788:C:T	rs4635553	2	22440788	T	C	0.3996	-7.061	1.659e-12	0.635305	rs59145082	AC068490.2	0	ncRNA_intronic	3.364	5	9	15	1	1	0
9	2:22441768:C:CT	rs60386665	2	22441768	CT	C	0.4553	NA	NA	0.923305	rs6759922	AC068490.2	0	ncRNA_intronic	15.66	NA	9	15	1	0	0
9	2:22442099:A:T	rs6738860	2	22442099	A	T	0.4682	8.611	7.26e-18	0.96615	rs6759922	AC068490.2	0	ncRNA_intronic	11.3	6	9	15	1	0	0
9	2:22442392:A:G	rs11124322	2	22442392	A	G	0.4672	8.519	1.606e-17	0.969865	rs6759922	AC068490.2	0	ncRNA_intronic	5.078	5	9	15	1	0	0
9	2:22443343:C:T	rs4362588	2	22443343	T	C	0.3966	-7.106	1.194e-12	0.640615	rs59145082	AC068490.2	0	ncRNA_intronic	0.177	6	9	15	1	0	0
9	2:22443840:A:G	rs4557006	2	22443840	A	G	0.4652	8.634	5.924e-18	0.977341	rs6759922	AC068490.2	0	ncRNA_intronic	11.02	7	7	15	1	0	0
9	2:22444221:A:G	rs4321395	2	22444221	A	G	0.4642	8.637	5.783e-18	0.981101	rs6759922	AC068490.2	0	ncRNA_intronic	1.72	7	9	15	1	0	0
9	2:22445880:A:G	rs4330131	2	22445880	A	G	0.4642	8.63	6.127e-18	0.981101	rs6759922	AC068490.2	0	ncRNA_intronic	0.193	6	9	15	1	0	0
9	2:22448133:A:G	rs13387284	2	22448133	A	G	0.4612	8.667	4.421e-18	0.992396	rs6759922	AC068490.2	0	ncRNA_intronic	7.715	6	9	15	1	0	0
9	2:22448443:A:G	rs13387644	2	22448443	A	G	0.4622	8.739	2.357e-18	0.988588	rs6759922	AC068490.2	0	ncRNA_intronic	5.083	6	9	15	1	0	0
9	2:22449858:C:T	rs4233682	2	22449858	C	T	0.4095	NA	NA	0.650467	rs59145082	AC068490.2	0	ncRNA_intronic	1.338	6	9	15	1	0	0
9	2:22450249:A:G	rs6759922	2	22450249	A	G	0.4592	8.821	1.134e-18	1	rs6759922	AC068490.2	0	ncRNA_intronic	0.152	7	9	15	1	0	0
9	2:22450730:C:T	rs11124327	2	22450730	T	C	0.4612	8.663	4.594e-18	0.992329	rs6759922	AC068490.2	0	ncRNA_intronic	2.344	7	9	15	1	0	0
9	2:22451138:A:T	rs7599198	2	22451138	A	T	0.4602	-8.701	3.289e-18	0.996174	rs6759922	AC068490.2	0	ncRNA_intronic	2.331	6	9	15	1	0	0
9	2:22452259:T:TG	rs34854315	2	22452259	TG	T	0.4235	NA	NA	0.681834	rs59145082	AC068490.2	0	ncRNA_intronic	1.133	NA	9	15	1	0	0
9	2:22452371:A:C	rs10172121	2	22452371	A	C	0.4235	-7.278	3.4e-13	0.681834	rs59145082	AC068490.2	0	ncRNA_intronic	0.413	7	9	15	1	1	0
9	2:22455419:A:G	rs4258826	2	22455419	A	G	0.4652	-8.618	6.809e-18	0.977198	rs6759922	AC068490.2	0	ncRNA_intronic	0.088	6	9	15	1	0	0
9	2:22455521:A:G	rs4416248	2	22455521	A	G	0.4622	8.567	1.063e-17	0.988538	rs6759922	AC068490.2	0	ncRNA_intronic	0.325	6	9	15	1	0	0
9	2:22459087:C:T	rs4549121	2	22459087	T	C	0.4254	7.337	2.184e-13	0.686921	rs59145082	AC068490.2	0	ncRNA_intronic	2.127	6	9	15	1	0	0
9	2:22459372:C:T	rs10865093	2	22459372	T	C	0.4602	-8.736	2.406e-18	0.996157	rs6759922	AC068490.2	0	ncRNA_intronic	8.817	7	9	15	1	0	0
9	2:22462325:C:T	rs4073935	2	22462325	T	C	0.4254	7.642	2.132e-14	0.692169	rs59145082	AC068490.2	0	ncRNA_intronic	0.183	7	9	15	1	1	0
9	2:22463414:C:T	rs4073950	2	22463414	T	C	0.4245	7.677	1.628e-14	0.690271	rs59145082	AC068490.2	0	ncRNA_intronic	5.776	6	9	15	1	1	0
9	2:22463471:C:T	rs4073951	2	22463471	T	C	0.4592	8.656	4.88e-18	1	rs6759922	AC068490.2	0	ncRNA_intronic	0.423	7	9	15	1	0	0
9	2:22464538:A:G	rs10187728	2	22464538	A	G	0.4592	8.665	4.535e-18	1	rs6759922	AC068490.2	0	ncRNA_intronic	4.288	5	7	15	1	0	0
9	2:22465083:A:C	rs7424912	2	22465083	A	C	0.4592	8.636	5.842e-18	1	rs6759922	AC068490.2	0	ncRNA_intronic	1.323	5	9	15	1	0	0
9	2:22466025:A:C	rs7559944	2	22466025	A	C	0.4632	-8.694	3.513e-18	0.984743	rs6759922	AC068490.2	0	ncRNA_intronic	2.239	5	9	15	1	0	0
9	2:22466171:A:C	rs10171148	2	22466171	A	C	0.4622	8.641	5.566e-18	0.988538	rs6759922	AC068490.2	0	ncRNA_intronic	0.09	5	9	15	1	0	0
9	2:22473744:A:AAG	rs144407483	2	22473744	A	AAG	0.4702	NA	NA	0.62302	rs59145082	AC068490.2	0	ncRNA_intronic	0.905	NA	5	15	1	0	0
9	2:22477818:A:G	rs6748263	2	22477818	A	G	0.4533	7.709	1.267e-14	0.843472	rs59145082	AC068490.2	0	ncRNA_intronic	8.166	7	7	15	1	0	0
9	2:22478832:G:T	rs12053499	2	22478832	T	G	0.494	-6.244	4.26e-10	0.839005	rs59145082	AC068490.2	0	ncRNA_intronic	2.117	6	9	15	1	0	0
9	2:22479075:C:T	rs10211373	2	22479075	T	C	0.4891	-7.196	6.218e-13	0.821478	rs59145082	AC068490.2	0	ncRNA_intronic	1.728	7	9	15	1	0	0
9	2:22479249:C:T	2:22479249:C:T	2	22479249	T	C	0.4523	NA	NA	0.833521	rs59145082	AC068490.2	0	ncRNA_intronic	1.659	7	9	15	1	0	0
9	2:22479268:A:G	rs12478557	2	22479268	A	G	0.494	-7.368	1.729e-13	0.839005	rs59145082	AC068490.2	0	ncRNA_intronic	1.197	7	9	15	1	0	0
9	2:22480671:TA:TAA	rs552952742	2	22480671	TAA	TA	0.4881	NA	NA	0.773922	rs59145082	AC068490.2	0	ncRNA_intronic	NA	NA	9	15	1	0	0
9	2:22480671:T:TAA	rs532745931	2	22480671	T	TAA	0.002982	NA	NA	0.773922	rs59145082	AC068490.2	0	ncRNA_intronic	2.013	NA	9	15	1	0	0
9	2:22481165:A:AT	rs34993278	2	22481165	AT	A	0.495	NA	NA	0.842961	rs59145082	AC068490.2	0	ncRNA_intronic	2.437	NA	9	15	1	0	0
9	2:22481646:A:AT	rs57297760	2	22481646	A	AT	0.499	NA	NA	0.787836	rs59145082	AC068490.2	0	ncRNA_intronic	0.371	NA	9	15	1	0	0
9	2:22482999:C:T	rs11678757	2	22482999	T	C	0.4881	-7.157	8.265e-13	0.817493	rs59145082	AC068490.2	0	ncRNA_intronic	1.595	7	9	15	1	1	0
9	2:22484720:A:T	rs11687840	2	22484720	A	T	0.494	7.403	1.336e-13	0.847179	rs59145082	AC068490.2	0	ncRNA_intronic	3.659	6	8	15	1	0	0
9	2:22485148:C:T	rs7578651	2	22485148	T	C	0.4891	-7.165	7.775e-13	0.821478	rs59145082	AC068490.2	0	ncRNA_intronic	0.204	6	8	15	1	1	0
9	2:22486618:A:G	rs10209288	2	22486618	A	G	0.4911	7.215	5.379e-13	0.828626	rs59145082	AC068490.2	0	ncRNA_intronic	1.246	7	9	15	1	1	0
9	2:22486851:G:GT	rs70941511	2	22486851	GT	G	0.4881	NA	NA	0.753328	rs59145082	AC068490.2	0	ncRNA_intronic	0.364	NA	9	15	1	0	0
9	2:22490125:C:T	rs12475241	2	22490125	T	C	0.493	6.286	3.257e-10	0.850647	rs59145082	AC068490.2	0	ncRNA_intronic	0.989	6	9	15	1	0	0
9	2:22490166:C:T	rs12464234	2	22490166	T	C	0.4911	-7.189	6.525e-13	0.828626	rs59145082	AC068490.2	0	ncRNA_intronic	2.49	6	9	15	1	1	0
9	2:22491140:C:T	rs11691709	2	22491140	T	C	0.494	7.381	1.569e-13	0.847179	rs59145082	AC068490.2	0	ncRNA_intronic	0.646	7	9	15	1	0	0
9	2:22491168:C:T	rs11676365	2	22491168	T	C	0.4891	-7.126	1.035e-12	0.821478	rs59145082	AC068490.2	0	ncRNA_intronic	1.817	7	9	15	1	1	0
9	2:22491434:A:G	rs66709522	2	22491434	A	G	0.494	7.288	3.155e-13	0.839005	rs59145082	AC068490.2	0	ncRNA_intronic	3.135	7	9	15	1	0	0
9	2:22491522:A:G	rs56367633	2	22491522	A	G	0.4891	7.054	1.735e-12	0.821478	rs59145082	AC068490.2	0	ncRNA_intronic	3.49	6	9	15	1	1	0
9	2:22492399:A:G	rs10181985	2	22492399	A	G	0.4523	7.585	3.329e-14	0.833521	rs59145082	AC068490.2	0	ncRNA_intronic	1.762	7	9	15	1	0	0
9	2:22492802:A:G	rs10182358	2	22492802	A	G	0.4543	7.576	3.567e-14	0.839713	rs59145082	AC068490.2	0	ncRNA_intronic	4.879	6	9	15	1	0	0
9	2:22492875:A:G	rs34333373	2	22492875	A	G	0.493	7.345	2.057e-13	0.844025	rs59145082	AC068490.2	0	ncRNA_intronic	0.016	6	9	15	1	0	0
9	2:22493247:C:T	rs10176964	2	22493247	T	C	0.4523	-7.541	4.653e-14	0.833521	rs59145082	AC068490.2	0	ncRNA_intronic	0.154	7	9	15	1	0	0
9	2:22493620:A:C	rs66464556	2	22493620	A	C	0.494	-7.331	2.283e-13	0.839798	rs59145082	AC068490.2	0	ncRNA_intronic	3.034	6	9	15	1	0	0
9	2:22493637:G:GT	rs5829824	2	22493637	G	GT	0.494	NA	NA	0.839798	rs59145082	AC068490.2	0	ncRNA_intronic	3.051	NA	9	15	1	0	0
9	2:22495304:C:T	rs11124360	2	22495304	T	C	0.498	7.407	1.295e-13	0.867055	rs59145082	AC068490.2	0	ncRNA_intronic	4.104	7	9	15	1	1	0
9	2:22495845:C:T	rs57974740	2	22495845	T	C	0.499	-7.381	1.574e-13	0.870456	rs59145082	AC068490.2	0	ncRNA_intronic	2.655	7	9	15	1	1	0
9	2:22496563:C:G	rs35747121	2	22496563	C	G	0.4891	-7.596	3.046e-14	0.894377	rs59145082	AC068490.2	0	ncRNA_intronic	1.551	6	9	15	1	0	0
9	2:22497603:A:G	rs56215556	2	22497603	A	G	0.4901	7.69	1.476e-14	0.890049	rs59145082	AC068490.2	0	ncRNA_intronic	8.782	5	5	15	1	0	0
9	2:22498383:C:CTTCTA	rs113690961	2	22498383	CTTCTA	C	0.4901	NA	NA	0.890049	rs59145082	AC068490.2	0	ncRNA_intronic	0.627	NA	5	15	1	0	0
9	2:22498479:C:T	rs4589792	2	22498479	T	C	0.4861	7.754	8.874e-15	0.91437	rs59145082	AC068490.2	0	ncRNA_intronic	0.745	5	5	15	1	0	0
9	2:22499207:G:GA	rs5829827	2	22499207	G	GA	0.4016	NA	NA	0.711398	rs5015511	AC068490.2	0	ncRNA_intronic	0.681	NA	5	15	1	0	0
9	2:22499844:A:T	rs6761567	2	22499844	A	T	0.4026	-7.061	1.653e-12	0.70781	rs5015511	AC068490.2	0	ncRNA_intronic	2.206	4	5	15	1	0	0
9	2:22500090:G:T	rs8179610	2	22500090	T	G	0.4891	7.601	2.93e-14	0.894377	rs59145082	AC068490.2	0	ncRNA_intronic	0.886	7	5	15	1	0	0
9	2:22500798:G:T	rs12618722	2	22500798	T	G	0.4891	7.609	2.753e-14	0.894377	rs59145082	AC068490.2	0	ncRNA_intronic	0.208	6	5	15	1	0	0
9	2:22500952:A:G	rs7369477	2	22500952	A	G	0.4006	7.14	9.339e-13	0.708142	rs5015511	AC068490.2	0	ncRNA_intronic	1.189	6	5	15	1	0	0
9	2:22501253:G:T	rs4665495	2	22501253	T	G	0.4861	-7.612	2.69e-14	0.898747	rs59145082	AC068490.2	0	ncRNA_intronic	1.582	6	5	15	1	0	0
9	2:22502084:A:G	rs7422205	2	22502084	A	G	0.4036	7.191	6.431e-13	0.715805	rs5015511	AC068490.2	0	ncRNA_intronic	0.052	7	5	15	1	0	0
9	2:22503042:A:T	rs12052907	2	22503042	A	T	0.4861	-7.519	5.514e-14	0.906542	rs59145082	AC068490.2	0	ncRNA_intronic	0.563	6	5	15	1	0	0
9	2:22503044:A:T	rs12052908	2	22503044	A	T	0.4881	-7.439	1.011e-13	0.898245	rs59145082	AC068490.2	0	ncRNA_intronic	0.667	6	5	15	1	0	0
9	2:22514937:A:ATTAG	rs141714916	2	22514937	A	ATTAG	0.4851	NA	NA	0.918033	rs59145082	AC068490.2	0	ncRNA_intronic	1.344	NA	9	15	1	0	0
9	2:22515351:C:T	rs11124367	2	22515351	T	C	0.4861	-7.661	1.851e-14	0.921877	rs59145082	AC068490.2	0	ncRNA_intronic	4.918	6	9	15	1	0	0
9	2:22515496:C:T	rs6711112	2	22515496	T	C	0.4026	7.017	2.261e-12	0.719465	rs5015511	AC068490.2	0	ncRNA_intronic	1.164	7	9	15	1	0	0
9	2:22515568:A:G	rs12373752	2	22515568	A	G	0.4861	-7.649	2.023e-14	0.921877	rs59145082	AC068490.2	0	ncRNA_intronic	0.292	7	9	15	1	0	0
9	2:22517989:A:G	rs11674333	2	22517989	A	G	0.4861	7.675	1.648e-14	0.921877	rs59145082	AC068490.2	0	ncRNA_intronic	2.283	7	9	15	1	0	0
9	2:22518438:C:CT	rs61549691	2	22518438	CT	C	0.4732	NA	NA	0.863606	rs59145082	AC068490.2	0	ncRNA_intronic	0.892	NA	9	15	1	0	0
9	2:22518660:A:T	rs4527234	2	22518660	A	T	0.497	8.105	5.257e-16	0.995893	rs59145082	AC068490.2	0	ncRNA_intronic	2.007	6	9	15	1	0	0
9	2:22519406:A:G	rs4665499	2	22519406	A	G	0.497	8.127	4.418e-16	0.995893	rs59145082	AC068490.2	0	ncRNA_intronic	0.228	7	9	15	1	0	0
9	2:22519483:C:T	rs7370857	2	22519483	T	C	0.4026	-7.038	1.954e-12	0.719465	rs5015511	AC068490.2	0	ncRNA_intronic	0.072	7	9	15	1	0	0
9	2:22520267:A:G	rs4490223	2	22520267	A	G	0.4026	7.032	2.036e-12	0.719465	rs5015511	AC068490.2	0	ncRNA_intronic	0.469	7	9	15	1	0	0
9	2:22521310:C:T	rs6752896	2	22521310	T	C	0.4016	-7.047	1.824e-12	0.716206	rs5015511	AC068490.2	0	ncRNA_intronic	0.587	7	9	15	1	0	0
9	2:22521853:G:T	rs7425354	2	22521853	T	G	0.4016	-7.019	2.24e-12	0.716206	rs5015511	AC068490.2	0	ncRNA_intronic	0.332	5	9	15	1	0	0
9	2:22522833:C:T	rs6739738	2	22522833	T	C	0.497	8.073	6.838e-16	0.995893	rs59145082	AC068490.2	0	ncRNA_intronic	10.57	6	9	15	1	0	0
9	2:22524864:A:G	rs7602309	2	22524864	A	G	0.4026	6.979	2.977e-12	0.719465	rs5015511	AC068490.2	0	ncRNA_intronic	8.273	6	7	15	1	0	0
9	2:22526880:G:T	rs12615053	2	22526880	T	G	0.4861	7.597	3.025e-14	0.921877	rs59145082	AC068490.2	0	ncRNA_intronic	1.275	6	9	15	1	0	0
9	2:22527880:C:T	rs7588020	2	22527880	C	T	0.4036	NA	NA	0.722737	rs5015511	AC068490.2	0	ncRNA_intronic	0.888	7	9	15	1	0	0
9	2:22528284:G:T	rs4356682	2	22528284	G	T	0.4861	NA	NA	0.92155	rs59145082	AC068490.2	0	ncRNA_intronic	1.148	7	9	15	1	0	0
9	2:22528303:A:C	2:22528303:A:C	2	22528303	A	C	0.4851	NA	NA	0.918033	rs59145082	AC068490.2	0	ncRNA_intronic	0.673	7	9	15	1	0	0
9	2:22528303:C:T	2:22528303:C:T	2	22528303	T	C	0.008946	NA	NA	0.918033	rs59145082	AC068490.2	0	NA	0.492	NA	9	15	1	0	0
9	2:22529955:C:T	rs200613906	2	22529955	T	C	0.4851	NA	NA	0.918387	rs59145082	AC068490.2	0	ncRNA_intronic	2.49	7	15	15	1	0	0
9	2:22529956:C:T	rs202057999	2	22529956	T	C	0.4851	NA	NA	0.918387	rs59145082	AC068490.2	0	ncRNA_intronic	2.74	7	15	15	1	0	0
9	2:22530143:A:G	rs199854010	2	22530143	G	A	0.496	NA	NA	1	rs59145082	AC068490.2	0	ncRNA_intronic	2.861	7	15	15	1	0	0
9	2:22530535:A:G	rs9751854	2	22530535	G	A	0.4016	NA	NA	0.716206	rs5015511	AC068490.2	0	ncRNA_intronic	2.013	6	15	15	1	0	0
9	2:22530799:C:T	rs7562618	2	22530799	T	C	0.4016	-6.97	3.173e-12	0.716206	rs5015511	AC068490.2	0	ncRNA_intronic	3.31	7	15	15	1	0	0
9	2:22532372:A:G	rs58261213	2	22532372	A	G	0.4861	-7.606	2.817e-14	0.92155	rs59145082	AC068490.2	0	ncRNA_intronic	14.24	6	9	15	1	0	0
9	2:22532654:A:T	rs13034009	2	22532654	A	T	0.4026	6.004	1.927e-09	0.718445	rs5015511	AC068490.2	0	ncRNA_intronic	0.297	6	9	15	1	0	0
9	2:22535258:A:G	rs59145082	2	22535258	A	G	0.496	-8.208	2.244e-16	1	rs59145082	AC068490.2	0	ncRNA_intronic	2.763	6	9	15	1	0	0
9	2:22535566:A:C	rs12052648	2	22535566	A	C	0.497	-8.191	2.586e-16	0.995893	rs59145082	AC068490.2	0	ncRNA_intronic	5.077	6	9	15	1	0	0
9	2:22537264:A:C	rs4665177	2	22537264	A	C	0.497	8.174	2.973e-16	0.995893	rs59145082	AC068490.2	0	ncRNA_intronic	1.112	7	9	15	1	0	0
9	2:22538168:A:G	rs4423628	2	22538168	A	G	0.4016	7.076	1.486e-12	0.716206	rs5015511	AC068490.2	0	ncRNA_intronic	3.791	7	9	15	1	0	0
9	2:22538195:T:TTG	rs145806563	2	22538195	TTG	T	0.494	NA	NA	0.959556	rs59145082	AC068490.2	0	ncRNA_intronic	2.258	NA	9	15	1	0	0
9	2:22538482:G:T	rs13011725	2	22538482	T	G	0.4016	-7.083	1.415e-12	0.716206	rs5015511	AC068490.2	0	ncRNA_intronic	7.751	6	9	15	1	0	0
9	2:22538792:A:G	rs13012411	2	22538792	A	G	0.4016	NA	NA	0.716206	rs5015511	AC068490.2	0	ncRNA_intronic	1.749	6	9	15	1	0	0
9	2:22538914:G:T	rs13012669	2	22538914	T	G	0.4016	-6.81	9.735e-12	0.716206	rs5015511	AC068490.2	0	ncRNA_intronic	0.983	6	9	15	1	0	0
9	2:22539355:A:G	rs7585241	2	22539355	A	G	0.4056	-5.824	5.757e-09	0.728287	rs5015511	AC068490.2	0	ncRNA_intronic	0.113	6	9	15	1	0	0
9	2:22539738:A:G	rs7585730	2	22539738	A	G	0.496	8.206	2.296e-16	1	rs59145082	AC068490.2	0	ncRNA_intronic	1.847	7	9	15	1	0	0
9	2:22540428:C:G	rs4544476	2	22540428	C	G	0.4871	7.736	1.029e-14	0.925408	rs59145082	AC068490.2	0	ncRNA_intronic	0.005	6	9	15	1	0	0
9	2:22540452:G:T	rs12477701	2	22540452	T	G	0.4026	-7.207	5.7e-13	0.718445	rs5015511	AC068490.2	0	ncRNA_intronic	3.586	6	9	15	1	0	0
9	2:22540646:C:T	rs4581924	2	22540646	T	C	0.495	8.187	2.677e-16	0.995892	rs59145082	AC068490.2	0	ncRNA_intronic	0.197	7	9	15	1	0	0
9	2:22541141:A:G	rs12478745	2	22541141	A	G	0.4016	-7.074	1.5e-12	0.716206	rs5015511	AC068490.2	0	ncRNA_intronic	1.07	7	9	15	1	0	0
9	2:22541738:G:GA	rs70941513	2	22541738	G	GA	0.4076	NA	NA	0.732892	rs5015511	AC068490.2	0	ncRNA_intronic	0.192	NA	9	15	1	0	0
9	2:22543347:G:T	rs7600146	2	22543347	T	G	0.3986	-6.849	7.427e-12	0.765895	rs5015511	AC068490.2	0	ncRNA_intronic	1.938	7	9	15	1	0	0
9	2:22545027:A:C	rs58648117	2	22545027	A	C	0.496	-7.515	5.71e-14	0.889075	rs59145082	AC068490.2	0	ncRNA_intronic	12.02	7	9	15	1	0	0
9	2:22545281:T:TCAAA	rs144018004	2	22545281	T	TCAAA	0.3946	NA	NA	0.747887	rs5015511	AC068490.2	0	ncRNA_intronic	1.475	NA	9	15	1	0	0
9	2:22545659:C:T	rs13006574	2	22545659	T	C	0.3946	6.836	8.122e-12	0.747887	rs5015511	AC068490.2	0	ncRNA_intronic	0.792	7	9	15	1	0	0
9	2:22546151:G:T	rs4665501	2	22546151	T	G	0.4056	7.147	8.867e-13	0.782689	rs5015511	AC068490.2	0	ncRNA_intronic	0.436	6	9	15	1	0	0
9	2:22546631:A:G	rs12712388	2	22546631	A	G	0.3946	-6.794	1.093e-11	0.755912	rs5015511	AC068490.2	0	ncRNA_intronic	0.516	7	9	15	1	0	0
9	2:22546852:A:G	rs5015511	2	22546852	A	G	0.4692	7.55	4.364e-14	1	rs5015511	AC068490.2	0	ncRNA_intronic	6.86	6	9	15	1	0	0
9	2:22548774:C:T	rs6741228	2	22548774	T	C	0.4592	6.589	4.417e-11	0.752346	rs10192869	AC068490.2	0	ncRNA_intronic	1.023	7	9	15	1	0	0
9	2:22549441:C:T	rs4300861	2	22549441	T	C	0.3718	7.654	1.943e-14	0.761305	rs1355178	AC068490.2	0	ncRNA_intronic	0.007	5	9	15	1	0	0
9	2:22551105:A:C	rs12992463	2	22551105	A	C	0.4642	6.144	8.04e-10	0.976691	rs10192869	AC068490.2	0	ncRNA_intronic	2.047	6	9	15	1	0	0
9	2:22551472:C:T	rs13017653	2	22551472	T	C	0.4682	-6.143	8.085e-10	0.984388	rs10192869	AC068490.2	0	ncRNA_intronic	5.102	7	7	15	1	0	0
9	2:22553120:C:T	rs11889100	2	22553120	T	C	0.4682	6.077	1.227e-09	0.984388	rs10192869	AC068490.2	0	ncRNA_intronic	8.471	6	5	15	1	0	0
9	2:22554114:A:G	rs4074442	2	22554114	A	G	0.3718	7.249	4.206e-13	0.761305	rs1355178	AC068490.2	0	ncRNA_intronic	1.46	NA	5	15	1	0	0
9	2:22554369:G:T	rs72793341	2	22554369	T	G	0.4712	-6.055	1.4e-09	0.972845	rs10192869	AC068490.2	0	ncRNA_intronic	0.009	7	5	15	1	0	0
9	2:22554438:C:G	rs80101330	2	22554438	C	G	0.4692	NA	NA	0.964947	rs10192869	AC068490.2	0	ncRNA_intronic	3.398	7	5	15	1	0	0
9	2:22554441:A:G	rs74796406	2	22554441	A	G	0.4692	NA	NA	0.964947	rs10192869	AC068490.2	0	ncRNA_intronic	1.552	7	5	15	1	0	0
9	2:22554449:A:G	rs79447771	2	22554449	A	G	0.4692	NA	NA	0.964947	rs10192869	AC068490.2	0	ncRNA_intronic	1.726	7	5	15	1	0	0
9	2:22554648:A:G	rs67446571	2	22554648	A	G	0.3767	-7.269	3.62e-13	0.745312	rs1355178	AC068490.2	0	ncRNA_intronic	9.548	6	5	15	1	0	0
9	2:22554679:A:G	rs62136189	2	22554679	A	G	0.4702	-5.999	1.987e-09	0.968916	rs10192869	AC068490.2	0	ncRNA_intronic	4.126	7	5	15	1	0	0
9	2:22554698:A:G	rs67849385	2	22554698	A	G	0.4702	5.996	2.027e-09	0.968916	rs10192869	AC068490.2	0	ncRNA_intronic	1.042	7	5	15	1	0	0
9	2:22554717:C:T	rs67899576	2	22554717	T	C	0.4702	-6.003	1.931e-09	0.968916	rs10192869	AC068490.2	0	ncRNA_intronic	9.917	7	5	15	1	0	0
9	2:22554821:C:CTAT	rs79665478	2	22554821	CTAT	C	0.4712	NA	NA	0.972845	rs10192869	AC068490.2	0	ncRNA_intronic	15.89	NA	5	15	1	0	0
9	2:22554905:A:C	rs7576704	2	22554905	A	C	0.4712	6.052	1.432e-09	0.972845	rs10192869	AC068490.2	0	ncRNA_intronic	15.74	6	5	15	1	0	0
9	2:22554920:G:T	rs13431543	2	22554920	T	G	0.4712	-6.049	1.454e-09	0.972845	rs10192869	AC068490.2	0	ncRNA_intronic	16.7	7	5	15	1	0	0
9	2:22555139:A:G	rs7593204	2	22555139	A	G	0.4712	-5.961	2.51e-09	0.972845	rs10192869	AC068490.2	0	ncRNA_intronic	3.925	6	5	15	1	0	0
9	2:22555149:A:G	rs7593206	2	22555149	A	G	0.4712	-5.948	2.711e-09	0.972845	rs10192869	AC068490.2	0	ncRNA_intronic	0.911	6	5	15	1	0	0
9	2:22555165:C:T	rs7595987	2	22555165	T	C	0.4712	-5.919	3.234e-09	0.972845	rs10192869	AC068490.2	0	ncRNA_intronic	4.289	6	5	15	1	0	0
9	2:22555226:C:T	rs7579696	2	22555226	T	C	0.4712	6.05	1.452e-09	0.972845	rs10192869	AC068490.2	0	ncRNA_intronic	6.159	7	5	15	1	0	0
9	2:22555267:C:T	rs7596182	2	22555267	T	C	0.4672	6.085	1.162e-09	0.988275	rs10192869	AC068490.2	0	ncRNA_intronic	0.363	7	5	15	1	0	0
9	2:22555303:C:T	rs7579809	2	22555303	T	C	0.4712	6.06	1.362e-09	0.972845	rs10192869	AC068490.2	0	ncRNA_intronic	0.908	7	5	15	1	0	0
9	2:22555335:C:T	rs7579820	2	22555335	T	C	0.4712	6.046	1.485e-09	0.972845	rs10192869	AC068490.2	0	ncRNA_intronic	5.07	6	5	15	1	0	0
9	2:22555390:A:C	rs7593526	2	22555390	A	C	0.4712	-6.047	1.48e-09	0.972845	rs10192869	AC068490.2	0	ncRNA_intronic	5.608	6	5	15	1	0	0
9	2:22555721:A:G	rs12624092	2	22555721	A	G	0.4712	-6.028	1.659e-09	0.972845	rs10192869	AC068490.2	0	ncRNA_intronic	2.213	6	5	15	1	0	0
9	2:22555740:A:G	rs10210820	2	22555740	A	G	0.4712	-6.041	1.531e-09	0.972845	rs10192869	AC068490.2	0	ncRNA_intronic	1.915	6	5	15	1	0	0
9	2:22555781:A:G	rs12614150	2	22555781	A	G	0.4722	6.024	1.704e-09	0.969078	rs10192869	AC068490.2	0	ncRNA_intronic	1.987	7	5	15	1	0	0
9	2:22555790:A:G	rs12614151	2	22555790	A	G	0.4712	6.04	1.542e-09	0.972845	rs10192869	AC068490.2	0	ncRNA_intronic	0.281	7	5	15	1	0	0
9	2:22556241:A:T	rs7596961	2	22556241	A	T	0.4712	-6.007	1.888e-09	0.972845	rs10192869	AC068490.2	0	ncRNA_intronic	1.451	6	5	15	1	0	0
9	2:22556326:C:T	rs7599976	2	22556326	T	C	0.4712	-6.018	1.766e-09	0.972845	rs10192869	AC068490.2	0	ncRNA_intronic	3.136	7	5	15	1	0	0
9	2:22556424:C:T	rs7600069	2	22556424	T	C	0.4712	-6.027	1.674e-09	0.972845	rs10192869	AC068490.2	0	ncRNA_intronic	0.399	6	5	15	1	0	0
9	2:22556571:C:T	rs7583826	2	22556571	T	C	0.4712	6.053	1.42e-09	0.972845	rs10192869	AC068490.2	0	ncRNA_intronic	6.635	7	5	15	1	0	0
9	2:22556777:A:C	rs4552217	2	22556777	A	C	0.4712	-6.036	1.578e-09	0.972845	rs10192869	AC068490.2	0	ncRNA_intronic	8.528	7	5	15	1	0	0
9	2:22556804:G:T	rs4277554	2	22556804	T	G	0.4712	-6.032	1.622e-09	0.972845	rs10192869	AC068490.2	0	ncRNA_intronic	11.31	6	5	15	1	0	0
9	2:22556900:T:TAGAA	rs5829836	2	22556900	TAGAA	T	0.4712	NA	NA	0.972845	rs10192869	AC068490.2	0	ncRNA_intronic	13.59	NA	5	15	1	0	0
9	2:22556981:C:T	rs4481018	2	22556981	T	C	0.4692	6.039	1.55e-09	0.965029	rs10192869	AC068490.2	0	ncRNA_intronic	4.162	5	5	15	1	0	0
9	2:22556986:A:G	rs4266050	2	22556986	A	G	0.4692	6.04	1.54e-09	0.965029	rs10192869	AC068490.2	0	ncRNA_intronic	0.451	5	5	15	1	0	0
9	2:22557183:A:AT	rs61648542	2	22557183	AT	A	0.4742	NA	NA	0.961421	rs10192869	AC068490.2	0	ncRNA_intronic	1.205	NA	5	15	1	0	0
9	2:22557528:A:ATATTATTATTATTAT	rs138850767	2	22557528	ATATTATTATTATTAT	A	0.3628	NA	NA	0.694128	rs1355178	AC068490.2	0	ncRNA_intronic	0.271	NA	5	15	1	0	0
9	2:22558016:C:G	rs4273252	2	22558016	C	G	0.4712	6.018	1.765e-09	0.972845	rs10192869	AC068490.2	0	ncRNA_intronic	15.95	7	5	15	1	0	0
9	2:22558558:C:T	rs4261751	2	22558558	T	C	0.4712	-6.056	1.397e-09	0.972845	rs10192869	AC068490.2	0	ncRNA_intronic	1.869	5	5	15	1	0	0
9	2:22558583:C:G	rs4369891	2	22558583	C	G	0.4712	-5.416	6.095e-08	0.972845	rs10192869	AC068490.2	0	ncRNA_intronic	3.438	5	5	15	1	0	0
9	2:22558609:A:G	rs4558612	2	22558609	A	G	0.4841	-4.451	8.528e-06	0.815439	rs10192869	AC068490.2	0	ncRNA_intronic	3.692	5	5	15	1	0	0
9	2:22558690:A:G	rs4558613	2	22558690	A	G	0.4712	-6.067	1.305e-09	0.972845	rs10192869	AC068490.2	0	ncRNA_intronic	2.3	7	5	15	1	0	0
9	2:22558782:C:T	rs4490224	2	22558782	T	C	0.4712	6.073	1.253e-09	0.972845	rs10192869	AC068490.2	0	ncRNA_intronic	0.289	7	5	15	1	0	0
9	2:22558876:A:G	rs58184964	2	22558876	A	G	0.3777	7.309	2.688e-13	0.735259	rs1355178	AC068490.2	0	ncRNA_intronic	2.846	6	5	15	1	0	0
9	2:22558959:C:T	rs10176493	2	22558959	T	C	0.4712	-6.057	1.387e-09	0.972845	rs10192869	AC068490.2	0	ncRNA_intronic	7.245	7	5	15	1	0	0
9	2:22558973:A:G	rs57537843	2	22558973	A	G	0.3708	7.598	3.002e-14	0.765165	rs1355178	AC068490.2	0	ncRNA_intronic	3.488	7	5	15	1	0	0
9	2:22560544:A:G	rs10180171	2	22560544	A	G	0.4642	NA	NA	0.984512	rs10192869	AC068490.2	0	ncRNA_intronic	1.576	7	5	15	1	0	1
9	2:22561738:C:CT	rs59817351	2	22561738	CT	C	0.4662	NA	NA	0.945637	rs10192869	AC068490.2	0	ncRNA_intronic	1.358	NA	5	15	1	0	1
9	2:22562107:C:T	rs1396727	2	22562107	T	C	0.4712	-6.13	8.79e-10	0.980666	rs10192869	AC068490.2	0	ncRNA_intronic	4.957	NA	5	15	1	0	1
9	2:22562401:A:G	rs10186810	2	22562401	A	G	0.4712	-6.133	8.632e-10	0.980666	rs10192869	AC068490.2	0	ncRNA_intronic	0.761	6	5	15	1	0	1
9	2:22562462:C:G	rs10197587	2	22562462	C	G	0.4712	6.116	9.57e-10	0.980666	rs10192869	AC068490.2	0	ncRNA_intronic	1.647	7	5	15	1	0	1
9	2:22562609:A:G	rs12620364	2	22562609	A	G	0.3708	7.594	3.113e-14	0.765165	rs1355178	AC068490.2	0	ncRNA_intronic	3.229	7	5	15	1	0	1
9	2:22563461:A:G	rs11124398	2	22563461	A	G	0.4732	6.103	1.042e-09	0.973092	rs10192869	AC068490.2	0	ncRNA_intronic	0.852	7	5	15	1	0	1
9	2:22563661:A:T	rs10192869	2	22563661	A	T	0.4662	6.175	6.632e-10	1	rs10192869	AC068490.2	0	ncRNA_intronic	6.613	7	5	15	1	0	1
9	2:22563847:A:G	rs10190565	2	22563847	A	G	0.4632	-6.146	7.969e-10	0.988455	rs10192869	AC068490.2	0	ncRNA_intronic	1.593	5	5	15	1	0	1
9	2:22564251:A:G	rs1396726	2	22564251	A	G	0.4702	-6.159	7.338e-10	0.984505	rs10192869	AC068490.2	0	ncRNA_intronic	2.29	NA	5	15	1	0	1
9	2:22564293:G:T	rs2339515	2	22564293	T	G	0.3708	7.604	2.867e-14	0.765165	rs1355178	AC068490.2	0	ncRNA_intronic	4.23	NA	5	15	1	0	1
9	2:22566116:C:T	rs10184652	2	22566116	T	C	0.4602	-5.922	3.189e-09	0.94639	rs10192869	AC068490.2	0	ncRNA_intronic	0.661	6	5	15	1	0	1
9	2:22566462:A:T	rs12616301	2	22566462	A	T	0.4563	-5.913	3.361e-09	0.962238	rs10192869	AC068490.2	0	ncRNA_intronic	2.069	7	5	15	1	0	1
9	2:22566548:A:G	rs12619197	2	22566548	A	G	0.4553	7.027	2.103e-12	0.690951	rs10192869	AC068490.2	0	ncRNA_intronic	0.458	7	5	15	1	0	1
9	2:22567003:A:G	rs1463980	2	22567003	A	G	0.4563	-5.928	3.072e-09	0.962238	rs10192869	AC068490.2	0	ncRNA_intronic	3.99	NA	5	15	1	0	1
9	2:22568238:A:C	rs12614708	2	22568238	A	C	0.3708	7.579	3.475e-14	0.765165	rs1355178	AC068490.2	0	ncRNA_intronic	0.133	6	5	15	1	0	1
9	2:22568648:A:G	rs7569613	2	22568648	A	G	0.4702	NA	NA	0.984505	rs10192869	AC068490.2	0	ncRNA_intronic	1.812	6	5	15	1	0	1
9	2:22568650:A:C	rs7608960	2	22568650	C	A	0.4702	NA	NA	0.984505	rs10192869	AC068490.2	0	ncRNA_intronic	1.002	6	5	15	1	0	1
9	2:22568690:C:CAAAT	rs75060410	2	22568690	C	CAAAT	0.3757	NA	NA	0.749067	rs1355178	AC068490.2	0	ncRNA_intronic	1.936	NA	5	15	1	0	1
9	2:22568868:G:GCATTTGTA	rs140928715	2	22568868	G	GCATTTGTA	0.4702	NA	NA	0.984505	rs10192869	AC068490.2	0	ncRNA_intronic	1.779	NA	5	15	1	0	1
9	2:22569369:A:G	rs1995812	2	22569369	A	G	0.3708	7.571	3.7e-14	0.765165	rs1355178	AC068490.2	0	ncRNA_intronic	0.144	NA	5	15	1	0	1
9	2:22570074:A:G	rs1463979	2	22570074	A	G	0.3787	-7.292	3.058e-13	0.741125	rs1355178	AC068490.2	0	ncRNA_intronic	10.13	NA	5	15	1	0	0
9	2:22570515:C:T	rs1463978	2	22570515	T	C	0.2505	5.96	2.518e-09	1	rs1463978	AC068490.2	0	ncRNA_intronic	0.555	7	5	15	1	0	0
9	2:22571887:A:G	rs11124401	2	22571887	A	G	0.4642	-6.136	8.457e-10	0.976792	rs10192869	AC068490.2	0	ncRNA_intronic	1.532	7	5	15	1	0	0
9	2:22571888:A:G	rs11124402	2	22571888	G	A	0.4622	NA	NA	0.984688	rs10192869	AC068490.2	0	ncRNA_intronic	1.628	7	5	15	1	0	0
9	2:22572270:A:T	rs72613812	2	22572270	A	T	0.3728	NA	NA	0.759418	rs1355178	AC068490.2	0	ncRNA_intronic	0.814	6	5	15	1	0	0
9	2:22572327:A:AATATTTTTGTTTT	rs370329450	2	22572327	AATATTTTTGTTTT	A	0.3588	NA	NA	0.742686	rs1355178	AC068490.2	0	ncRNA_intronic	0.966	NA	5	15	1	0	0
9	2:22574713:T:TAC	rs149431882	2	22574713	TAC	T	0.4463	NA	NA	0.750725	rs10192869	AC068490.2	0	ncRNA_intronic	0.442	NA	5	15	1	0	0
9	2:22576329:A:C	rs13418342	2	22576329	A	C	0.4334	-5.741	9.417e-09	0.762678	rs10192869	AC068490.2	0	ncRNA_intronic	2.455	6	5	15	1	0	0
9	2:22577783:A:G	rs66994942	2	22577783	A	G	0.3509	7.661	1.838e-14	0.949095	rs1355178	AC068490.2	0	ncRNA_intronic	0.112	6	5	15	1	0	0
9	2:22582968:C:T	rs61533748	2	22582968	T	C	0.3777	-7.558	4.081e-14	0.907096	rs1355178	AC068490.2	0	ncRNA_intronic	4.248	7	5	15	1	0	0
9	2:22583435:A:G	rs12466671	2	22583435	A	G	0.3767	-7.565	3.892e-14	0.902393	rs1355178	AC068490.2	0	ncRNA_intronic	5.574	6	5	15	1	0	0
9	2:22587157:A:C	rs12621172	2	22587157	A	C	0.3598	-7.499	6.425e-14	0.970123	rs1355178	AC068490.2	0	ncRNA_intronic	12.52	7	9	15	1	0	0
9	2:22588459:A:G	rs6736681	2	22588459	A	G	0.4583	-6.091	1.125e-09	0.708001	rs10192869	AC068490.2	0	ncRNA_intronic	0.349	6	9	15	1	0	0
9	2:22588525:G:T	rs1355178	2	22588525	T	G	0.3608	-7.705	1.313e-14	1	rs1355178	AC068490.2	0	ncRNA_intronic	7.431	7	9	15	1	0	0
9	2:22589842:C:T	rs10865106	2	22589842	T	C	0.4652	-6.046	1.48e-09	0.730628	rs10192869	AC068490.2	0	ncRNA_intronic	6.425	7	9	15	1	0	0
9	2:22590100:A:G	rs12466547	2	22590100	A	G	0.3499	7.646	2.077e-14	0.953689	rs1355178	AC068490.2	0	ncRNA_intronic	4.565	6	7	15	1	0	0
9	2:22591056:C:T	rs1396729	2	22591056	T	C	0.4463	6.03	1.641e-09	0.697017	rs10192869	AC068490.2	0	ncRNA_intronic	3.358	6	5	15	1	0	0
9	2:22592587:C:T	rs1567362	2	22592587	T	C	0.4523	6.035	1.587e-09	0.71589	rs10192869	AC068490.2	0	ncRNA_intronic	1.455	6	5	15	1	0	0
9	2:22593244:A:C	rs1533045	2	22593244	A	C	0.4453	-6.018	1.77e-09	0.694489	rs10192869	AC068490.2	0	ncRNA_intronic	3.023	7	5	15	1	0	0
9	2:22593644:T:TG	rs11419457	2	22593644	T	TG	0.4453	NA	NA	0.694489	rs10192869	AC068490.2	0	ncRNA_intronic	6.452	NA	5	15	1	0	0
9	2:22594027:A:G	rs12616949	2	22594027	A	G	0.3569	7.629	2.367e-14	0.982889	rs1355178	AC068490.2	0	ncRNA_intronic	6.566	7	5	15	1	0	0
9	2:22594727:A:G	rs1533046	2	22594727	A	G	0.4453	-6.042	1.522e-09	0.694489	rs10192869	AC068490.2	0	ncRNA_intronic	2.528	7	5	15	1	0	0
9	2:22595179:C:T	rs66517972	2	22595179	T	C	0.3519	7.647	2.062e-14	0.961952	rs1355178	AC068490.2	0	ncRNA_intronic	0.39	7	5	15	1	0	0
9	2:22596089:A:G	rs58051722	2	22596089	A	G	0.3509	NA	NA	0.95775	rs1355178	AC068490.2	0	ncRNA_intronic	4.782	7	5	15	1	0	0
9	2:22596279:T:TC	rs75029780	2	22596279	TC	T	0.4553	NA	NA	0.714863	rs2339519	AC068490.2	0	ncRNA_intronic	0.095	NA	5	15	1	0	0
9	2:22596424:A:G	rs1463981	2	22596424	G	A	0.4533	NA	NA	0.718562	rs10192869	AC068490.2	0	ncRNA_intronic	0.898	5	5	15	1	0	0
9	2:22596745:C:T	rs1543011	2	22596745	T	C	0.4533	5.888	3.911e-09	0.718562	rs10192869	AC068490.2	0	ncRNA_intronic	18.03	6	5	15	1	0	0
9	2:22597127:C:T	rs56153184	2	22597127	T	C	0.3509	7.677	1.623e-14	0.95775	rs1355178	AC068490.2	0	ncRNA_intronic	1.231	6	5	15	1	0	0
9	2:22598141:C:T	rs1472943	2	22598141	T	C	0.4394	-5.714	1.101e-08	0.7217	rs10192869	AC068490.2	0	ncRNA_intronic	2.495	2b	5	15	1	0	0
9	2:22598926:C:T	rs2339518	2	22598926	T	C	0.4483	5.746	9.163e-09	0.744137	rs2339519	AC068490.2	0	ncRNA_intronic	4.955	7	5	15	1	0	0
9	2:22599739:C:T	rs10178735	2	22599739	T	C	0.4414	-5.763	8.241e-09	0.722156	rs2339519	AC068490.2	0	ncRNA_intronic	3.572	7	5	15	1	0	0
9	2:22600932:G:T	rs1876767	2	22600932	T	G	0.3728	7.657	1.903e-14	0.860118	rs1355178	AC068490.2:AC096570.2	00:00:00	ncRNA_intronic	0.427	7	5	15	1	0	0
9	2:22600952:G:T	rs1876768	2	22600952	T	G	0.3728	7.656	1.922e-14	0.860118	rs1355178	AC068490.2:AC096570.2	00:00:00	ncRNA_intronic	1.307	7	5	15	1	0	0
9	2:22601477:C:T	rs1971358	2	22601477	T	C	0.4423	-5.774	7.763e-09	0.718406	rs2339519	AC068490.2:AC096570.2	00:00:00	ncRNA_intronic	0.031	7	5	15	1	0	0
9	2:22601815:C:T	rs1509370	2	22601815	T	C	0.4414	-5.779	7.536e-09	0.722156	rs2339519	AC068490.2:AC096570.2	00:00:00	ncRNA_intronic	7.034	6	5	15	1	0	0
9	2:22602327:C:G	rs11688810	2	22602327	C	G	0.3757	7.624	2.461e-14	0.873522	rs1355178	AC068490.2:AC096570.2	00:00:00	ncRNA_intronic	0.38	7	5	15	1	0	0
9	2:22602399:C:T	rs1858125	2	22602399	T	C	0.3738	7.626	2.427e-14	0.864776	rs1355178	AC068490.2:AC096570.2	00:00:00	ncRNA_intronic	0.584	7	5	15	1	0	0
9	2:22603707:G:T	rs2136377	2	22603707	T	G	0.3688	7.663	1.809e-14	0.820783	rs1355178	AC068490.2:AC096570.2	00:00:00	ncRNA_intronic	6.294	6	5	15	1	0	0
9	2:22604140:A:G	rs2339519	2	22604140	A	G	0.4732	6.16	7.263e-10	1	rs2339519	AC068490.2:AC096570.2	00:00:00	ncRNA_intronic	5.462	6	5	15	1	0	0
9	2:22604358:C:G	rs2879492	2	22604358	C	G	0.3678	-7.605	2.839e-14	0.838972	rs1355178	AC068490.2:AC096570.2	00:00:00	ncRNA_intronic	13.23	6	5	15	1	0	0
9	2:22606275:A:G	rs12616027	2	22606275	A	G	0.3688	-7.612	2.703e-14	0.820783	rs1355178	AC068490.2:AC096570.2	00:00:00	ncRNA_intronic	1.672	7	7	15	1	0	0
9	2:22608869:G:GA	rs11325273	2	22608869	GA	G	0.4543	NA	NA	0.709351	rs2339519	AC068490.2:AC096570.2	00:00:00	ncRNA_intronic	0.352	NA	9	15	1	0	0
9	2:22611482:C:T	rs1858124	2	22611482	T	C	0.4543	6.031	1.628e-09	0.721262	rs10192869	AC068490.2:AC096570.2	00:00:00	ncRNA_intronic	1.404	7	9	15	1	0	0
9	2:22613427:G:GA	rs5829839	2	22613427	GA	G	0.4533	NA	NA	0.735918	rs2339519	AC068490.2:AC096570.2	00:00:00	ncRNA_intronic	0.144	NA	9	15	1	0	0
10	2:27186507:A:AAATAAT	rs140981062	2	27186507	AAATAAT	A	0.3807	NA	NA	0.603674	rs1866560	AC013472.4	0	ncRNA_intronic	0.619	NA	5	14	1	0	1
10	2:27187814:A:G	rs1440042	2	27187814	A	G	0.3807	4.884	1.037e-06	0.603674	rs1866560	AC013472.4	0	ncRNA_intronic	0.051	7	5	14	1	1	1
10	2:27194013:C:T	rs4572551	2	27194013	T	C	0.3797	-4.988	6.089e-07	0.601721	rs1866560	AC013472.4:MAPRE3	00:00:00	ncRNA_intronic	11.17	3a	1	2	1	1	1
10	2:27196299:A:G	rs11897106	2	27196299	A	G	0.3817	4.965	6.855e-07	0.612058	rs1866560	AC013472.4:MAPRE3	00:00:00	ncRNA_intronic	2.328	1f	2	5	1	1	1
10	2:27198148:C:T	rs11680032	2	27198148	T	C	0.3817	4.977	6.452e-07	0.612058	rs1866560	AC013472.4:MAPRE3	00:00:00	ncRNA_intronic	1.248	1f	2	5	1	1	1
10	2:27199608:G:T	rs11688708	2	27199608	T	G	0.3807	-5.022	5.106e-07	0.610068	rs1866560	AC013472.4:MAPRE3	00:00:00	ncRNA_intronic	12.65	6	5	5	1	1	1
10	2:27199754:A:G	rs11687536	2	27199754	A	G	0.3807	-5	5.723e-07	0.610068	rs1866560	AC013472.4:MAPRE3	00:00:00	ncRNA_intronic	7.556	5	5	5	1	1	1
10	2:27201857:C:T	rs893790	2	27201857	T	C	0.3807	5.029	4.943e-07	0.610068	rs1866560	AC013472.4:MAPRE3	00:00:00	ncRNA_intronic	4.253	7	5	15	1	1	1
10	2:27202120:A:G	rs7585410	2	27202120	A	G	0.3817	-4.983	6.276e-07	0.612058	rs1866560	AC013472.4:MAPRE3	00:00:00	ncRNA_intronic	10.87	7	5	15	1	1	1
10	2:27204650:C:T	rs13020526	2	27204650	T	C	0.3817	4.885	1.035e-06	0.612058	rs1866560	AC013472.4:MAPRE3	00:00:00	ncRNA_intronic	6.129	5	4	15	1	1	1
10	2:27206474:C:T	rs714513	2	27206474	T	C	0.3817	-4.889	1.014e-06	0.612058	rs1866560	AC013472.4:MAPRE3	00:00:00	ncRNA_intronic	6.813	NA	5	15	1	1	1
10	2:27208867:A:T	rs1866655	2	27208867	A	T	0.3807	-5.06	4.196e-07	0.610068	rs1866560	AC013472.4:MAPRE3:AC013472.3	00:00:00	ncRNA_intronic	5.199	1f	4	15	1	1	1
10	2:27210205:A:G	rs6547355	2	27210205	A	G	0.3817	4.974	6.567e-07	0.612058	rs1866560	AC013472.4:MAPRE3:AC013472.3	00:00:00	ncRNA_intronic	4.14	7	4	5	1	1	0
10	2:27210302:C:G	rs6547356	2	27210302	C	G	0.3817	-4.921	8.596e-07	0.612058	rs1866560	AC013472.4:MAPRE3:AC013472.3	00:00:00	ncRNA_intronic	3.412	6	4	5	1	1	0
10	2:27211212:A:G	rs722911	2	27211212	A	G	0.3817	-5.001	5.703e-07	0.612058	rs1866560	AC013472.4:MAPRE3:AC013472.3	00:00:00	ncRNA_intronic	7.404	NA	4	15	1	1	0
10	2:27212526:A:C	rs920433	2	27212526	A	C	0.3817	-5.005	5.579e-07	0.612058	rs1866560	AC013472.4:MAPRE3:AC013472.3	00:00:00	ncRNA_intronic	0.08	7	5	15	1	1	0
10	2:27212596:A:G	rs4665366	2	27212596	A	G	0.3807	-5.022	5.124e-07	0.610068	rs1866560	AC013472.4:MAPRE3:AC013472.3	00:00:00	ncRNA_intronic	0.519	7	5	15	1	1	0
10	2:27215269:A:AT	rs34601477	2	27215269	A	AT	0.3827	NA	NA	0.607637	rs1866560	AC013472.4:MAPRE3:AC013472.3	00:00:00	ncRNA_intronic	1.367	NA	5	15	1	1	0
10	2:27217102:A:T	rs12613822	2	27217102	A	T	0.3817	4.863	1.159e-06	0.612058	rs1866560	AC013472.4:MAPRE3:AC013472.3	00:00:00	ncRNA_intronic	9.993	1d	5	15	1	1	0
10	2:27217228:A:G	rs12616092	2	27217228	A	G	0.3817	4.952	7.359e-07	0.612058	rs1866560	AC013472.4:MAPRE3:AC013472.3	00:00:00	ncRNA_intronic	10.24	7	5	15	1	1	0
10	2:27224209:C:T	rs11680633	2	27224209	T	C	0.3807	-4.937	7.914e-07	0.610068	rs1866560	AC013472.4:MAPRE3:AC013472.3	00:00:00	ncRNA_intronic	4.078	6	5	15	1	1	1
10	2:27226954:A:G	rs1440044	2	27226954	A	G	0.3817	-5.442	5.271e-08	0.612058	rs1866560	AC013472.4:MAPRE3:AC013472.3	00:00:00	ncRNA_intronic	2.584	NA	5	15	1	1	1
10	2:27227707:A:G	rs6716275	2	27227707	A	G	0.3817	-4.954	7.271e-07	0.612058	rs1866560	AC013472.4:MAPRE3:AC013472.3	00:00:00	ncRNA_intronic	1.814	6	5	15	1	1	1
10	2:27229079:A:C	rs12997235	2	27229079	C	A	0.3807	NA	NA	0.610068	rs1866560	AC013472.4:MAPRE3:AC013472.3	00:00:00	ncRNA_intronic	8.021	6	2	15	1	1	1
10	2:27229372:C:G	rs7560595	2	27229372	C	G	0.3817	-4.841	1.291e-06	0.612058	rs1866560	AC013472.4:MAPRE3:AC013472.3	00:00:00	ncRNA_intronic	0.153	4	2	15	1	1	1
10	2:27229891:A:T	rs4665934	2	27229891	A	T	0.3807	-4.976	6.494e-07	0.610068	rs1866560	AC013472.4:MAPRE3:AC013472.3	00:00:00	ncRNA_intronic	8.369	4	2	15	1	1	1
10	2:27229892:A:C	rs4665935	2	27229892	A	C	0.3807	-4.961	6.996e-07	0.610068	rs1866560	AC013472.4:MAPRE3:AC013472.3	00:00:00	ncRNA_intronic	6.874	4	2	15	1	1	1
10	2:27231145:A:G	rs2053385	2	27231145	A	G	0.3817	4.913	8.99e-07	0.612058	rs1866560	AC013472.4:MAPRE3:AC013472.3	00:00:00	ncRNA_intronic	0.168	NA	2	15	1	1	1
10	2:27233467:C:T	rs35456427	2	27233467	T	C	0.3817	-4.978	6.416e-07	0.612058	rs1866560	MAPRE3:AC013472.3	00:00:00	ncRNA_intronic	0.303	4	2	15	1	1	1
10	2:27233789:C:T	rs13032059	2	27233789	T	C	0.3817	-4.975	6.515e-07	0.612058	rs1866560	MAPRE3:AC013472.3	00:00:00	ncRNA_intronic	5.236	4	2	15	1	1	1
10	2:27233859:C:T	rs13032100	2	27233859	T	C	0.3807	-4.974	6.558e-07	0.608847	rs1866560	MAPRE3:AC013472.3	00:00:00	ncRNA_intronic	7.876	2a	2	15	1	1	1
10	2:27237614:A:G	rs1465881	2	27237614	A	G	0.3817	-5.03	4.892e-07	0.612058	rs1866560	MAPRE3	0	intronic	15.2	5	4	5	1	1	1
10	2:27239949:G:T	rs11677841	2	27239949	T	G	0.3817	4.955	7.226e-07	0.612058	rs1866560	MAPRE3	0	intronic	0.997	4	5	5	1	1	1
10	2:27240671:ATG:ATGTG	rs575520775	2	27240671	ATGTG	ATG	0.000994	NA	NA	0.615279	rs1866560	MAPRE3	0	intronic	NA	NA	5	5	1	0	1
10	2:27240671:A:ATG	rs71401550	2	27240671	ATG	A	0.3827	NA	NA	0.615279	rs1866560	MAPRE3	0	intronic	1.294	NA	5	5	1	0	1
10	2:27241795:A:T	rs4665937	2	27241795	T	A	0.3777	NA	NA	0.609359	rs1866560	MAPRE3	0	intronic	1.116	6	5	5	1	1	1
10	2:27243364:A:G	rs7606840	2	27243364	A	G	0.3688	-4.987	6.125e-07	0.665011	rs1866560	MAPRE3	0	intronic	5.648	2b	2	5	1	1	1
10	2:27244712:C:T	rs2053386	2	27244712	T	C	0.3688	5.043	4.58e-07	0.666002	rs1866560	MAPRE3	0	intronic	4.365	4	4	5	1	1	1
10	2:27245475:C:T	rs7355650	2	27245475	T	C	0.3678	5.232	1.68e-07	0.663986	rs1866560	MAPRE3	0	intronic	1.644	7	4	4	1	1	1
10	2:27247832:C:T	rs11678188	2	27247832	T	C	0.3708	-5.044	4.554e-07	0.671078	rs1866560	MAPRE3	0	intronic	15.81	4	4	4	1	1	1
10	2:27249245:A:G	rs3754733	2	27249245	A	G	0.3698	-5.046	4.511e-07	0.670046	rs1866560	MAPRE3	0	UTR3	10.2	NA	3	4	1	1	1
10	2:27250603:A:G	rs11681562	2	27250603	A	G	0.3708	-5.06	4.183e-07	0.677862	rs1866560	MAPRE3	538	downstream	1.131	5	4	5	1	1	1
10	2:27250750:C:G	rs67100745	2	27250750	C	G	0.3708	-4.979	6.39e-07	0.677862	rs1866560	MAPRE3	685	downstream	0.604	5	4	5	1	1	1
10	2:27254796:C:T	rs34732613	2	27254796	T	C	0.3797	-4.938	7.881e-07	0.715584	rs1866560	TMEM214	981	intergenic	5.331	5	1	5	1	1	1
10	2:27259794:A:G	rs13021112	2	27259794	A	G	0.3797	4.823	1.413e-06	0.721651	rs1866560	TMEM214	0	intronic	12.7	5	4	4	1	1	1
10	2:27263122:C:T	rs1866654	2	27263122	T	C	0.3817	-4.843	1.276e-06	0.727057	rs1866560	TMEM214	0	intronic	6.895	NA	3	4	1	1	1
10	2:27267248:A:C	rs7584145	2	27267248	A	C	0.3807	-4.884	1.04e-06	0.723929	rs1866560	AGBL5	0	intronic	1.255	7	5	5	1	1	1
10	2:27270311:A:G	rs11679069	2	27270311	A	G	0.3807	4.827	1.385e-06	0.723929	rs1866560	AGBL5	0	intronic	4.997	7	5	5	1	1	0
10	2:27272052:C:T	rs10432697	2	27272052	T	C	0.3817	-4.871	1.109e-06	0.727057	rs1866560	AGBL5	0	intronic	0.548	7	1	5	1	1	0
10	2:27273128:C:T	rs11126836	2	27273128	T	C	0.3817	4.891	1.003e-06	0.727057	rs1866560	AGBL5:AGBL5-AS1	00:00:00	ncRNA_exonic	4.143	4	1	1	1	1	0
10	2:27273571:C:T	rs11680096	2	27273571	T	C	0.3787	-4.844	1.272e-06	0.72636	rs1866560	AGBL5	0	intronic	1.157	4	1	1	1	1	0
10	2:27276202:A:G	rs3806520	2	27276202	A	G	0.3817	4.867	1.135e-06	0.727057	rs1866560	AGBL5	0	intronic	7.795	7	4	5	1	1	0
10	2:27280460:A:G	rs7560144	2	27280460	A	G	0.3817	-4.871	1.11e-06	0.727057	rs1866560	AGBL5	0	intronic	6.592	1f	4	4	1	1	0
10	2:27284845:A:G	rs6547401	2	27284845	A	G	0.3797	-4.902	9.508e-07	0.722508	rs1866560	AGBL5	0	intronic	1.463	6	4	5	1	1	0
10	2:27284987:C:CT	rs11295283	2	27284987	CT	C	0.498	NA	NA	0.715263	rs1866560	AGBL5	0	intronic	0.683	NA	4	5	1	0	0
10	2:27286248:C:CTCG	rs550437238	2	27286248	CTCG	C	0.3817	NA	NA	0.727057	rs1866560	AGBL5	0	intronic	1.136	NA	3	5	1	1	0
10	2:27286398:C:G	rs13014240	2	27286398	C	G	0.3817	4.889	1.015e-06	0.727057	rs1866560	AGBL5	0	intronic	0.922	5	3	5	1	1	0
10	2:27288915:C:T	rs1078809	2	27288915	T	C	0.3817	4.896	9.785e-07	0.727057	rs1866560	AGBL5	0	intronic	1.724	NA	4	4	1	1	0
10	2:27291661:A:G	rs7575465	2	27291661	A	G	0.4523	5.211	1.876e-07	0.941128	rs1866560	AGBL5	0	intronic	16.07	5	3	4	1	1	1
10	2:27292651:C:T	rs10865461	2	27292651	T	C	0.3817	-4.91	9.126e-07	0.727057	rs1866560	AGBL5	0	intronic	10.84	6	2	6	1	1	1
10	2:27293150:G:T	rs1053609	2	27293150	T	G	0.3817	4.88	1.06e-06	0.727057	rs1866560	AGBL5	0	UTR3	7.174	NA	1	6	1	1	1
10	2:27295885:C:T	rs4665943	2	27295885	T	C	0.3588	-4.694	2.683e-06	0.657865	rs1866560	OST4	1243	intergenic	14.71	1d	1	7	1	1	1
10	2:27297757:A:G	rs11126857	2	27297757	A	G	0.3807	-4.979	6.402e-07	0.724771	rs1866560	OST4	3115	intergenic	8.393	2b	1	7	1	1	1
10	2:27298479:A:C	rs11679681	2	27298479	A	C	0.3817	4.603	4.172e-06	0.727057	rs1866560	EMILIN1	2955	intergenic	3.254	2b	2	5	1	1	1
10	2:27299598:G:T	rs3754734	2	27299598	T	G	0.3817	4.842	1.289e-06	0.727057	rs1866560	EMILIN1	1836	intergenic	8.193	1f	2	5	1	1	1
10	2:27300531:C:CT	rs34543018	2	27300531	C	CT	0.4105	NA	NA	0.63728	rs1866560	EMILIN1	903	upstream	0.567	NA	1	5	1	0	1
10	2:27302165:C:T	rs2289360	2	27302165	T	C	0.3797	-4.829	1.371e-06	0.728634	rs1866560	EMILIN1	0	intronic	4.297	NA	1	1	1	1	1
10	2:27302561:A:G	rs2011616	2	27302561	A	G	0.3926	-5.154	2.543e-07	0.659749	rs1866560	EMILIN1	0	intronic	7.549	1f	1	5	1	1	1
10	2:27303976:C:CGTGT	rs60562914	2	27303976	C	CGTGT	0.3757	NA	NA	0.718807	rs1866560	EMILIN1	0	intronic	4.495	NA	1	7	1	0	1
10	2:27307769:C:G	rs2304682	2	27307769	C	G	0.3757	4.749	2.04e-06	0.718807	rs1866560	EMILIN1	0	intronic	6.73	5	1	5	1	1	1
10	2:27309406:A:G	rs7602823	2	27309406	A	G	0.3757	-5.135	2.824e-07	0.718807	rs1866560	EMILIN1	134	upstream:downstream	7.708	1f	1	1	1	1	1
10	2:27309659:A:C	rs6742004	2	27309659	A	C	0.3827	-4.786	1.704e-06	0.737185	rs1866560	KHK	0	UTR5	9.974	4	1	1	1	1	1
10	2:27310393:A:G	rs2119026	2	27310393	A	G	0.3827	4.788	1.686e-06	0.737185	rs1866560	KHK	0	intronic	7.073	NA	1	2	1	1	1
10	2:27312882:A:G	rs6547413	2	27312882	A	G	0.3827	-4.905	9.319e-07	0.737185	rs1866560	KHK	0	intronic	1.905	6	1	15	1	1	1
10	2:27314882:A:G	rs12714092	2	27314882	A	G	0.3618	-4.901	9.537e-07	0.66669	rs1866560	KHK	0	intronic	9.619	5	2	15	1	1	1
10	2:27315021:A:G	rs6754356	2	27315021	A	G	0.3837	4.817	1.457e-06	0.733353	rs1866560	KHK	0	intronic	0.456	5	2	15	1	1	1
10	2:27315064:A:G	rs6754371	2	27315064	A	G	0.3907	4.816	1.468e-06	0.704087	rs1866560	KHK	0	intronic	0.489	5	2	15	1	1	1
10	2:27315252:A:G	rs2304681	2	27315252	A	G	0.3767	-4.861	1.171e-06	0.714954	rs1866560	KHK	0	exonic	18.13	5	2	15	1	1	1
10	2:27315714:C:T	rs3769139	2	27315714	T	C	0.3837	4.859	1.177e-06	0.733353	rs1866560	KHK	0	intronic	7.398	4	1	15	1	1	1
10	2:27321206:G:T	rs6714547	2	27321206	T	G	0.3837	-4.882	1.051e-06	0.733353	rs1866560	KHK	0	intronic	1.66	7	4	15	1	1	1
10	2:27321224:C:T	rs10185736	2	27321224	T	C	0.3827	5.058	4.239e-07	0.73105	rs1866560	KHK	0	intronic	3.737	6	4	15	1	1	1
10	2:27323385:C:T	rs1131375	2	27323385	T	C	0.3738	-5.053	4.355e-07	0.715325	rs1866560	KHK:CGREF1	00:00:00	exonic	9.04	7	4	15	1	1	1
10	2:27323936:G:GC	rs34400677	2	27323936	G	GC	0.3807	NA	NA	0.733438	rs1866560	CGREF1	0	UTR3	4.672	NA	4	15	1	1	1
10	2:27324036:A:G	rs1057394	2	27324036	A	G	0.3976	4.996	5.853e-07	0.680694	rs1866560	CGREF1	0	UTR3	1.738	NA	4	15	1	1	1
10	2:27324724:C:G	rs2384571	2	27324724	C	G	0.3817	4.975	6.538e-07	0.734873	rs1866560	CGREF1	0	exonic	16.12	7	4	15	1	1	1
10	2:27324751:G:T	rs2384572	2	27324751	T	G	0.3807	4.87	1.117e-06	0.739566	rs1866560	CGREF1	0	exonic	19.29	NA	4	15	1	1	1
10	2:27325837:A:T	rs4665372	2	27325837	A	T	0.4811	-4.374	1.222e-05	0.771827	rs1866560	CGREF1	0	intronic	1.818	7	4	15	1	1	1
10	2:27326248:C:CT	2:27326248:C:CT	2	27326248	CT	C	0.4791	NA	NA	0.773691	rs1866560	CGREF1	0	intronic	2.431	NA	4	15	1	0	1
10	2:27326248:C:CTT	2:27326248:C:CTT	2	27326248	C	CTT	0.4851	NA	NA	0.773691	rs1866560	CGREF1	0	NA	2.376	NA	4	15	1	0	1
10	2:27328553:G:T	rs1866560	2	27328553	T	G	0.4513	-5.455	4.889e-08	1	rs1866560	CGREF1	0	intronic	4.793	NA	5	15	1	1	1
10	2:27332769:A:G	rs13017670	2	27332769	G	A	0.34	NA	NA	0.604959	rs1866560	CGREF1	0	intronic	3.127	6	5	15	1	1	1
10	2:27334339:A:G	rs11691465	2	27334339	A	G	0.3847	4.682	2.847e-06	0.733267	rs1866560	CGREF1	0	intronic	8.092	7	2	15	1	1	1
10	2:27334624:C:T	rs2891550	2	27334624	C	T	0.4563	NA	NA	0.948971	rs1866560	CGREF1	0	intronic	3.589	5	5	15	1	1	1
10	2:27334900:G:T	rs13423359	2	27334900	T	G	0.3777	-4.699	2.615e-06	0.714627	rs1866560	CGREF1	0	intronic	1.682	6	5	15	1	1	1
10	2:27335586:C:T	rs1866559	2	27335586	T	C	0.3757	4.493	7.031e-06	0.708495	rs1866560	CGREF1	0	intronic	3.574	5	5	15	1	1	1
10	2:27336376:C:T	rs7582361	2	27336376	T	C	0.3877	4.759	1.944e-06	0.727138	rs1866560	CGREF1	0	intronic	2.367	5	5	15	1	1	1
10	2:27336432:A:C	rs12714094	2	27336432	A	C	0.3797	4.524	6.077e-06	0.705182	rs1866560	CGREF1	0	intronic	4.775	5	5	15	1	1	1
10	2:27336827:A:C	rs12617392	2	27336827	A	C	0.4533	-5.223	1.761e-07	0.952619	rs1866560	CGREF1	0	intronic	0.702	4	5	15	1	1	1
10	2:27338905:A:AC	rs35049337	2	27338905	A	AC	0.3767	NA	NA	0.67692	rs1866560	CGREF1	0	intronic	1.01	NA	5	14	1	1	1
10	2:27339116:C:T	rs35314190	2	27339116	T	C	0.3668	NA	NA	0.66581	rs1866560	CGREF1	0	intronic	0.927	6	5	14	1	1	1
10	2:27339739:T:TTCTCTCTCTCTCTCTC	rs537582075	2	27339739	T	TTCTCTCTCTCTCTCTC	0.4652	NA	NA	0.775363	rs1866560	CGREF1	0	intronic	0.38	NA	5	14	1	0	1
10	2:27340819:C:T	rs6749216	2	27340819	T	C	0.4404	5.286	1.251e-07	0.895742	rs1866560	CGREF1	0	intronic	3.439	6	1	13	1	1	1
10	2:27341063:A:T	rs6746337	2	27341063	A	T	0.3748	4.69	2.727e-06	0.686315	rs1866560	CGREF1	0	intronic	6.948	5	1	13	1	1	1
10	2:27342067:C:G	rs7560633	2	27342067	C	G	0.3668	-4.571	4.853e-06	0.66581	rs1866560	CGREF1	71	upstream	8.668	3a	1	11	1	1	1
10	2:27344457:A:T	rs11126871	2	27344457	A	T	0.3668	-4.477	7.586e-06	0.66581	rs1866560	ABHD1	2224	intergenic	2.906	6	5	14	1	1	1
10	2:27345484:A:G	rs7605526	2	27345484	A	G	0.3678	-4.641	3.471e-06	0.66103	rs1866560	ABHD1	1197	intergenic	6.143	1f	2	14	1	1	1
11	2:124953763:A:C	rs12711674	2	124953763	A	C	0.2972	5.973	2.33e-09	0.953679	rs10496632	CNTNAP5	0	intronic	9.659	7	5	15	1	0	0
11	2:124954265:C:G	rs34213745	2	124954265	C	G	0.2922	5.572	2.519e-08	0.929938	rs10496632	CNTNAP5	0	intronic	0.737	6	5	15	1	0	0
11	2:124954858:C:T	rs10197517	2	124954858	T	C	0.2972	6.051	1.442e-09	0.953679	rs10496632	CNTNAP5	0	intronic	6.607	6	9	15	1	0	0
11	2:124955234:A:G	rs10208745	2	124955234	A	G	0.2972	5.981	2.214e-09	0.953679	rs10496632	CNTNAP5	0	intronic	0.443	6	9	15	1	0	0
11	2:124955367:A:G	rs10188021	2	124955367	A	G	0.2972	NA	NA	0.953679	rs10496632	CNTNAP5	0	intronic	2.44	7	9	15	1	0	0
11	2:124955553:C:CA	rs529917194	2	124955553	CA	C	0.2853	NA	NA	0.897127	rs10496632	CNTNAP5	0	intronic	1.473	NA	9	15	1	0	0
11	2:124955764:C:CTTT	rs35296195	2	124955764	CTTT	C	0.2962	NA	NA	0.94863	rs10496632	CNTNAP5	0	intronic	0.848	NA	9	15	1	0	0
11	2:124956982:A:C	rs13411549	2	124956982	A	C	0.2922	NA	NA	0.929938	rs10496632	CNTNAP5	0	intronic	6.887	7	9	15	1	0	0
11	2:124957555:C:G	rs13414601	2	124957555	C	G	0.2922	5.57	2.551e-08	0.929938	rs10496632	CNTNAP5	0	intronic	1.284	6	9	15	1	0	0
11	2:124957779:A:G	rs13389404	2	124957779	A	G	0.2922	5.571	2.532e-08	0.929938	rs10496632	CNTNAP5	0	intronic	1.272	6	9	15	1	0	0
11	2:124957950:C:G	rs13415020	2	124957950	C	G	0.2922	5.587	2.311e-08	0.929938	rs10496632	CNTNAP5	0	intronic	0.752	6	9	15	1	0	0
11	2:124958288:A:G	rs13418151	2	124958288	A	G	0.2932	-5.625	1.858e-08	0.92541	rs10496632	CNTNAP5	0	intronic	1.375	7	9	15	1	0	0
11	2:124959491:C:T	rs7558767	2	124959491	T	C	0.2922	5.579	2.416e-08	0.929938	rs10496632	CNTNAP5	0	intronic	8.402	4	9	15	1	0	0
11	2:124959620:G:T	rs7558880	2	124959620	T	G	0.2972	6.002	1.944e-09	0.953679	rs10496632	CNTNAP5	0	intronic	0.789	5	9	15	1	0	0
11	2:124960421:A:G	rs13399760	2	124960421	A	G	0.2972	6.002	1.945e-09	0.953679	rs10496632	CNTNAP5	0	intronic	4.362	7	9	15	1	0	0
11	2:124961031:A:C	rs7575558	2	124961031	A	C	0.2972	5.997	2.01e-09	0.953679	rs10496632	CNTNAP5	0	intronic	0.678	5	9	15	1	0	0
11	2:124961291:A:C	rs7578495	2	124961291	A	C	0.2972	6.089	1.133e-09	0.953679	rs10496632	CNTNAP5	0	intronic	3.796	5	9	15	1	0	0
11	2:124961389:A:G	rs13403332	2	124961389	A	G	0.2972	6.011	1.849e-09	0.953679	rs10496632	CNTNAP5	0	intronic	3.305	6	9	15	1	0	0
11	2:124961556:A:T	rs2178357	2	124961556	A	T	0.2922	-5.685	1.308e-08	0.929938	rs10496632	CNTNAP5	0	intronic	0.034	6	9	15	1	0	0
11	2:124961620:C:T	rs1919841	2	124961620	T	C	0.2922	-5.593	2.226e-08	0.929938	rs10496632	CNTNAP5	0	intronic	1.658	7	9	15	1	0	0
11	2:124961706:C:G	rs2420571	2	124961706	C	G	0.2922	-5.586	2.324e-08	0.929938	rs10496632	CNTNAP5	0	intronic	0.037	7	9	15	1	0	0
11	2:124962710:A:T	rs1919842	2	124962710	A	T	0.2922	5.589	2.283e-08	0.929938	rs10496632	CNTNAP5	0	intronic	2.622	6	9	15	1	0	0
11	2:124963013:G:T	rs1807861	2	124963013	T	G	0.2942	NA	NA	0.920908	rs10496632	CNTNAP5	0	intronic	1.206	6	9	15	1	0	0
11	2:124963099:A:G	rs1807922	2	124963099	A	G	0.2922	-5.752	8.836e-09	0.929938	rs10496632	CNTNAP5	0	intronic	0.479	7	9	15	1	0	0
11	2:124963619:A:C	rs4324325	2	124963619	A	C	0.2932	-4.687	2.767e-06	0.9258	rs10496632	CNTNAP5	0	intronic	0.308	6	9	15	1	0	0
11	2:124967005:A:T	rs13391053	2	124967005	A	T	0.2972	-6.04	1.539e-09	0.953679	rs10496632	CNTNAP5	0	intronic	2.037	6	9	15	1	0	0
11	2:124968540:A:G	rs6707012	2	124968540	A	G	0.2922	-5.627	1.832e-08	0.929938	rs10496632	CNTNAP5	0	intronic	0.341	7	5	15	1	0	0
11	2:124968839:A:G	2:124968839:A:G	2	124968839	G	A	0.2972	NA	NA	0.953679	rs10496632	CNTNAP5	0	intronic	0.312	NA	5	15	1	0	0
11	2:124968839:A:T	2:124968839:A:T	2	124968839	T	A	0.4891	NA	NA	0.953679	rs10496632	CNTNAP5	0	NA	0.279	NA	5	15	1	0	0
11	2:124969709:C:T	rs6541944	2	124969709	T	C	0.2972	6.057	1.384e-09	0.953679	rs10496632	CNTNAP5	0	intronic	3.413	6	5	15	1	0	0
11	2:124970502:A:G	rs10173293	2	124970502	A	G	0.2972	-5.901	3.608e-09	0.953679	rs10496632	CNTNAP5	0	intronic	0.097	5	5	15	1	0	0
11	2:124971023:A:C	rs12711676	2	124971023	A	C	0.2972	6.159	7.339e-10	0.953679	rs10496632	CNTNAP5	0	intronic	1.934	7	5	15	1	0	0
11	2:124971544:C:T	rs13395031	2	124971544	T	C	0.2922	-5.639	1.711e-08	0.929938	rs10496632	CNTNAP5	0	intronic	1.835	7	7	15	1	0	0
11	2:124971946:C:T	rs6719774	2	124971946	T	C	0.2922	-5.642	1.681e-08	0.929938	rs10496632	CNTNAP5	0	intronic	1.576	4	7	15	1	0	0
11	2:124983685:C:T	rs35515443	2	124983685	T	C	0.2962	6.239	4.396e-10	0.94863	rs10496632	CNTNAP5	0	intronic	4.373	7	9	15	1	0	0
11	2:124986849:C:T	rs2901199	2	124986849	T	C	0.2972	6.199	5.691e-10	0.953679	rs10496632	CNTNAP5	0	intronic	4.196	5	7	15	1	0	0
11	2:124988069:T:TTG	rs10574167	2	124988069	T	TTG	0.332	NA	NA	0.784196	rs10496632	CNTNAP5	0	intronic	0.604	NA	5	15	1	0	0
11	2:124988078:C:T	rs113410427	2	124988078	C	T	0.332	NA	NA	0.784196	rs10496632	CNTNAP5	0	intronic	2.825	6	5	15	1	0	0
11	2:124991887:A:C	rs4848924	2	124991887	A	C	0.2982	6.264	3.764e-10	0.949185	rs10496632	CNTNAP5	0	intronic	5.131	5	9	15	1	0	0
11	2:124992593:A:G	rs8179607	2	124992593	A	G	0.2922	-5.826	5.668e-09	0.929938	rs10496632	CNTNAP5	0	intronic	0.032	6	9	15	1	0	0
11	2:124997210:A:G	rs6541947	2	124997210	A	G	0.2922	-5.882	4.047e-09	0.929938	rs10496632	CNTNAP5	0	intronic	2.28	7	9	15	1	0	0
11	2:125003024:A:G	rs13387659	2	125003024	A	G	0.2972	6.221	4.944e-10	0.953679	rs10496632	CNTNAP5	0	intronic	3.499	6	9	15	1	0	0
11	2:125003039:G:T	rs6739686	2	125003039	T	G	0.2972	-6.231	4.637e-10	0.953679	rs10496632	CNTNAP5	0	intronic	0.004	6	9	15	1	0	0
11	2:125004105:C:T	rs13004388	2	125004105	T	C	0.2823	-6.024	1.706e-09	0.967071	rs10496632	CNTNAP5	0	intronic	3.629	6	9	15	1	0	0
11	2:125004522:C:T	rs1529290	2	125004522	T	C	0.2883	6.4	1.55e-10	0.995228	rs10496632	CNTNAP5	0	intronic	3.839	6	9	15	1	0	0
11	2:125008869:A:AC	rs71394030	2	125008869	AC	A	0.2833	NA	NA	0.971682	rs10496632	CNTNAP5	0	intronic	0.435	NA	5	15	1	0	0
11	2:125008923:C:T	rs4144192	2	125008923	T	C	0.2833	6.047	1.475e-09	0.971682	rs10496632	CNTNAP5	0	intronic	6.418	6	5	15	1	0	0
11	2:125009858:A:G	rs1919840	2	125009858	A	G	0.2863	5.896	3.734e-09	0.957642	rs10496632	CNTNAP5	0	intronic	0.915	6	5	15	1	0	0
11	2:125010734:A:T	rs6729514	2	125010734	A	T	0.2913	-6.352	2.125e-10	0.981171	rs10496632	CNTNAP5	0	intronic	0.978	6	5	15	1	0	1
11	2:125012058:C:G	rs56201719	2	125012058	C	G	0.2922	-6.38	1.773e-10	0.976525	rs10496632	CNTNAP5	0	intronic	1.852	5	7	15	1	0	1
11	2:125012926:C:T	rs62170849	2	125012926	T	C	0.2913	6.415	1.405e-10	0.981171	rs10496632	CNTNAP5	0	intronic	2.634	6	5	15	1	0	1
11	2:125014321:C:G	rs10496632	2	125014321	C	G	0.2873	-6.68	2.395e-11	1	rs10496632	CNTNAP5	0	intronic	1.785	7	5	15	1	0	1
11	2:125016440:C:CT	rs574025923	2	125016440	CT	C	0.2803	NA	NA	0.93834	rs10496632	CNTNAP5	0	intronic	1.208	NA	9	15	1	0	1
11	2:125016749:A:G	rs13007929	2	125016749	G	A	0.2873	NA	NA	1	rs10496632	CNTNAP5	0	intronic	0.658	7	9	15	1	0	1
11	2:125018152:A:T	2:125018152:A:T	2	125018152	A	T	0.2833	NA	NA	0.971682	rs10496632	CNTNAP5	0	NA	1.152	7	14	15	1	0	1
11	2:125018152:C:T	2:125018152:C:T	2	125018152	C	T	0.4732	NA	NA	0.971682	rs10496632	CNTNAP5	0	intronic	1.027	NA	14	15	1	0	1
11	2:125021041:C:T	rs7583384	2	125021041	T	C	0.2823	-6.155	7.511e-10	0.976491	rs10496632	CNTNAP5	0	intronic	0.063	7	9	15	1	0	1
11	2:125024547:A:AT	rs540643431	2	125024547	AT	A	0.3529	NA	NA	0.60599	rs10496632	CNTNAP5	0	intronic	0.254	NA	5	15	1	0	1
11	2:125032217:C:T	rs961303	2	125032217	T	C	0.3082	-4.512	6.419e-06	0.737853	rs10496632	CNTNAP5	0	intronic	0.035	7	5	15	1	0	0
11	2:125032306:A:G	rs961304	2	125032306	A	G	0.3131	5.009	5.482e-07	0.759362	rs10496632	CNTNAP5	0	intronic	5.153	5	5	15	1	0	0
11	2:125037060:A:G	rs1030531	2	125037060	A	G	0.3072	-4.647	3.374e-06	0.733645	rs10496632	CNTNAP5	0	intronic	0.693	7	5	15	1	0	0
11	2:125044184:A:T	rs13014396	2	125044184	A	T	0.3111	-4.566	4.978e-06	0.726407	rs10496632	CNTNAP5	0	intronic	1.559	5	7	15	1	0	0
11	2:125045104:C:T	rs1835351	2	125045104	T	C	0.3111	-4.555	5.246e-06	0.726407	rs10496632	CNTNAP5	0	intronic	0.573	7	9	15	1	0	0
11	2:125046468:A:T	rs11123032	2	125046468	A	T	0.3161	-5.042	4.597e-07	0.749181	rs10496632	CNTNAP5	0	intronic	2.764	7	9	15	1	0	0
11	2:125047667:C:T	rs6721093	2	125047667	T	C	0.3141	-4.991	6.003e-07	0.755545	rs10496632	CNTNAP5	0	intronic	3.279	7	9	15	1	0	0
11	2:125048996:G:T	rs1430252	2	125048996	T	G	0.3161	4.999	5.771e-07	0.747968	rs10496632	CNTNAP5	0	intronic	7.778	6	15	15	1	0	0
11	2:125049058:G:GA	rs5834058	2	125049058	GA	G	0.3161	NA	NA	0.747968	rs10496632	CNTNAP5	0	intronic	1.343	NA	15	15	1	0	0
11	2:125050005:G:T	rs11123033	2	125050005	T	G	0.3151	-5.003	5.659e-07	0.750566	rs10496632	CNTNAP5	0	intronic	2.638	5	15	15	1	0	0
11	2:125050425:A:G	rs1406660	2	125050425	A	G	0.3171	-5.094	3.497e-07	0.737339	rs10496632	CNTNAP5	0	intronic	1.521	NA	15	15	1	0	0
11	2:125052119:A:G	rs6708904	2	125052119	A	G	0.3171	5.091	3.553e-07	0.737339	rs10496632	CNTNAP5	0	intronic	0.236	5	5	15	1	0	0
11	2:125053067:G:GA	rs34582794	2	125053067	G	GA	0.3171	NA	NA	0.737339	rs10496632	CNTNAP5	0	intronic	0.966	NA	5	15	1	0	0
11	2:125053370:A:G	rs12615679	2	125053370	A	G	0.3171	-5.116	3.126e-07	0.737339	rs10496632	CNTNAP5	0	intronic	0.528	7	5	15	1	0	0
11	2:125053393:C:T	rs12619012	2	125053393	T	C	0.3161	5.076	3.851e-07	0.747968	rs10496632	CNTNAP5	0	intronic	3.362	6	5	15	1	0	0
12	2:138097204:A:G	rs4954498	2	138097204	A	G	0.496	-4.901	9.52e-07	0.72989	rs6430728	THSD7B	0	intronic	1.039	5	9	15	1	0	0
12	2:138125564:A:G	rs11690984	2	138125564	A	G	0.492	5.049	4.451e-07	0.737577	rs6430728	THSD7B	0	intronic	4.441	6	7	15	1	0	1
12	2:138151251:C:T	rs12990308	2	138151251	T	C	0.4274	NA	NA	0.643289	rs6430728	THSD7B	0	intronic	4.084	6	15	15	1	0	0
12	2:138164949:A:G	rs4954503	2	138164949	A	G	0.4891	4.983	6.274e-07	0.762434	rs6430728	THSD7B	0	intronic	0.492	6	5	15	1	0	0
12	2:138177382:A:G	rs13016969	2	138177382	A	G	0.4871	-5.121	3.045e-07	0.736683	rs6430728	THSD7B	0	intronic	0.551	7	5	15	1	0	0
12	2:138214134:C:T	rs1901798	2	138214134	T	C	0.4911	-5.324	1.016e-07	0.873764	rs6430728	THSD7B	0	intronic	2.79	NA	9	15	1	0	0
12	2:138235279:C:T	rs1349159	2	138235279	T	C	0.4344	4.743	2.106e-06	0.681245	rs6430728	THSD7B	0	intronic	2.317	NA	5	15	1	0	0
12	2:138239679:A:G	rs2375571	2	138239679	A	G	0.5	5.7	1.196e-08	0.90555	rs6430728	THSD7B	0	intronic	0.657	7	9	15	1	0	0
12	2:138245997:G:T	rs4954378	2	138245997	T	G	0.497	-5.585	2.333e-08	0.909777	rs6430728	THSD7B	0	intronic	4.048	7	15	15	1	0	0
12	2:138254445:A:G	rs6740469	2	138254445	A	G	0.496	-5.535	3.119e-08	0.929393	rs6430728	THSD7B	0	intronic	1.442	6	15	15	1	0	0
12	2:138263191:A:G	rs35761423	2	138263191	A	G	0.498	-5.609	2.037e-08	0.936877	rs6430728	THSD7B	0	intronic	2.465	7	5	15	1	0	0
12	2:138263787:A:G	rs13003794	2	138263787	A	G	0.499	-5.615	1.965e-08	0.932632	rs6430728	THSD7B	0	intronic	2.498	7	5	15	1	0	0
12	2:138264358:C:G	rs921244	2	138264358	C	G	0.499	-5.619	1.924e-08	0.932632	rs6430728	THSD7B	0	intronic	11.55	5	5	15	1	0	0
12	2:138265879:A:G	rs10928613	2	138265879	A	G	0.4612	-5.098	3.432e-07	0.776497	rs6430728	THSD7B	0	intronic	3.898	5	5	15	1	0	0
12	2:138266113:A:AT	rs70978232	2	138266113	AT	A	0.4513	NA	NA	0.730125	rs6430728	THSD7B	0	intronic	3.423	NA	5	15	1	0	0
12	2:138266535:A:G	rs10928614	2	138266535	A	G	0.4612	-5.099	3.411e-07	0.776497	rs6430728	THSD7B	0	intronic	1.776	4	5	15	1	0	0
12	2:138266571:A:G	rs10928615	2	138266571	A	G	0.4612	-5.097	3.451e-07	0.776497	rs6430728	THSD7B	0	intronic	4.062	4	5	15	1	0	0
12	2:138268071:A:G	rs2122123	2	138268071	A	G	0.499	5.69	1.269e-08	0.932632	rs6430728	THSD7B	0	intronic	0.674	NA	5	15	1	0	0
12	2:138268430:A:G	rs2166973	2	138268430	A	G	0.4602	5.096	3.464e-07	0.772841	rs6430728	THSD7B	0	intronic	7.852	NA	5	15	1	0	0
12	2:138269952:C:CTTTTTTTT	rs70978233	2	138269952	C	CTTTTTTTT	0.5	NA	NA	0.920518	rs6430728	THSD7B	0	intronic	1.354	NA	5	15	1	0	0
12	2:138270224:A:G	rs2375518	2	138270224	A	G	0.4175	-3.303	0.0009581	0.631828	rs6430728	THSD7B	0	intronic	1.792	7	5	15	1	0	0
12	2:138270367:A:G	rs10928616	2	138270367	A	G	0.4881	-5.328	9.957e-08	0.880035	rs6430728	THSD7B	0	intronic	4.832	6	5	15	1	0	0
12	2:138272798:A:G	rs10185236	2	138272798	A	G	0.497	5.726	1.031e-08	0.933248	rs6430728	THSD7B	0	intronic	0.163	6	5	15	1	0	0
12	2:138274286:C:CAT	rs143679191	2	138274286	C	CAT	0.494	NA	NA	0.929858	rs6430728	THSD7B	0	intronic	1.095	NA	9	15	1	0	0
12	2:138279442:C:CCTCAGCTGTTGAGTAACCT	rs72423067	2	138279442	CCTCAGCTGTTGAGTAACCT	C	0.497	NA	NA	0.941138	rs6430728	THSD7B	0	intronic	5.407	NA	9	15	1	0	0
12	2:138280741:A:AGTT	rs3048515	2	138280741	A	AGTT	0.496	NA	NA	0.945207	rs6430728	THSD7B	0	intronic	9.302	NA	5	15	1	0	0
12	2:138283751:C:T	rs10196011	2	138283751	T	C	0.496	-5.705	1.163e-08	0.945207	rs6430728	THSD7B	0	intronic	4.015	7	7	15	1	0	0
12	2:138285383:G:T	rs995287	2	138285383	T	G	0.496	-5.707	1.15e-08	0.945207	rs6430728	THSD7B	0	intronic	4.379	NA	9	15	1	0	0
12	2:138286223:A:G	rs6735244	2	138286223	A	G	0.4215	-4.357	1.321e-05	0.64097	rs6430728	THSD7B	0	intronic	0.426	6	9	15	1	0	0
12	2:138286483:A:G	rs12476578	2	138286483	A	G	0.4622	5.291	1.216e-07	0.822222	rs6430728	THSD7B	0	intronic	3.135	5	7	15	1	0	0
12	2:138287546:G:T	rs1448906	2	138287546	T	G	0.4205	-4.808	1.522e-06	0.752744	rs6430728	THSD7B	0	intronic	7.857	NA	5	15	1	0	0
12	2:138288756:C:G	rs1375358	2	138288756	C	G	0.4901	5.902	3.595e-09	1	rs6430728	THSD7B	0	intronic	4.679	6	5	15	1	0	0
12	2:138298878:A:G	rs1584436	2	138298878	A	G	0.4901	-4.599	4.248e-06	1	rs6430728	THSD7B	0	intronic	1.141	6	9	15	1	0	0
12	2:138306981:A:G	rs9287475	2	138306981	A	G	0.3787	-4.344	1.398e-05	0.617616	rs6430728	THSD7B	0	intronic	3.531	6	9	15	1	0	0
12	2:138307346:C:T	rs10209086	2	138307346	T	C	0.4195	4.77	1.845e-06	0.7496	rs6430728	THSD7B	0	intronic	1.352	5	9	15	1	0	0
12	2:138307575:C:T	rs10209281	2	138307575	T	C	0.3787	4.35	1.364e-05	0.617616	rs6430728	THSD7B	0	intronic	10.85	5	9	15	1	0	0
12	2:138307814:C:T	rs10177189	2	138307814	T	C	0.493	-5.733	9.862e-09	0.987868	rs6430728	THSD7B	0	intronic	1.062	5	9	15	1	0	0
12	2:138308918:A:G	rs6430728	2	138308918	A	G	0.4901	5.996	2.021e-09	1	rs6430728	THSD7B	0	intronic	12.54	6	9	15	1	0	0
12	2:138310150:A:G	rs1448917	2	138310150	A	G	0.3787	4.344	1.402e-05	0.617616	rs6430728	THSD7B	0	intronic	0.427	5	9	15	1	0	0
12	2:138311132:A:C	rs1448918	2	138311132	A	C	0.4195	-4.645	3.404e-06	0.7496	rs6430728	THSD7B	0	intronic	2.358	6	9	15	1	0	0
12	2:138311596:C:CTT	rs201174123	2	138311596	C	CTT	0.4702	NA	NA	0.924135	rs6430728	THSD7B	0	intronic	0.978	NA	9	15	1	0	0
12	2:138311930:G:T	rs10172956	2	138311930	T	G	0.3787	-4.334	1.463e-05	0.617616	rs6430728	THSD7B	0	intronic	1.116	7	9	15	1	0	0
12	2:138312161:A:T	rs7604019	2	138312161	A	T	0.3787	-4.377	1.202e-05	0.617616	rs6430728	THSD7B	0	intronic	3.36	7	9	15	1	0	0
12	2:138312185:A:G	rs7604024	2	138312185	A	G	0.4901	-5.836	5.358e-09	1	rs6430728	THSD7B	0	intronic	2.494	7	9	15	1	0	0
12	2:138313172:A:G	rs6430729	2	138313172	A	G	0.4901	5.821	5.849e-09	1	rs6430728	THSD7B	0	intronic	0.958	7	9	15	1	0	0
12	2:138313515:C:G	rs6430730	2	138313515	C	G	0.4195	4.64	3.478e-06	0.7496	rs6430728	THSD7B	0	intronic	3.865	6	9	15	1	0	0
12	2:138313762:C:T	rs6706464	2	138313762	T	C	0.3787	-4.295	1.748e-05	0.617616	rs6430728	THSD7B	0	intronic	0.143	7	9	15	1	0	0
12	2:138313936:A:G	rs6761072	2	138313936	G	A	0.4433	NA	NA	0.818262	rs6430728	THSD7B	0	intronic	1.484	7	9	15	1	0	0
12	2:138313989:A:G	rs10177141	2	138313989	G	A	0.4195	NA	NA	0.7496	rs6430728	THSD7B	0	intronic	4.825	6	9	15	1	0	0
12	2:138314240:A:G	rs13398549	2	138314240	G	A	0.4195	NA	NA	0.7496	rs6430728	THSD7B	0	intronic	10.14	7	15	15	1	0	0
12	2:138314829:A:G	rs7559285	2	138314829	G	A	0.4891	NA	NA	0.995956	rs6430728	THSD7B	0	intronic	3.373	7	15	15	1	0	0
12	2:138314852:A:G	rs10180290	2	138314852	G	A	0.4195	NA	NA	0.7496	rs6430728	THSD7B	0	intronic	2.448	7	15	15	1	0	0
12	2:138314900:A:C	rs10180378	2	138314900	C	A	0.4185	NA	NA	0.746469	rs6430728	THSD7B	0	intronic	3.175	6	15	15	1	0	0
12	2:138314981:C:T	rs10182918	2	138314981	T	C	0.4195	-4.611	4.012e-06	0.7496	rs6430728	THSD7B	0	intronic	2.949	6	15	15	1	0	0
12	2:138315408:A:C	rs113328522	2	138315408	A	C	0.3787	-3.217	0.001293	0.617616	rs6430728	THSD7B	0	intronic	3.181	6	15	15	1	0	0
12	2:138315834:A:G	rs13402813	2	138315834	G	A	0.3787	NA	NA	0.617616	rs6430728	THSD7B	0	intronic	2.331	7	15	15	1	0	0
12	2:138316590:C:T	rs13392992	2	138316590	T	C	0.4175	NA	NA	0.745094	rs6430728	THSD7B	0	intronic	3.043	7	15	15	1	0	0
12	2:138317116:A:C	rs7569823	2	138317116	A	C	0.4901	-5.824	5.759e-09	1	rs6430728	THSD7B	0	intronic	1.883	6	15	15	1	0	0
12	2:138318096:A:C	rs6705253	2	138318096	A	C	0.4801	5.3	1.157e-07	0.944073	rs6430728	THSD7B	0	intronic	1.12	7	9	15	1	0	0
12	2:138318109:A:C	rs6723115	2	138318109	A	C	0.4841	-5.679	1.357e-08	0.959741	rs6430728	THSD7B	0	intronic	1.735	6	9	15	1	0	0
12	2:138326599:A:G	rs13383804	2	138326599	A	G	0.4781	5.042	4.606e-07	0.775483	rs6430728	THSD7B	0	intronic	1.319	6	9	15	1	0	0
12	2:138332365:A:G	rs4954379	2	138332365	A	G	0.4761	5.017	5.244e-07	0.775052	rs6430728	THSD7B	0	intronic	2.696	7	9	15	1	0	0
12	2:138334702:C:G	rs13393631	2	138334702	C	G	0.4761	5.019	5.184e-07	0.775052	rs6430728	THSD7B	0	intronic	3.431	7	7	15	1	0	0
13	2:144145478:G:GCA	rs113898858	2	144145478	GCA	G	0.3489	NA	NA	0.798453	rs10191758	ARHGAP15:AC096558.1:RP11-570L15.2	00:00:00	ncRNA_intronic	1.154	NA	4	15	1	0	1
13	2:144152539:C:T	rs17824247	2	144152539	T	C	0.4225	4.534	5.799e-06	0.688611	rs10191758	ARHGAP15:AC096558.1:RP11-570L15.2	00:00:00	ncRNA_intronic	1.548	7	4	15	1	0	1
13	2:144159751:A:G	rs4662327	2	144159751	A	G	0.3638	-4.936	7.961e-07	0.881908	rs10191758	ARHGAP15:AC096558.1:RP11-570L15.2	00:00:00	ncRNA_intronic	20.8	6	5	15	1	0	1
13	2:144161734:A:G	rs13405986	2	144161734	A	G	0.3668	5.025	5.035e-07	0.885765	rs10191758	ARHGAP15:AC096558.1:RP11-570L15.2	00:00:00	ncRNA_intronic	4.913	7	4	15	1	0	0
13	2:144162609:A:G	rs10189912	2	144162609	A	G	0.3648	5.042	4.603e-07	0.877257	rs10191758	ARHGAP15:AC096558.1:RP11-570L15.2	00:00:00	ncRNA_intronic	4.718	7	5	15	1	0	0
13	2:144168667:A:G	rs62172117	2	144168667	A	G	0.3529	-4.939	7.857e-07	0.844173	rs10191758	ARHGAP15:AC096558.1:RP11-570L15.2	00:00:00	ncRNA_intronic	1.12	6	5	15	1	0	0
13	2:144186789:G:GTTT	rs67580605	2	144186789	G	GTTT	0.3598	NA	NA	0.91844	rs10191758	ARHGAP15:AC096558.1:RP11-570L15.2	00:00:00	ncRNA_intronic	2.399	NA	5	15	1	0	1
13	2:144187516:A:T	rs12991555	2	144187516	A	T	0.3598	5.102	3.368e-07	0.91844	rs10191758	ARHGAP15:AC096558.1:RP11-570L15.2	00:00:00	ncRNA_intronic	17.24	4	5	15	1	0	1
13	2:144196981:G:T	rs13034196	2	144196981	T	G	0.3509	NA	NA	0.880047	rs10191758	ARHGAP15:AC096558.1:RP11-570L15.2	00:00:00	ncRNA_intronic	8.198	7	4	15	1	0	0
13	2:144204338:C:T	rs12691680	2	144204338	T	C	0.3588	NA	NA	0.922945	rs10191758	ARHGAP15:AC096558.1:RP11-570L15.2	00:00:00	ncRNA_intronic	1.939	6	4	15	1	0	1
13	2:144208523:G:T	rs35942385	2	144208523	T	G	0.3569	-5.25	1.523e-07	0.914385	rs10191758	ARHGAP15:AC096558.1:RP11-570L15.2	00:00:00	ncRNA_intronic	18.94	5	4	15	1	0	1
13	2:144215811:C:T	rs13411140	2	144215811	T	C	0.3579	-5.276	1.32e-07	0.918646	rs10191758	ARHGAP15:AC096558.1:RP11-570L15.2	00:00:00	ncRNA_intronic	7.405	5	4	15	1	0	1
13	2:144225215:A:C	rs13024996	2	144225215	A	C	0.3588	-5.199	2.006e-07	0.922945	rs10191758	ARHGAP15:AC096558.1:RP11-570L15.2	00:00:00	ncRNA_intronic	1.13	7	5	15	1	0	1
13	2:144228576:T:TAAAG	rs145441368	2	144228576	T	TAAAG	0.3588	NA	NA	0.922945	rs10191758	ARHGAP15:AC096558.1:RP11-570L15.2	00:00:00	ncRNA_intronic	0.361	NA	4	15	1	0	1
13	2:144231309:A:G	rs4273169	2	144231309	A	G	0.3588	-5.228	1.714e-07	0.913811	rs10191758	ARHGAP15:AC096558.1:RP11-570L15.2	00:00:00	ncRNA_intronic	17.32	5	2	15	1	0	1
13	2:144231584:G:T	rs28684621	2	144231584	T	G	0.3608	5.267	1.383e-07	0.913314	rs10191758	ARHGAP15:AC096558.1:RP11-570L15.2	00:00:00	ncRNA_intronic	7.706	5	4	15	1	0	1
13	2:144232491:A:T	rs28380327	2	144232491	A	T	0.3598	5.355	8.577e-08	0.918119	rs10191758	ARHGAP15:AC096558.1:RP11-570L15.2	00:00:00	ncRNA_intronic	6.599	7	4	15	1	0	1
13	2:144237036:G:T	rs13413953	2	144237036	T	G	0.3489	5.227	1.723e-07	0.889465	rs10191758	ARHGAP15:AC096558.1:RP11-570L15.2	00:00:00	ncRNA_intronic	13.18	7	5	15	1	0	1
13	2:144239303:A:G	rs10048736	2	144239303	A	G	0.3598	-5.247	1.545e-07	0.918119	rs10191758	ARHGAP15:RP11-570L15.2	00:00:00	ncRNA_intronic	0.425	5	2	15	1	0	1
13	2:144241887:A:G	rs4662334	2	144241887	A	G	0.3608	5.241	1.6e-07	0.922466	rs10191758	ARHGAP15:RP11-570L15.2	00:00:00	ncRNA_intronic	2.655	5	5	15	1	0	1
13	2:144243297:C:T	rs62172156	2	144243297	T	C	0.3608	5.308	1.109e-07	0.931663	rs10191758	ARHGAP15:RP11-570L15.2	00:00:00	ncRNA_intronic	2.23	7	5	15	1	0	1
13	2:144248718:A:G	rs35789697	2	144248718	A	G	0.3588	-5.21	1.89e-07	0.922945	rs10191758	ARHGAP15:RP11-570L15.2	00:00:00	ncRNA_intronic	7.631	6	4	15	1	0	1
13	2:144250487:C:T	rs13428598	2	144250487	T	C	0.3718	-5.39	7.047e-08	0.972233	rs10191758	ARHGAP15:RP11-570L15.2	00:00:00	ncRNA_intronic	0.207	7	4	15	1	0	1
13	2:144253274:A:ATTGAG	rs144658012	2	144253274	A	ATTGAG	0.3698	NA	NA	0.981516	rs10191758	ARHGAP15:RP11-570L15.2	00:00:00	ncRNA_intronic	11.07	NA	4	15	1	0	1
13	2:144257639:A:G	rs13409451	2	144257639	A	G	0.3708	5.389	7.068e-08	0.98618	rs10191758	ARHGAP15:RP11-570L15.2	00:00:00	ncRNA_intronic	1.167	6	5	15	1	0	1
13	2:144257825:C:T	rs10166361	2	144257825	T	C	0.4274	NA	NA	0.774401	rs10191758	ARHGAP15:RP11-570L15.2	00:00:00	ncRNA_intronic	1.37	6	5	15	1	0	1
13	2:144261657:A:G	rs35125029	2	144261657	A	G	0.3598	-5.385	7.253e-08	0.946215	rs10191758	ARHGAP15:RP11-570L15.2	00:00:00	ncRNA_intronic	1.559	7	4	15	1	0	1
13	2:144263033:C:T	rs10180461	2	144263033	T	C	0.3708	5.439	5.351e-08	0.99539	rs10191758	ARHGAP15:RP11-570L15.2	00:00:00	ncRNA_intronic	9.413	7	4	15	1	0	1
13	2:144263280:A:G	rs10191758	2	144263280	A	G	0.3718	5.487	4.079e-08	1	rs10191758	ARHGAP15:RP11-570L15.2	00:00:00	ncRNA_intronic	14.17	5	4	15	1	0	1
13	2:144270448:C:T	rs10204230	2	144270448	T	C	0.4523	4.303	1.685e-05	0.628608	rs10191758	ARHGAP15:RP11-570L15.2	00:00:00	ncRNA_intronic	6.056	7	4	15	1	0	1
13	2:144272150:C:G	rs4561605	2	144272150	C	G	0.4493	4.575	4.77e-06	0.614903	rs10191758	ARHGAP15:RP11-570L15.2	00:00:00	ncRNA_intronic	5.97	4	4	15	1	0	1
13	2:144272229:A:G	rs4233566	2	144272229	A	G	0.4493	-4.584	4.565e-06	0.614903	rs10191758	ARHGAP15:RP11-570L15.2	00:00:00	ncRNA_intronic	3.726	4	4	15	1	0	1
14	2:161866881:C:T	rs2357977	2	161866881	T	C	0.2833	NA	NA	0.921395	rs4293573	AC009313.2	38235	intergenic	1.869	6	7	15	0	0	1
14	2:161866887:C:T	rs2884353	2	161866887	T	C	0.2833	NA	NA	0.921395	rs4293573	AC009313.2	38229	intergenic	0.362	6	7	15	0	0	1
14	2:161866956:C:T	rs4538221	2	161866956	T	C	0.2833	-5.086	3.655e-07	0.921395	rs4293573	AC009313.2	38160	intergenic	3.066	7	7	15	0	0	1
14	2:161870592:C:G	rs111818911	2	161870592	C	G	0.2913	NA	NA	0.958192	rs4293573	AC009313.2	34524	intergenic	0.074	7	14	15	0	0	1
14	2:161871421:C:T	rs62194174	2	161871421	T	C	0.2913	5.162	2.437e-07	0.958192	rs4293573	AC009313.2	33695	intergenic	1.084	7	9	15	0	0	1
14	2:161872207:A:G	rs76582795	2	161872207	G	A	0.2903	NA	NA	0.962624	rs4293573	AC009313.2	32909	intergenic	2.554	7	9	15	0	0	1
14	2:161873264:C:T	rs12990008	2	161873264	T	C	0.2903	4.997	5.838e-07	0.953563	rs4293573	AC009313.2	31852	intergenic	6.299	7	14	15	0	0	1
14	2:161873799:A:G	rs12692627	2	161873799	A	G	0.2913	-4.99	6.027e-07	0.958192	rs4293573	AC009313.2	31317	intergenic	4.755	6	7	15	0	0	1
14	2:161877629:G:T	rs4293573	2	161877629	T	G	0.2883	5.73	1.007e-08	1	rs4293573	AC009313.2	27487	intergenic	0.466	6	14	15	0	1	1
14	2:161880569:C:CA	rs33962017	2	161880569	C	CA	0.3658	NA	NA	0.680725	rs4293573	AC009313.2	24547	intergenic	7.616	NA	14	15	0	0	1
14	2:161883727:A:T	rs10754967	2	161883727	A	T	0.3191	NA	NA	0.838923	rs4293573	AC009313.2	21389	intergenic	0.25	6	14	15	0	0	1
14	2:161886766:C:T	rs6432666	2	161886766	T	C	0.3042	-4.92	8.647e-07	0.894002	rs4293573	AC009313.2	18350	intergenic	1.567	7	7	15	0	0	1
14	2:161893898:GA:GAA	rs567027813	2	161893898	GAA	GA	0.2823	NA	NA	0.799831	rs4293573	AC009313.2	11218	intergenic	NA	NA	5	15	0	0	1
14	2:161893898:G:GA	rs34221768	2	161893898	G	GA	0.33	NA	NA	0.799831	rs4293573	AC009313.2	11218	intergenic	0.586	NA	5	15	0	0	1
14	2:161898020:G:GAC	2:161898020:G:GAC	2	161898020	GAC	G	0.3111	NA	NA	0.664212	rs4293573	AC009313.2	7096	intergenic	3.198	NA	5	15	1	0	1
14	2:161898020:G:GACAC	2:161898020:G:GACAC	2	161898020	GACAC	G	0.3072	NA	NA	0.664212	rs4293573	AC009313.2	7096	NA	2.041	NA	5	15	1	0	1
14	2:161904823:A:G	rs197261	2	161904823	A	G	0.2823	5.994	2.051e-09	1	rs197261	AC009313.2	293	downstream	3.216	NA	5	15	1	0	1
14	2:161914168:A:G	rs10490563	2	161914168	A	G	0.2684	-5.411	6.251e-08	0.933263	rs197261	AC009313.2	7110	intergenic	0.128	5	7	15	1	0	1
14	2:161915361:C:T	rs9287807	2	161915361	T	C	0.2684	5.417	6.052e-08	0.933263	rs197261	AC009313.2	8303	intergenic	5.348	6	5	15	1	0	1
14	2:161925443:C:T	rs11678856	2	161925443	T	C	0.2962	-5.515	3.482e-08	0.915435	rs197261	AC009313.2	18385	intergenic	5.7	4	5	15	0	1	0
14	2:161935424:A:C	rs17755617	2	161935424	A	C	0.2863	-5.634	1.762e-08	0.839207	rs197261	AC009313.1	17317	intergenic	13.87	5	2	15	0	1	0
14	2:161937356:A:C	rs7592427	2	161937356	A	C	0.2863	5.641	1.695e-08	0.839207	rs197261	AC009313.1	15385	intergenic	4.556	7	5	15	0	1	0
14	2:161950047:A:C	rs28496790	2	161950047	A	C	0.2843	5.668	1.445e-08	0.848282	rs197261	AC009313.1	2694	intergenic	6.027	5	5	15	1	1	0
14	2:161957941:C:T	rs10184811	2	161957941	T	C	0.2843	-5.705	1.163e-08	0.848282	rs197261	AC009313.1	0	ncRNA_intronic	4.047	5	5	15	1	1	0
14	2:162002267:A:T	rs1267063	2	162002267	A	T	0.2932	-5.889	3.889e-09	0.810111	rs197261	AC009313.1:TANK	00:00:00	ncRNA_intronic	12.58	6	5	15	1	1	0
14	2:162007748:C:T	rs1267067	2	162007748	T	C	0.3032	5.68	1.35e-08	0.761931	rs197261	AC009313.1:TANK	00:00:00	ncRNA_intronic	5.967	7	5	15	1	0	0
14	2:162012135:G:T	rs1267068	2	162012135	T	G	0.3032	5.703	1.178e-08	0.761931	rs197261	AC009313.1:TANK	00:00:00	ncRNA_intronic	10.55	7	4	15	1	0	0
14	2:162033854:C:T	rs1267079	2	162033854	T	C	0.3032	5.609	2.032e-08	0.761931	rs197261	TANK	0	intronic	2.055	4	4	5	1	1	0
14	2:162047581:C:T	rs1267072	2	162047581	T	C	0.3022	-5.618	1.929e-08	0.765975	rs197261	TANK	0	intronic	0.634	7	4	5	1	0	0
14	2:162049999:A:G	rs1267073	2	162049999	A	G	0.3012	-5.683	1.324e-08	0.770041	rs197261	TANK	0	intronic	3.269	7	4	5	1	1	0
14	2:162051573:A:T	rs1267074	2	162051573	A	T	0.3012	-5.703	1.18e-08	0.770041	rs197261	TANK	0	intronic	9.743	6	4	5	1	1	0
14	2:162093695:C:CTT	rs3036133	2	162093695	C	CTT	0.3052	NA	NA	0.753908	rs197261	AC009299.2	0	ncRNA_intronic	1.679	NA	1	5	1	0	0
14	2:162095003:C:T	rs1267042	2	162095003	T	C	0.3062	5.729	1.009e-08	0.749928	rs197261	AC009299.2	0	ncRNA_intronic	20.2	2b	1	1	1	1	0
15	3:16843737:C:T	rs4684303	3	16843737	T	C	0.2694	4.688	2.756e-06	0.691271	rs748832	PLCL2	421	intergenic	5.524	6	2	15	1	0	0
15	3:16845144:A:T	rs9857592	3	16845144	A	T	0.2863	5.072	3.928e-07	0.732323	rs748832	PLCL2	0	intergenic	11.97	6	1	15	1	0	0
15	3:16845406:C:T	rs9858071	3	16845406	T	C	0.2873	-5.147	2.652e-07	0.727541	rs748832	PLCL2	0	intergenic	3.042	7	1	15	1	0	0
15	3:16846216:A:C	rs895941	3	16846216	A	C	0.2893	-5.177	2.255e-07	0.74184	rs748832	PLCL2	0	intergenic	5.36	NA	1	15	1	0	0
15	3:16846967:A:C	rs9881798	3	16846967	A	C	0.3917	-5.661	1.501e-08	0.83723	rs748832	PLCL2	0	intergenic	6.859	7	5	15	1	1	0
15	3:16847424:C:T	rs9868600	3	16847424	T	C	0.2893	-5.17	2.344e-07	0.741122	rs748832	PLCL2	0	intergenic	0.141	7	5	15	1	0	0
15	3:16848835:A:G	rs7629352	3	16848835	A	G	0.2952	-5.885	3.988e-09	0.764847	rs748832	PLCL2	0	intergenic	8.401	7	5	15	1	0	0
15	3:16849374:C:T	rs7610118	3	16849374	T	C	0.2942	5.827	5.65e-09	0.777333	rs748832	PLCL2	0	intergenic	2.724	7	5	15	1	0	0
15	3:16850764:A:C	rs55855024	3	16850764	A	C	0.2942	5.885	3.991e-09	0.777333	rs748832	PLCL2	0	NA	3.53	7	5	15	1	0	0
15	3:16851202:A:G	rs748832	3	16851202	A	G	0.3539	-6.377	1.804e-10	1	rs748832	PLCL2	0	NA	11.85	NA	2	15	1	0	0
15	3:16851755:A:G	rs6800583	3	16851755	A	G	0.3529	6.366	1.946e-10	0.995878	rs748832	PLCL2	0	NA	10.77	4	2	15	1	0	0
15	3:16852736:A:G	rs7625233	3	16852736	A	G	0.3529	-6.371	1.884e-10	0.995885	rs748832	PLCL2	0	NA	9.089	5	1	15	1	0	0
15	3:16852853:G:T	rs6442644	3	16852853	T	G	0.2932	-5.395	6.863e-08	0.774452	rs748832	PLCL2	0	NA	9.349	6	1	15	1	0	0
15	3:16856216:A:C	rs11918777	3	16856216	A	C	0.3579	-5.954	2.614e-09	0.95967	rs748832	PLCL2	0	NA	0.303	7	5	15	1	0	0
15	3:16856682:C:T	rs9813513	3	16856682	T	C	0.3579	-5.93	3.022e-09	0.95967	rs748832	PLCL2	0	NA	1.166	5	5	15	1	0	0
15	3:16857534:A:T	rs748439	3	16857534	A	T	0.3598	-5.518	3.435e-08	0.944344	rs748832	PLCL2	0	NA	3.104	5	5	15	1	0	0
15	3:16858980:A:G	rs9842181	3	16858980	A	G	0.2863	-4.468	7.89e-06	0.680991	rs748832	PLCL2	0	NA	13.47	5	5	15	1	0	0
15	3:16859710:G:T	rs6779302	3	16859710	T	G	0.3598	5.975	2.306e-09	0.912971	rs748832	PLCL2	0	NA	2.734	7	5	15	1	0	0
15	3:16862555:C:G	rs7617959	3	16862555	C	G	0.3628	6.227	4.746e-10	0.894154	rs748832	PLCL2	0	NA	1.708	7	5	15	1	0	0
15	3:16862873:C:T	rs9846711	3	16862873	T	C	0.3618	5.729	1.01e-08	0.921679	rs748832	PLCL2	0	NA	7.557	5	5	15	1	0	0
15	3:16863267:G:T	rs9870893	3	16863267	T	G	0.3588	-5.992	2.073e-09	0.909106	rs748832	PLCL2	0	NA	0.293	6	5	15	1	0	0
15	3:16865845:C:T	rs9882532	3	16865845	T	C	0.3509	-6.163	7.132e-10	0.930963	rs748832	PLCL2	0	NA	0.285	3a	2	15	1	0	0
15	3:16866253:A:G	rs9867227	3	16866253	A	G	0.2783	4.927	8.34e-07	0.693649	rs748832	PLCL2	0	NA	1.581	7	7	15	1	0	0
15	3:16868616:A:T	rs1866862	3	16868616	A	T	0.3658	-5.925	3.122e-09	0.88275	rs748832	PLCL2	0	NA	1.456	6	5	15	1	0	0
15	3:16868913:C:G	rs1866861	3	16868913	C	G	0.2922	-5.674	1.397e-08	0.718765	rs748832	PLCL2	0	NA	4.562	7	5	15	1	0	0
15	3:16868976:A:T	rs2053451	3	16868976	A	T	0.2922	-5.653	1.576e-08	0.718765	rs748832	PLCL2	0	NA	4.859	7	5	15	1	0	0
15	3:16870340:A:G	rs6773869	3	16870340	A	G	0.3519	-5.709	1.135e-08	0.935131	rs748832	PLCL2	0	NA	3.607	3a	5	15	1	0	0
15	3:16872534:A:C	rs34793230	3	16872534	A	C	0.2922	-5.09	3.581e-07	0.718765	rs748832	PLCL2	0	NA	4.75	6	5	15	1	0	0
15	3:16872541:A:G	rs6442647	3	16872541	A	G	0.2922	5.079	3.792e-07	0.718765	rs748832	PLCL2	0	NA	0.724	7	5	15	1	0	0
15	3:16872854:C:G	rs6442649	3	16872854	C	G	0.3658	-5.968	2.395e-09	0.88275	rs748832	PLCL2	0	NA	0.332	6	5	15	1	0	0
15	3:16872929:C:T	rs2084533	3	16872929	T	C	0.3062	5.381	7.399e-08	0.661781	rs748832	PLCL2	0	NA	0.583	7	5	15	1	0	0
15	3:16873603:A:G	rs9876888	3	16873603	A	G	0.3032	5.413	6.214e-08	0.65156	rs748832	PLCL2	0	NA	5.394	7	5	15	1	0	0
15	3:16873857:C:G	rs11719922	3	16873857	C	G	0.3032	5.475	4.385e-08	0.65156	rs748832	PLCL2	0	NA	6.911	7	5	15	1	0	0
15	3:16874051:A:T	rs34570849	3	16874051	A	T	0.3032	-4.821	1.432e-06	0.65156	rs748832	PLCL2	0	NA	11.85	7	5	15	1	0	0
15	3:16874088:A:G	rs13327361	3	16874088	A	G	0.3012	4.832	1.349e-06	0.646281	rs748832	PLCL2	0	NA	9.444	7	5	15	1	0	0
15	3:16875451:A:G	rs6804663	3	16875451	A	G	0.3648	-5.938	2.891e-09	0.871266	rs748832	PLCL2	0	NA	7.249	5	5	15	1	0	0
15	3:16875823:C:T	rs12489270	3	16875823	T	C	0.3648	-5.974	2.315e-09	0.871266	rs748832	PLCL2	0	NA	4.66	4	5	15	1	0	0
15	3:16876121:C:T	rs12486599	3	16876121	T	C	0.3002	5.43	5.648e-08	0.634501	rs748832	PLCL2	0	NA	3.111	5	5	15	1	0	0
15	3:16876255:A:G	rs12493035	3	16876255	A	G	0.3648	-5.915	3.319e-09	0.871266	rs748832	PLCL2	0	NA	4.998	7	5	15	1	0	0
15	3:16876476:C:T	rs1449538	3	16876476	T	C	0.3648	-5.909	3.432e-09	0.871266	rs748832	PLCL2	0	NA	5.061	6	5	15	1	0	0
15	3:16879208:A:G	rs1031300	3	16879208	A	G	0.4334	-5.09	3.588e-07	0.608213	rs748832	PLCL2	0	NA	0.735	2b	1	15	1	0	0
16	3:18611283:A:G	rs464348	3	18611283	A	G	0.336	-4.318	1.571e-05	0.75222	rs6800637	AC144521.1	0	ncRNA_intronic	2.737	6	5	15	1	0	1
16	3:18611284:A:C	rs455814	3	18611284	A	C	0.336	-4.317	1.585e-05	0.75222	rs6800637	AC144521.1	0	ncRNA_intronic	2.537	6	5	15	1	0	1
16	3:18612200:C:G	rs336638	3	18612200	C	G	0.338	-4.317	1.579e-05	0.758823	rs6800637	AC144521.1	0	ncRNA_intronic	10.2	7	5	15	1	1	1
16	3:18620284:A:T	rs336604	3	18620284	A	T	0.328	-4.379	1.19e-05	0.789339	rs6800637	AC144521.1	0	ncRNA_intronic	7.455	6	5	15	1	0	1
16	3:18621091:C:T	rs12714959	3	18621091	T	C	0.335	4.341	1.419e-05	0.760612	rs6800637	AC144521.1	0	ncRNA_intronic	0.818	5	5	15	1	0	1
16	3:18621139:A:G	rs462296	3	18621139	A	G	0.335	-4.362	1.29e-05	0.760612	rs6800637	AC144521.1	0	ncRNA_intronic	2.411	5	5	15	1	0	1
16	3:18621418:C:T	rs459360	3	18621418	T	C	0.337	4.354	1.335e-05	0.76111	rs6800637	AC144521.1	0	ncRNA_intronic	1.091	5	7	15	1	0	1
16	3:18622544:A:C	rs464802	3	18622544	A	C	0.337	4.355	1.33e-05	0.76111	rs6800637	AC144521.1	0	ncRNA_intronic	0.608	6	5	15	1	0	1
16	3:18623278:A:G	rs400432	3	18623278	A	G	0.328	-4.408	1.043e-05	0.789339	rs6800637	AC144521.1	0	ncRNA_intronic	1.816	7	5	15	1	0	1
16	3:18623691:G:T	rs466136	3	18623691	T	G	0.336	4.307	1.657e-05	0.764507	rs6800637	AC144521.1	0	ncRNA_intronic	0.151	7	5	15	1	0	1
16	3:18623851:A:G	rs460456	3	18623851	A	G	0.336	-4.312	1.619e-05	0.764507	rs6800637	AC144521.1	0	ncRNA_intronic	3.855	7	5	15	1	0	1
16	3:18625286:A:G	rs334954	3	18625286	A	G	0.335	-4.277	1.894e-05	0.760612	rs6800637	AC144521.1	0	ncRNA_intronic	0.007	6	5	15	1	0	1
16	3:18628793:C:G	rs336620	3	18628793	C	G	0.328	-4.21	2.555e-05	0.789339	rs6800637	AC144521.1	0	ncRNA_intronic	3.126	7	5	15	1	0	1
16	3:18656350:G:T	rs336605	3	18656350	T	G	0.3002	5.213	1.854e-07	0.907762	rs6800637	AC144521.1	0	ncRNA_intronic	4.613	6	9	15	1	0	1
16	3:18656740:C:T	rs336606	3	18656740	T	C	0.3002	-5.196	2.039e-07	0.907762	rs6800637	AC144521.1	0	ncRNA_intronic	3.443	6	9	15	1	1	1
16	3:18663727:C:CT	rs35469757	3	18663727	C	CT	0.3022	NA	NA	0.92404	rs6800637	AC144521.1	0	ncRNA_intronic	1.943	NA	9	15	1	0	1
16	3:18669957:A:C	3:18669957:A:C	3	18669957	A	C	0.3022	NA	NA	0.92404	rs6800637	AC144521.1	0	ncRNA_intronic	0.257	NA	5	15	1	0	1
16	3:18670923:T:TA	rs5846999	3	18670923	T	TA	0.3012	NA	NA	0.920002	rs6800637	AC144521.1	0	ncRNA_intronic	0.194	NA	5	15	1	0	1
16	3:18673024:A:G	rs9842765	3	18673024	A	G	0.3996	2.898	0.003752	0.601898	rs6800637	AC144521.1	0	ncRNA_intronic	1.387	6	9	15	1	0	1
16	3:18673713:C:T	rs6795061	3	18673713	T	C	0.3022	-5.567	2.59e-08	0.92404	rs6800637	AC144521.1	0	ncRNA_intronic	3.331	7	9	15	1	0	1
16	3:18674644:A:C	rs4619804	3	18674644	A	C	0.2952	-5.632	1.784e-08	0.89529	rs6800637	AC144521.1	0	ncRNA_intronic	0.064	NA	7	15	1	0	1
16	3:18678248:C:G	rs4267657	3	18678248	C	G	0.2992	5.67	1.432e-08	0.936862	rs6800637	AC144521.1	0	ncRNA_intronic	0.379	6	9	15	1	1	1
16	3:18680481:A:G	rs9852522	3	18680481	A	G	0.2992	5.69	1.268e-08	0.936862	rs6800637	AC144521.1	0	ncRNA_intronic	4.62	6	9	15	1	1	0
16	3:18681306:A:G	rs6550553	3	18681306	A	G	0.2992	5.7	1.199e-08	0.936862	rs6800637	AC144521.1	0	ncRNA_intronic	2.121	6	14	15	1	1	0
16	3:18683867:A:G	rs7638475	3	18683867	A	G	0.2992	5.692	1.256e-08	0.936862	rs6800637	AC144521.1	0	ncRNA_intronic	2.662	6	5	15	1	1	0
16	3:18684210:C:T	rs10865752	3	18684210	T	C	0.2992	-5.718	1.081e-08	0.936862	rs6800637	AC144521.1	0	ncRNA_intronic	1.851	5	5	15	1	1	0
16	3:18688473:G:T	rs9819708	3	18688473	T	G	0.2992	5.731	9.98e-09	0.936862	rs6800637	AC144521.1	0	ncRNA_intronic	1.467	5	5	15	1	1	0
16	3:18689538:A:G	rs4273390	3	18689538	A	G	0.2992	-5.761	8.356e-09	0.936862	rs6800637	AC144521.1	0	ncRNA_intronic	0.651	NA	5	15	1	1	0
16	3:18690837:A:G	rs4373086	3	18690837	A	G	0.2992	5.765	8.187e-09	0.936862	rs6800637	AC144521.1	0	ncRNA_intronic	1.782	NA	5	15	1	1	0
16	3:18693223:A:G	rs9855153	3	18693223	A	G	0.2992	-5.789	7.096e-09	0.936862	rs6800637	AC144521.1	0	ncRNA_intronic	5.538	5	5	15	1	0	0
16	3:18695490:G:T	rs9848614	3	18695490	T	G	0.2992	-5.756	8.619e-09	0.936862	rs6800637	AC144521.1	0	ncRNA_intronic	0.96	7	5	15	1	0	0
16	3:18696068:A:G	rs9310571	3	18696068	A	G	0.2992	-5.762	8.333e-09	0.936862	rs6800637	AC144521.1	0	ncRNA_intronic	3.882	6	5	15	1	1	0
16	3:18696916:C:T	rs11128895	3	18696916	T	C	0.2992	5.778	7.556e-09	0.936862	rs6800637	AC144521.1	0	ncRNA_intronic	4.635	7	5	15	1	1	0
16	3:18696930:A:T	rs11128896	3	18696930	A	T	0.2992	5.785	7.241e-09	0.936862	rs6800637	AC144521.1	0	ncRNA_intronic	0.786	6	5	15	1	1	0
16	3:18698160:A:G	rs4327409	3	18698160	A	G	0.2992	5.789	7.08e-09	0.936862	rs6800637	AC144521.1	0	ncRNA_intronic	4.75	NA	5	15	1	1	0
16	3:18698928:C:T	rs9845443	3	18698928	T	C	0.3012	5.625	1.852e-08	0.928292	rs6800637	AC144521.1	0	ncRNA_intronic	0.161	7	5	15	1	1	0
16	3:18700484:C:T	rs5021426	3	18700484	T	C	0.2972	5.726	1.031e-08	0.945733	rs6800637	AC144521.1	0	ncRNA_intronic	9.573	NA	5	15	1	1	0
16	3:18705035:A:G	rs4635727	3	18705035	A	G	0.2972	5.725	1.033e-08	0.945733	rs6800637	AC144521.1	0	ncRNA_intronic	11	NA	5	15	1	1	0
16	3:18708280:C:G	rs6550560	3	18708280	C	G	0.2982	-5.624	1.869e-08	0.949968	rs6800637	AC144521.1	0	ncRNA_intronic	16.27	4	7	15	1	1	0
16	3:18718055:C:G	rs7615602	3	18718055	C	G	0.2972	-5.73	1.004e-08	0.945733	rs6800637	AC144521.1	0	ncRNA_intronic	1.464	5	5	15	1	1	0
16	3:18718308:A:C	rs7622320	3	18718308	A	C	0.2972	-5.689	1.275e-08	0.945733	rs6800637	AC144521.1	0	ncRNA_intronic	2.229	7	5	15	1	1	0
16	3:18718809:C:G	rs7618456	3	18718809	C	G	0.2972	-5.7	1.201e-08	0.945733	rs6800637	AC144521.1	0	ncRNA_intronic	0.363	5	5	15	1	1	0
16	3:18718848:A:C	rs7622818	3	18718848	A	C	0.2972	-5.705	1.161e-08	0.945733	rs6800637	AC144521.1	0	ncRNA_intronic	6.202	5	5	15	1	1	0
16	3:18720044:A:C	rs9838564	3	18720044	A	C	0.2972	-5.667	1.454e-08	0.945733	rs6800637	AC144521.1	0	ncRNA_intronic	1.362	7	5	15	1	0	1
16	3:18728878:A:C	rs9845140	3	18728878	A	C	0.2972	5.607	2.06e-08	0.945733	rs6800637	AC144521.1	0	ncRNA_intronic	6.342	5	7	15	1	0	1
16	3:18730433:C:T	rs4645151	3	18730433	C	T	0.333	NA	NA	0.836087	rs6800637	AC144521.1	0	ncRNA_intronic	3.958	NA	14	15	1	0	1
16	3:18731359:C:G	rs6550575	3	18731359	C	G	0.2972	NA	NA	0.945976	rs6800637	AC144521.1	0	ncRNA_intronic	0.796	7	14	15	1	0	1
16	3:18735206:G:T	rs4603973	3	18735206	T	G	0.3062	NA	NA	0.91779	rs6800637	AC144521.1	0	ncRNA_intronic	0.998	NA	1	15	1	0	1
16	3:18735207:C:T	rs4513468	3	18735207	T	C	0.3062	NA	NA	0.91779	rs6800637	AC144521.1	0	ncRNA_intronic	1.055	NA	1	15	1	0	1
16	3:18737796:A:G	rs9826966	3	18737796	A	G	0.2972	-5.742	9.37e-09	0.945976	rs6800637	AC144521.1	0	ncRNA_intronic	4.479	7	9	15	1	0	1
16	3:18738033:C:T	rs7652150	3	18738033	T	C	0.3121	-5.383	7.336e-08	0.893101	rs6800637	AC144521.1	0	ncRNA_intronic	10.23	5	7	15	1	0	1
16	3:18738940:A:G	rs6550597	3	18738940	A	G	0.2982	5.748	9.028e-09	0.949968	rs6800637	AC144521.1	0	ncRNA_intronic	0.132	6	9	15	1	0	1
16	3:18742270:C:G	rs11128904	3	18742270	C	G	0.2982	5.71	1.127e-08	0.949968	rs6800637	AC144521.1	0	ncRNA_intronic	0.787	7	9	15	1	1	1
16	3:18745500:A:G	rs13095117	3	18745500	A	G	0.4006	-2.922	0.003478	0.60012	rs6800637	AC144521.1	0	ncRNA_intronic	1.209	5	7	15	1	0	1
16	3:18753414:A:C	rs9817547	3	18753414	A	C	0.3012	5.722	1.053e-08	0.962308	rs6800637	AC144521.1	0	ncRNA_intronic	4.012	7	5	15	1	1	1
16	3:18754697:A:C	rs4390955	3	18754697	A	C	0.3012	5.71	1.13e-08	0.962308	rs6800637	AC144521.1	0	ncRNA_intronic	1.702	NA	2	15	1	0	1
16	3:18758501:A:T	rs6775319	3	18758501	A	T	0.2992	-5.621	1.9e-08	0.953987	rs6800637	AC144521.1	0	ncRNA_intronic	6.884	3a	2	15	1	1	1
16	3:18763543:G:T	rs4269101	3	18763543	T	G	0.3072	-5.92	3.218e-09	0.987259	rs6800637	AC144521.1	0	ncRNA_intronic	0.177	NA	5	15	1	1	1
16	3:18764547:C:G	rs4279123	3	18764547	C	G	0.3072	-5.85	4.91e-09	0.987259	rs6800637	AC144521.1	0	ncRNA_intronic	3.858	7	5	15	1	1	1
16	3:18764917:C:T	rs6773385	3	18764917	T	C	0.3062	5.887	3.935e-09	0.991504	rs6800637	AC144521.1	0	ncRNA_intronic	0.388	5	2	15	1	1	1
16	3:18774357:G:T	rs7625384	3	18774357	G	T	0.3042	NA	NA	0.991466	rs6800637	AC144521.1	0	ncRNA_intronic	0.35	6	5	15	1	0	1
16	3:18775592:A:T	rs6800637	3	18775592	A	T	0.3062	5.923	3.16e-09	1	rs6800637	AC144521.1	0	ncRNA_intronic	3.256	7	5	15	1	1	1
16	3:18777836:A:G	rs6550617	3	18777836	A	G	0.3062	-5.834	5.397e-09	1	rs6800637	AC144521.1	0	ncRNA_intronic	0.753	6	5	15	1	1	1
16	3:18783476:C:T	rs4532156	3	18783476	T	C	0.3042	-5.825	5.713e-09	0.991466	rs6800637	AC144521.1	0	ncRNA_intronic	0.961	NA	2	15	1	1	1
16	3:18786050:A:T	rs4315696	3	18786050	A	T	0.3062	-5.797	6.733e-09	1	rs6800637	AC144521.1	0	ncRNA_intronic	3.529	5	2	15	1	1	1
16	3:18787074:A:C	rs7615925	3	18787074	A	C	0.3062	-5.806	6.383e-09	1	rs6800637	AC144521.1	0	ncRNA_intronic	3.423	5	2	15	1	1	1
16	3:18787530:G:T	rs9832550	3	18787530	T	G	0.3062	-5.815	6.075e-09	1	rs6800637	AC144521.1	0	ncRNA_exonic	6.986	6	2	15	1	1	1
16	3:18788928:A:G	rs4353824	3	18788928	A	G	0.3062	-5.793	6.905e-09	1	rs6800637	AC144521.1	0	ncRNA_exonic	5.778	NA	5	15	1	1	1
16	3:18791348:C:T	rs7617003	3	18791348	T	C	0.3062	-5.75	8.922e-09	1	rs6800637	AC144521.1	0	ncRNA_intronic	0.024	7	5	15	1	1	1
16	3:18793340:C:T	rs9835977	3	18793340	T	C	0.3062	-5.881	4.067e-09	1	rs6800637	AC144521.1	0	ncRNA_intronic	4.179	5	5	15	1	0	1
16	3:18794313:A:ATTTC	rs10642047	3	18794313	A	ATTTC	0.3062	NA	NA	1	rs6800637	AC144521.1	0	ncRNA_intronic	5.296	NA	5	15	1	0	1
16	3:18795518:A:G	rs9827285	3	18795518	A	G	0.3062	5.855	4.756e-09	1	rs6800637	AC144521.1	0	ncRNA_intronic	11.33	5	5	15	1	0	1
16	3:18795765:A:C	rs7622860	3	18795765	A	C	0.3062	5.854	4.808e-09	1	rs6800637	AC144521.1	0	ncRNA_intronic	16.49	5	5	15	1	1	1
16	3:18799032:A:G	rs4432663	3	18799032	A	G	0.3062	-5.825	5.725e-09	1	rs6800637	AC144521.1	0	ncRNA_intronic	4.693	NA	2	15	1	1	1
16	3:18804655:A:G	rs9847248	3	18804655	A	G	0.3052	5.796	6.781e-09	0.995731	rs6800637	AC144521.1	0	ncRNA_intronic	0.02	6	5	15	1	0	1
16	3:18804734:C:T	rs9867083	3	18804734	T	C	0.3052	-5.793	6.912e-09	0.995731	rs6800637	AC144521.1	0	ncRNA_intronic	4.163	6	5	15	1	1	1
16	3:18809536:A:G	rs4364183	3	18809536	A	G	0.3052	5.666	1.459e-08	0.987203	rs6800637	AC144521.1	0	ncRNA_intronic	4.316	NA	5	15	1	1	1
16	3:18815918:A:G	rs9878064	3	18815918	A	G	0.3062	5.46	4.758e-08	0.983026	rs6800637	AC144521.1	0	ncRNA_intronic	4.053	3a	5	15	1	0	1
16	3:18816126:A:G	rs6765486	3	18816126	A	G	0.3062	-5.519	3.408e-08	0.983026	rs6800637	AC144521.1	0	ncRNA_intronic	3.678	3a	5	15	1	1	1
16	3:18824298:A:G	rs7428918	3	18824298	A	G	0.3052	-5.4	6.66e-08	0.978711	rs6800637	AC144521.1	0	ncRNA_intronic	3.141	6	5	15	1	0	1
17	3:43249957:A:T	rs74743707	3	43249957	A	T	0.1481	5.158	2.492e-07	0.63821	rs1320163	AC104434.1	2275	intergenic	1.236	6	5	15	1	1	1
17	3:43250978:A:G	rs9311334	3	43250978	A	G	0.2038	-5.24	1.603e-07	0.682526	rs1320163	AC104434.1	1254	intergenic	2.914	7	5	15	1	1	0
17	3:43252207:A:T	rs4683363	3	43252207	A	T	0.2038	5.261	1.434e-07	0.682526	rs1320163	AC104434.1	25	downstream	1.306	5	5	15	1	1	0
17	3:43253295:A:G	rs9853795	3	43253295	A	G	0.2028	5.195	2.048e-07	0.695257	rs1320163	AC104434.1	931	upstream	11.78	5	5	15	1	1	0
17	3:43253575:A:G	rs9858012	3	43253575	A	G	0.2028	5.224	1.753e-07	0.695257	rs1320163	AC104434.1	1211	intergenic	1.032	5	5	15	1	1	0
17	3:43253709:C:G	rs9820946	3	43253709	C	G	0.2028	-5.257	1.467e-07	0.695257	rs1320163	AC104434.1	1345	intergenic	2.054	7	5	15	1	1	0
17	3:43254107:C:T	rs4683364	3	43254107	T	C	0.2028	5.321	1.031e-07	0.695257	rs1320163	AC104434.1	1743	intergenic	1.574	7	5	15	1	1	0
17	3:43254633:A:G	rs7634209	3	43254633	A	G	0.1561	-6.067	1.302e-09	0.956718	rs1320163	AC104434.1	2269	intergenic	6.35	4	5	15	1	1	0
17	3:43254927:C:G	rs73086702	3	43254927	C	G	0.1561	-6.045	1.49e-09	0.956718	rs1320163	AC104434.1	2563	intergenic	2.426	3a	5	15	1	1	0
17	3:43254959:C:G	rs73088703	3	43254959	C	G	0.1561	5.972	2.347e-09	0.956718	rs1320163	AC104434.1	2595	intergenic	2.585	3a	5	15	1	1	0
17	3:43256121:A:T	rs17075328	3	43256121	A	T	0.1551	6.064	1.324e-09	0.963437	rs1320163	AC104434.1	3757	intergenic	10.46	3a	2	15	1	1	0
17	3:43256705:C:G	rs6781696	3	43256705	C	G	0.2038	5.342	9.209e-08	0.682526	rs1320163	AC104434.1	4341	intergenic	0.703	5	2	15	1	1	0
17	3:43256744:C:T	rs6791526	3	43256744	T	C	0.1551	6.112	9.823e-10	0.963437	rs1320163	AC104434.1	4380	intergenic	5.644	5	2	15	1	1	0
17	3:43256792:A:G	rs6796424	3	43256792	A	G	0.1551	-6.131	8.716e-10	0.963437	rs1320163	AC104434.1	4428	intergenic	6.811	5	2	15	1	1	0
17	3:43257188:C:T	rs17075335	3	43257188	T	C	0.2048	-5.323	1.022e-07	0.689465	rs1320163	AC104434.1	4824	intergenic	10.4	5	5	15	1	1	0
17	3:43257413:C:T	rs56032317	3	43257413	T	C	0.1531	5.943	2.792e-09	0.948853	rs1320163	AC104434.1	5049	intergenic	4.779	4	5	15	1	1	0
17	3:43257745:G:T	rs9833793	3	43257745	T	G	0.2048	5.3	1.161e-07	0.689465	rs1320163	AC104434.1	5381	intergenic	1.945	3a	5	15	1	1	0
17	3:43258175:C:G	rs58504881	3	43258175	C	G	0.1531	-6.008	1.875e-09	0.948853	rs1320163	AC104434.1	5811	intergenic	0.699	7	5	15	1	1	0
17	3:43258226:G:GAACAGAAAAA	rs5848652	3	43258226	G	GAACAGAAAAA	0.2048	NA	NA	0.689465	rs1320163	AC104434.1	5862	intergenic	2.293	NA	5	15	1	1	0
17	3:43260836:A:G	rs7636673	3	43260836	A	G	0.2038	5.345	9.033e-08	0.702278	rs1320163	AC104434.1	8472	intergenic	1.498	7	5	15	1	1	1
17	3:43261082:C:T	rs7639605	3	43261082	T	C	0.2038	5.344	9.099e-08	0.702278	rs1320163	AC104434.1	8718	intergenic	4.588	6	5	15	1	1	1
17	3:43261817:A:G	rs4016130	3	43261817	A	G	0.2038	-5.329	9.884e-08	0.702278	rs1320163	AC104434.1	9453	intergenic	0.446	6	5	15	1	1	1
17	3:43263386:A:T	rs6442144	3	43263386	A	T	0.2038	5.339	9.369e-08	0.702278	rs1320163	AC104434.1	11022	intergenic	0.868	5	5	15	0	1	1
17	3:43263863:A:T	rs6805075	3	43263863	A	T	0.2038	-5.334	9.588e-08	0.702278	rs1320163	AC104434.1	11499	intergenic	0.526	7	5	15	0	1	1
17	3:43263908:A:C	rs7641590	3	43263908	A	C	0.1521	5.988	2.131e-09	0.956066	rs1320163	AC104434.1	11544	intergenic	0.882	7	5	15	0	1	1
17	3:43265220:A:G	rs9861337	3	43265220	A	G	0.2048	5.332	9.74e-08	0.709344	rs1320163	AC104434.1	12856	intergenic	1.58	5	5	15	0	1	1
17	3:43265247:A:C	rs73088726	3	43265247	A	C	0.1531	-6.055	1.404e-09	0.948853	rs1320163	AC104434.1	12883	intergenic	1.922	2b	5	15	0	1	1
17	3:43265396:A:G	rs9861529	3	43265396	A	G	0.2048	5.344	9.111e-08	0.709344	rs1320163	AC104434.1	13032	intergenic	3.023	3a	5	15	0	1	1
17	3:43266311:A:G	rs7639584	3	43266311	A	G	0.2048	-5.334	9.59e-08	0.709344	rs1320163	AC104434.1	13947	intergenic	2.098	4	5	15	0	1	1
17	3:43267294:A:G	rs6798619	3	43267294	G	A	0.2058	NA	NA	0.705057	rs1320163	AC104434.1	14930	intergenic	2.639	7	5	15	0	1	1
17	3:43270665:C:T	rs11927798	3	43270665	T	C	0.2058	5.361	8.295e-08	0.696449	rs1320163	AC104434.1	18301	intergenic	2.178	6	5	15	0	1	0
17	3:43271591:A:C	rs6762503	3	43271591	A	C	0.2048	-5.389	7.076e-08	0.697997	rs1320163	AC104434.1	19227	intergenic	2.824	5	5	15	0	1	0
17	3:43271661:G:T	rs9860364	3	43271661	T	G	0.2058	-5.342	9.198e-08	0.696449	rs1320163	AC104434.1	19297	intergenic	2.823	5	5	15	0	1	0
17	3:43271712:A:C	rs56053383	3	43271712	A	C	0.1531	-6.022	1.728e-09	0.948853	rs1320163	AC104434.1	19348	intergenic	8.375	7	5	15	0	1	0
17	3:43272079:A:T	rs9822961	3	43272079	A	T	0.2048	NA	NA	0.709344	rs1320163	AC104434.1	19715	intergenic	11.17	6	5	15	0	1	0
17	3:43272215:G:GTA	rs56074213	3	43272215	GTA	G	0.2028	NA	NA	0.701409	rs1320163	AC104434.1	19851	intergenic	7.075	NA	5	15	0	1	0
17	3:43273986:C:CT	rs57239349	3	43273986	C	CT	0.2256	NA	NA	0.615646	rs1320163	AC104434.1	21622	intergenic	1.291	NA	5	15	0	0	0
17	3:43274979:G:T	rs9311335	3	43274979	T	G	0.2038	-5.386	7.194e-08	0.711087	rs1320163	AC104434.1	22615	intergenic	5.327	5	5	15	0	1	0
17	3:43275059:C:T	rs9311336	3	43275059	T	C	0.2048	-5.398	6.745e-08	0.709344	rs1320163	AC104434.1	22695	intergenic	0.291	4	5	15	0	1	0
17	3:43275403:A:G	rs13074235	3	43275403	A	G	0.2038	5.384	7.298e-08	0.711087	rs1320163	AC104434.1	23039	intergenic	0.083	5	5	15	0	1	0
17	3:43275405:A:G	rs73088732	3	43275405	A	G	0.1531	5.901	3.623e-09	0.963334	rs1320163	AC104434.1	23041	intergenic	6.894	5	5	15	0	1	0
17	3:43276146:C:T	rs73088733	3	43276146	T	C	0.02982	5.178	2.246e-07	0.707634	rs17406162	AC104434.1	23782	intergenic	0.914	5	5	15	0	0	0
17	3:43276167:A:G	rs9827911	3	43276167	A	G	0.2038	-5.392	6.961e-08	0.711087	rs1320163	AC104434.1	23803	intergenic	6.022	5	5	15	0	1	0
17	3:43276850:A:T	rs2888295	3	43276850	A	T	0.2038	-5.071	3.967e-07	0.711087	rs1320163	AC104434.1	24486	intergenic	3.882	7	5	15	0	1	0
17	3:43276981:C:T	rs13085652	3	43276981	T	C	0.2048	-5.382	7.35e-08	0.709344	rs1320163	AC104434.1	24617	intergenic	0.114	6	5	15	0	1	0
17	3:43277344:C:G	3:43277344:C:G	3	43277344	C	G	0.1531	NA	NA	0.963334	rs1320163	AC104434.1	24980	intergenic	0.664	7	5	15	0	1	0
17	3:43277982:A:C	rs4444688	3	43277982	A	C	0.2048	-5.374	7.688e-08	0.709344	rs1320163	AC104434.1	25618	intergenic	1.332	5	5	15	0	1	0
17	3:43278052:A:C	rs73088738	3	43278052	A	C	0.1531	5.941	2.826e-09	0.963334	rs1320163	AC104434.1	25688	intergenic	5.602	5	7	15	0	1	0
17	3:43278297:C:G	rs4637262	3	43278297	C	G	0.2048	-5.349	8.824e-08	0.709344	rs1320163	AC104434.1	25933	intergenic	6.377	5	5	15	0	1	0
17	3:43278403:C:T	rs55650554	3	43278403	T	C	0.1531	5.917	3.283e-09	0.963334	rs1320163	AC104434.1	26039	intergenic	4.613	5	5	15	0	1	0
17	3:43278413:C:T	rs4504148	3	43278413	T	C	0.1531	-5.929	3.039e-09	0.963334	rs1320163	AC104434.1	26049	intergenic	1.547	5	5	15	0	1	0
17	3:43278653:C:T	rs2372350	3	43278653	T	C	0.1531	5.89	3.859e-09	0.963334	rs1320163	AC104434.1	26289	intergenic	6.417	6	5	15	0	1	0
17	3:43278884:A:C	rs2372351	3	43278884	A	C	0.1511	5.938	2.893e-09	0.948837	rs1320163	AC104434.1	26520	intergenic	2.83	7	5	15	0	1	0
17	3:43279161:C:T	rs56745072	3	43279161	T	C	0.1531	5.957	2.566e-09	0.963334	rs1320163	AC104434.1	26797	intergenic	1.016	5	5	15	0	1	0
17	3:43279617:C:G	rs13060695	3	43279617	C	G	0.2048	5.37	7.88e-08	0.709344	rs1320163	AC104434.1	27253	intergenic	2.168	7	5	15	0	1	0
17	3:43279678:A:C	rs12715387	3	43279678	A	C	0.2048	-5.361	8.298e-08	0.709344	rs1320163	AC104434.1	27314	intergenic	3.043	7	5	15	0	1	0
17	3:43279986:A:G	rs12715388	3	43279986	A	G	0.2048	-5.349	8.824e-08	0.709344	rs1320163	AC104434.1	27622	intergenic	2.576	7	5	15	0	1	0
17	3:43280265:C:T	rs60671097	3	43280265	T	C	0.1203	-4.205	2.607e-05	0.736711	rs1320163	AC104434.1	27901	intergenic	13.11	7	5	15	0	0	0
17	3:43280321:C:T	rs73088748	3	43280321	T	C	0.1521	5.977	2.274e-09	0.956066	rs1320163	AC104434.1	27957	intergenic	4.716	7	5	15	0	1	0
17	3:43280417:A:G	rs57757985	3	43280417	A	G	0.1531	5.96	2.525e-09	0.963334	rs1320163	AC104434.1	28053	intergenic	5.515	5	5	15	0	1	0
17	3:43280523:A:G	rs13066699	3	43280523	A	G	0.2048	-5.36	8.299e-08	0.709344	rs1320163	AC104434.1	28159	intergenic	17.71	5	5	15	0	1	0
17	3:43281598:A:G	rs17254504	3	43281598	A	G	0.1531	5.961	2.513e-09	0.963334	rs1320163	AC104434.1	29234	intergenic	0.243	4	5	15	0	1	0
17	3:43282406:C:T	rs9860007	3	43282406	T	C	0.2048	-5.379	7.474e-08	0.709344	rs1320163	AC104434.1	30042	intergenic	4.238	7	5	15	0	1	0
17	3:43282423:A:G	rs9826102	3	43282423	A	G	0.2038	5.4	6.664e-08	0.711087	rs1320163	AC104434.1	30059	intergenic	2.309	6	5	15	0	1	0
17	3:43282940:A:G	rs9826849	3	43282940	A	G	0.2038	5.4	6.68e-08	0.711087	rs1320163	AC104434.1	30576	intergenic	1.605	6	5	15	0	1	0
17	3:43283456:A:G	rs4404425	3	43283456	A	G	0.2048	5.405	6.49e-08	0.709344	rs1320163	AC104434.1	31092	intergenic	1.969	7	5	15	0	1	0
17	3:43283594:C:T	rs2888296	3	43283594	T	C	0.2038	5.397	6.762e-08	0.711087	rs1320163	AC104434.1	31230	intergenic	6.387	7	5	15	0	1	0
17	3:43283738:A:G	rs2372354	3	43283738	A	G	0.2038	-5.396	6.813e-08	0.711087	rs1320163	AC104434.1	31374	intergenic	1.212	6	5	15	0	1	0
17	3:43284218:C:T	rs7627198	3	43284218	T	C	0.2038	-5.387	7.159e-08	0.711087	rs1320163	AC104434.1	31854	intergenic	1.204	5	5	9	0	1	0
17	3:43284397:A:G	rs73088757	3	43284397	A	G	0.1531	5.963	2.476e-09	0.963334	rs1320163	AC104434.1	32033	intergenic	1.19	7	5	9	0	1	0
17	3:43284925:G:T	rs13059783	3	43284925	T	G	0.2038	-5.387	7.177e-08	0.711087	rs1320163	AC104434.1	32561	intergenic	1.42	5	5	15	0	1	0
17	3:43285396:G:T	rs1320158	3	43285396	T	G	0.2048	-5.359	8.385e-08	0.709344	rs1320163	AC104434.1	33032	intergenic	1.947	5	2	15	0	1	0
17	3:43285536:C:T	rs2372356	3	43285536	T	C	0.2038	5.38	7.433e-08	0.711087	rs1320163	AC104434.1	33172	intergenic	3.723	5	2	15	0	1	0
17	3:43285645:A:C	rs11129996	3	43285645	A	C	0.2038	5.374	7.716e-08	0.711087	rs1320163	AC104434.1	33281	intergenic	3.366	5	2	15	0	1	0
17	3:43286041:A:G	rs4419357	3	43286041	A	G	0.2038	-5.384	7.305e-08	0.711087	rs1320163	AC104434.1	33677	intergenic	5.506	5	2	15	0	1	0
17	3:43286582:A:C	rs17320570	3	43286582	A	C	0.1531	5.916	3.294e-09	0.963334	rs1320163	AC104434.1	34218	intergenic	0.75	7	5	15	0	1	0
17	3:43287656:A:G	rs73072908	3	43287656	A	G	0.1521	5.959	2.538e-09	0.970623	rs1320163	AC104434.1	35292	intergenic	9.683	6	5	15	0	1	0
17	3:43287777:A:G	rs75169602	3	43287777	A	G	0.1511	6.009	1.864e-09	0.963361	rs1320163	AC104434.1	35413	intergenic	2.777	5	5	15	0	1	0
17	3:43288386:A:G	rs73829200	3	43288386	A	G	0.1521	6.044	1.5e-09	0.970623	rs1320163	AC104434.1	36022	intergenic	4.99	3a	2	15	0	1	0
17	3:43288627:A:C	rs17254786	3	43288627	A	C	0.1521	6.071	1.269e-09	0.970623	rs1320163	AC104434.1	36263	intergenic	17.51	4	2	15	0	1	0
17	3:43290025:A:G	rs7633546	3	43290025	A	G	0.1521	-6.006	1.898e-09	0.970623	rs1320163	AC104434.1	37661	intergenic	3.731	3a	2	15	0	1	0
17	3:43291046:C:CAT	rs56332787	3	43291046	C	CAT	0.2058	NA	NA	0.705057	rs1320163	SNRK	36957	intergenic	1.171	NA	5	15	0	1	0
17	3:43291099:A:T	rs56291522	3	43291099	A	T	0.1521	-6.002	1.946e-09	0.970623	rs1320163	SNRK	36904	intergenic	1.776	5	5	15	0	1	0
17	3:43292674:C:CAG	rs35347450	3	43292674	CAG	C	0.2038	NA	NA	0.713667	rs1320163	SNRK	35329	intergenic	8.546	NA	5	15	0	1	0
17	3:43293145:T:TA	rs141303426	3	43293145	TA	T	0.1521	NA	NA	0.970623	rs1320163	SNRK	34858	intergenic	9.051	NA	5	15	0	1	0
17	3:43293235:A:G	rs55988644	3	43293235	A	G	0.1521	5.975	2.303e-09	0.970623	rs1320163	SNRK	34768	intergenic	0.549	6	5	15	0	1	0
17	3:43293238:A:G	rs9852399	3	43293238	A	G	0.2038	5.403	6.541e-08	0.713667	rs1320163	SNRK	34765	intergenic	3.649	6	5	15	0	1	0
17	3:43293704:C:T	rs73072912	3	43293704	T	C	0.1511	-5.993	2.054e-09	0.963361	rs1320163	SNRK	34299	intergenic	3.147	7	5	15	0	1	0
17	3:43293756:A:G	rs4260403	3	43293756	A	G	0.2038	5.399	6.708e-08	0.713667	rs1320163	SNRK	34247	intergenic	4.902	5	5	15	0	1	0
17	3:43294314:C:T	rs1573931	3	43294314	T	C	0.2038	-5.397	6.767e-08	0.713667	rs1320163	SNRK	33689	intergenic	1.82	NA	5	15	0	1	0
17	3:43294659:A:G	rs6805108	3	43294659	A	G	0.1521	-5.916	3.29e-09	0.970623	rs1320163	SNRK	33344	intergenic	3.678	6	5	15	0	1	0
17	3:43294878:A:G	rs6791341	3	43294878	A	G	0.1521	5.98	2.236e-09	0.970623	rs1320163	SNRK	33125	intergenic	6.135	7	2	15	0	1	0
17	3:43294971:C:T	rs6808396	3	43294971	T	C	0.1521	-5.931	3.009e-09	0.970623	rs1320163	SNRK	33032	intergenic	10.22	7	2	15	0	1	0
17	3:43295244:G:GC	rs5848654	3	43295244	GC	G	0.1531	NA	NA	0.963334	rs1320163	SNRK	32759	intergenic	3.813	NA	2	15	0	1	0
17	3:43296532:C:T	rs55919553	3	43296532	T	C	0.1511	6.083	1.181e-09	0.977994	rs1320163	SNRK	31471	intergenic	0.045	5	5	15	0	1	0
17	3:43296737:C:T	rs60971695	3	43296737	T	C	0.1511	6.088	1.143e-09	0.963361	rs1320163	SNRK	31266	intergenic	0.173	7	2	15	0	1	0
17	3:43296804:A:G	rs73072920	3	43296804	A	G	0.1511	6.091	1.119e-09	0.977994	rs1320163	SNRK	31199	intergenic	1.118	7	2	15	0	1	0
17	3:43297587:A:G	rs6801151	3	43297587	A	G	0.1511	6.098	1.076e-09	0.977994	rs1320163	SNRK	30416	intergenic	3.333	6	2	15	0	1	0
17	3:43297689:A:C	rs6767019	3	43297689	A	C	0.1511	-6.051	1.438e-09	0.977994	rs1320163	SNRK	30314	intergenic	5.163	6	2	15	0	1	0
17	3:43299122:A:G	rs55990908	3	43299122	A	G	0.1501	-6.092	1.115e-09	0.970737	rs1320163	SNRK	28881	intergenic	6.422	7	2	15	0	1	0
17	3:43299359:A:G	rs56412846	3	43299359	A	G	0.1511	6.014	1.815e-09	0.977994	rs1320163	SNRK	28644	intergenic	5.093	5	2	15	0	1	0
17	3:43299878:A:G	rs7648154	3	43299878	A	G	0.2018	5.46	4.76e-08	0.719888	rs1320163	SNRK	28125	intergenic	5.736	6	2	15	0	1	0
17	3:43300871:A:C	rs7646966	3	43300871	A	C	0.1561	-6.295	3.072e-10	0.985572	rs1320163	SNRK	27132	intergenic	0.799	5	5	15	0	1	0
17	3:43301454:C:T	rs2372360	3	43301454	T	C	0.1551	-6.299	3.003e-10	0.992774	rs1320163	SNRK	26549	intergenic	3.815	4	5	15	0	1	0
17	3:43302159:A:G	rs1996497	3	43302159	A	G	0.1541	-6.224	4.833e-10	1	rs1320163	SNRK	25844	intergenic	0.241	4	5	15	0	1	0
17	3:43302377:A:G	rs1317402	3	43302377	A	G	0.1511	6.068	1.295e-09	0.977994	rs1320163	SNRK	25626	intergenic	0.738	7	5	15	0	0	0
17	3:43303085:A:G	rs1320160	3	43303085	A	G	0.1541	-6.328	2.487e-10	1	rs1320163	SNRK	24918	intergenic	5.566	6	5	15	0	1	0
17	3:43303127:A:G	rs1320161	3	43303127	A	G	0.1541	-6.327	2.498e-10	1	rs1320163	SNRK	24876	intergenic	1.48	6	5	15	0	1	0
17	3:43303171:C:T	rs17075415	3	43303171	T	C	0.1511	5.999	1.981e-09	0.977994	rs1320163	SNRK	24832	intergenic	2.691	7	5	15	0	0	0
17	3:43303197:C:T	rs1320162	3	43303197	T	C	0.1541	-6.341	2.286e-10	1	rs1320163	SNRK	24806	intergenic	0.758	7	5	15	0	1	0
17	3:43303296:A:G	rs1320163	3	43303296	A	G	0.1541	6.344	2.239e-10	1	rs1320163	SNRK	24707	intergenic	4.888	6	5	15	0	1	0
17	3:43303400:A:G	rs2372361	3	43303400	A	G	0.1541	6.298	3.021e-10	1	rs1320163	SNRK	24603	intergenic	7.144	7	5	15	0	1	0
17	3:43304218:A:AGAAG	rs71083061	3	43304218	AGAAG	A	0.1561	NA	NA	0.970788	rs1320163	SNRK	23785	intergenic	0.699	NA	5	15	0	0	0
17	3:43309584:C:G	rs17405916	3	43309584	C	G	0.1441	-5.858	4.69e-09	0.857961	rs1320163	SNRK	18419	intergenic	1.657	6	5	15	0	1	0
17	3:43321414:G:T	rs76887862	3	43321414	T	G	0.1451	5.87	4.363e-09	0.85102	rs1320163	SNRK	6589	intergenic	2.174	5	5	15	1	1	0
17	3:43325094:A:G	rs55836177	3	43325094	A	G	0.1451	-5.874	4.254e-09	0.85102	rs1320163	SNRK	2909	intergenic	10.84	5	5	15	1	1	0
17	3:43337971:C:G	rs17406162	3	43337971	C	G	0.02087	5.699	1.209e-08	1	rs17406162	SNRK	0	intronic	1.831	7	2	5	1	0	0
17	3:43344363:A:AT	rs35710087	3	43344363	AT	A	0.1451	NA	NA	0.85102	rs1320163	SNRK	0	intronic	3.768	NA	4	5	1	1	0
17	3:43348912:C:T	rs77145152	3	43348912	T	C	0.1451	5.875	4.235e-09	0.85102	rs1320163	SNRK	0	intronic	0.277	5	4	5	1	1	0
17	3:43365260:T:TACA	rs138334840	3	43365260	T	TACA	0.1451	NA	NA	0.85102	rs1320163	SNRK	0	intronic	0.892	NA	4	5	1	1	0
17	3:43367397:G:T	rs79877168	3	43367397	T	G	0.1451	-5.861	4.613e-09	0.85102	rs1320163	SNRK	0	intronic	3.074	5	2	7	1	1	0
17	3:43368021:A:G	rs56403804	3	43368021	A	G	0.1451	5.87	4.351e-09	0.85102	rs1320163	SNRK	0	intronic	1.816	6	2	7	1	1	0
17	3:43386182:A:G	rs74463492	3	43386182	A	G	0.1451	-5.858	4.678e-09	0.85102	rs1320163	SNRK	0	intronic	10.33	5	3	4	1	1	0
17	3:43391043:C:T	rs2041	3	43391043	T	C	0.02286	5.558	2.729e-08	0.916832	rs17406162	SNRK	0	UTR3	12.29	5	4	4	1	0	0
17	3:43397223:A:G	rs79621756	3	43397223	A	G	0.1451	-5.858	4.692e-09	0.85102	rs1320163	SNRK:ANO10	00:00:00	intergenic	11.03	6	5	9	1	1	0
17	3:43399709:A:C	rs116652041	3	43399709	A	C	0.1451	5.83	5.555e-09	0.85102	rs1320163	SNRK:ANO10	00:00:00	intergenic	8.351	5	5	15	1	1	0
17	3:43400755:C:T	rs77245213	3	43400755	T	C	0.1451	-5.926	3.096e-09	0.85102	rs1320163	SNRK:ANO10	00:00:00	intergenic	1.885	7	5	15	1	1	0
17	3:43405197:C:T	rs75661790	3	43405197	T	C	0.1451	-5.473	4.436e-08	0.85102	rs1320163	SNRK:ANO10	00:00:00	intergenic	2.579	4	4	5	1	1	0
17	3:43411374:C:T	rs78756554	3	43411374	T	C	0.1451	5.815	6.058e-09	0.85102	rs1320163	SNRK:ANO10	00:00:00	intronic	4.895	5	5	15	1	1	1
17	3:43422612:A:T	rs78363264	3	43422612	A	T	0.1451	-5.723	1.049e-08	0.822657	rs1320163	SNRK:ANO10	00:00:00	intronic	10.29	6	5	15	1	1	1
17	3:43423734:A:G	rs151321581	3	43423734	A	G	0.01193	4.747	2.062e-06	0.600619	rs17406162	SNRK:ANO10	00:00:00	intronic	2.952	7	5	15	1	0	1
17	3:43427289:C:T	rs77431211	3	43427289	T	C	0.1441	-5.809	6.297e-09	0.815889	rs1320163	SNRK:ANO10	00:00:00	intronic	0.074	7	5	15	1	1	1
17	3:43428589:C:G	rs78301985	3	43428589	C	G	0.1431	5.805	6.431e-09	0.822742	rs1320163	SNRK:ANO10	00:00:00	intronic	0.661	5	5	15	1	1	1
17	3:43432024:C:T	rs77463213	3	43432024	T	C	0.1551	5.974	2.312e-09	0.785754	rs1320163	SNRK:ANO10	00:00:00	intronic	4.551	4	2	7	1	1	1
17	3:43432429:C:T	rs75507005	3	43432429	T	C	0.1431	-5.772	7.823e-09	0.822742	rs1320163	SNRK:ANO10	00:00:00	intronic	1.655	7	5	15	1	1	1
17	3:43433655:C:CTTTA	3:43433655:C:CTTTA	3	43433655	CTTTA	C	0.1551	NA	NA	0.785754	rs1320163	SNRK:ANO10	00:00:00	intronic	1.159	NA	5	15	1	0	1
17	3:43437572:A:T	rs199839695	3	43437572	A	T	0.1561	NA	NA	0.779614	rs1320163	SNRK:ANO10	00:00:00	intronic	2.282	6	5	15	1	0	1
17	3:43439423:C:T	rs56023784	3	43439423	T	C	0.1571	-6.027	1.672e-09	0.775248	rs1320163	SNRK:ANO10	00:00:00	intronic	6.648	6	5	15	1	1	1
17	3:43442899:C:CG	rs147932924	3	43442899	CG	C	0.1441	NA	NA	0.817053	rs1320163	SNRK:ANO10	00:00:00	intronic	0.628	NA	4	15	1	1	1
17	3:43443534:A:G	rs17473118	3	43443534	A	G	0.1441	5.793	6.918e-09	0.817053	rs1320163	SNRK:ANO10	00:00:00	intronic	4.512	7	4	15	1	1	1
17	3:43443878:C:T	rs74652506	3	43443878	T	C	0.1441	5.767	8.062e-09	0.817053	rs1320163	SNRK:ANO10	00:00:00	intronic	5.102	7	4	15	1	1	1
17	3:43446343:C:T	rs906155	3	43446343	T	C	0.1561	-5.254	1.488e-07	0.781272	rs1320163	SNRK:ANO10	00:00:00	intronic	4.025	NA	5	15	1	1	1
17	3:43455184:C:T	rs78131568	3	43455184	T	C	0.1561	-6.033	1.608e-09	0.779614	rs1320163	SNRK:ANO10	00:00:00	intronic	11.45	5	5	15	1	1	1
17	3:43459624:A:G	rs12493769	3	43459624	A	G	0.1561	-6.029	1.648e-09	0.779614	rs1320163	SNRK:ANO10	00:00:00	intronic	0.644	5	4	15	1	1	1
17	3:43460323:C:T	rs75919775	3	43460323	T	C	0.1551	-5.926	3.102e-09	0.785754	rs1320163	SNRK:ANO10	00:00:00	intronic	8.996	2b	4	15	1	1	0
17	3:43467895:C:T	rs7650267	3	43467895	T	C	0.159	-5.94	2.849e-09	0.750793	rs1320163	ANO10	0	intronic	0.186	5	2	15	1	1	0
17	3:43475023:G:T	rs76993827	3	43475023	T	G	0.02087	-5.417	6.063e-08	0.911641	rs17406162	ANO10	0	intronic	4.189	6	5	15	1	0	0
17	3:43476816:A:C	rs115638313	3	43476816	A	C	0.1431	5.756	8.604e-09	0.822742	rs1320163	ANO10	0	intronic	4.825	7	5	15	1	1	0
17	3:43476977:C:G	rs148983260	3	43476977	C	G	0.1571	5.934	2.949e-09	0.735445	rs1320163	ANO10	0	intronic	2.206	7	5	15	1	1	0
17	3:43478295:C:T	rs56029819	3	43478295	T	C	0.159	-5.995	2.032e-09	0.750793	rs1320163	ANO10	0	intronic	3.714	4	5	15	1	1	0
17	3:43482705:A:AC	rs201743040	3	43482705	A	AC	0.159	NA	NA	0.750793	rs1320163	ANO10	0	intronic	0.563	NA	5	15	1	1	0
17	3:43484118:G:GATCT	rs201154217	3	43484118	G	GATCT	0.01988	NA	NA	0.866791	rs17406162	ANO10	0	intronic	3.041	NA	5	15	1	0	0
17	3:43488062:A:G	rs146871976	3	43488062	A	G	0.02087	-5.474	4.393e-08	0.827367	rs17406162	ANO10	0	intronic	7.975	7	5	15	1	0	0
17	3:43489828:T:TC	rs146798531	3	43489828	T	TC	0.1173	NA	NA	0.981115	rs6802567	ANO10	0	intronic	2.897	NA	5	15	1	1	0
17	3:43499018:A:G	rs7651078	3	43499018	A	G	0.1173	-6.653	2.87e-11	0.981115	rs6802567	ANO10	0	intronic	5.44	7	5	15	1	1	0
17	3:43501399:C:G	rs1026888	3	43501399	C	G	0.1173	6.632	3.306e-11	0.981115	rs6802567	ANO10	0	intronic	11.16	7	5	15	1	1	1
17	3:43501988:C:T	rs72865005	3	43501988	T	C	0.1173	-6.651	2.914e-11	0.981115	rs6802567	ANO10	0	intronic	0.694	5	5	15	1	1	1
17	3:43505963:A:G	rs2372435	3	43505963	A	G	0.1173	6.618	3.649e-11	0.981115	rs6802567	ANO10	0	intronic	1.084	7	5	15	1	1	1
17	3:43509838:A:T	rs7636753	3	43509838	A	T	0.1173	-6.601	4.091e-11	0.981115	rs6802567	ANO10	0	intronic	0.753	5	5	15	1	1	1
17	3:43523763:C:T	rs113875112	3	43523763	T	C	0.1173	-6.63	3.347e-11	0.981115	rs6802567	ANO10	0	intronic	7.01	7	5	15	1	1	0
17	3:43526814:C:T	rs72865013	3	43526814	T	C	0.1173	6.618	3.652e-11	0.981115	rs6802567	ANO10:RP11-353H3.1	00:00:00	ncRNA_intronic	8.539	4	4	15	1	1	0
17	3:43528082:A:C	rs9809577	3	43528082	C	A	0.1471	NA	NA	0.742732	rs6802567	ANO10	0	intronic	0.469	7	5	15	1	0	0
17	3:43531918:A:T	rs6441778	3	43531918	A	T	0.1173	-6.623	3.509e-11	0.981115	rs6802567	ANO10	0	intronic	1.346	7	5	15	1	1	0
17	3:43535282:C:T	rs113758058	3	43535282	T	C	0.1173	6.61	3.834e-11	0.981115	rs6802567	ANO10	0	intronic	6.275	7	5	15	1	1	0
17	3:43537085:C:T	rs6802567	3	43537085	T	C	0.1193	-6.726	1.741e-11	1	rs6802567	ANO10	0	intronic	0.812	5	5	15	1	1	0
17	3:43538293:C:T	rs72865025	3	43538293	T	C	0.1183	6.645	3.024e-11	0.971687	rs6802567	ANO10	0	intronic	4.134	5	2	15	1	1	0
17	3:43541195:C:T	rs72865027	3	43541195	T	C	0.1173	-6.598	4.166e-11	0.981115	rs6802567	ANO10	0	intronic	2.059	7	5	15	1	1	1
17	3:43544147:G:T	rs72865029	3	43544147	T	G	0.1173	-6.602	4.052e-11	0.981115	rs6802567	ANO10	0	intronic	0.578	7	4	15	1	1	1
17	3:43548659:A:G	rs10510737	3	43548659	A	G	0.1173	-6.588	4.464e-11	0.981115	rs6802567	ANO10	0	intronic	1.364	7	5	15	1	1	1
17	3:43550220:C:G	rs9758468	3	43550220	G	C	0.1173	NA	NA	0.981115	rs6802567	ANO10	0	intronic	0.032	6	5	15	1	1	0
17	3:43550230:G:T	rs9758483	3	43550230	T	G	0.1173	NA	NA	0.981115	rs6802567	ANO10	0	intronic	1.256	6	5	15	1	1	0
17	3:43552728:C:T	rs6772068	3	43552728	T	C	0.1173	-6.56	5.377e-11	0.981115	rs6802567	ANO10	0	intronic	5.829	5	5	15	1	1	0
17	3:43558356:A:T	rs922642	3	43558356	A	T	0.1183	-6.526	6.743e-11	0.971993	rs6802567	ANO10	0	intronic	5.81	5	2	15	1	1	0
17	3:43563334:C:T	rs78879443	3	43563334	T	C	0.1173	-6.545	5.948e-11	0.981115	rs6802567	ANO10	0	intronic	1.069	6	5	5	1	1	0
17	3:43564734:C:T	rs17075754	3	43564734	T	C	0.1173	-6.557	5.475e-11	0.981115	rs6802567	ANO10	0	intronic	5.986	3a	2	15	1	1	0
17	3:43580243:C:T	rs6795944	3	43580243	T	C	0.1173	6.462	1.032e-10	0.981115	rs6802567	ANO10	0	intronic	0.741	5	4	5	1	1	0
17	3:43591405:C:T	rs1842805	3	43591405	T	C	0.1163	-6.467	9.985e-11	0.971744	rs6802567	ANO10	0	intronic	11.08	6	4	5	1	1	0
17	3:43594564:A:G	rs140775097	3	43594564	A	G	0.01988	5.4	6.663e-08	0.782952	rs17406162	ANO10	0	intronic	2.067	5	4	5	1	0	0
18	3:49734229:A:G	rs9873183	3	49734229	A	G	0.4751	-7.321	2.467e-13	0.991753	rs11130221	RNF123	0	intronic	0.004	6	4	5	1	1	1
18	3:49736565:A:G	rs6785549	3	49736565	A	G	0.4751	-7.266	3.696e-13	0.991753	rs11130221	RNF123	0	intronic	15.38	4	4	4	1	1	1
18	3:49739086:C:T	rs1491986	3	49739086	T	C	0.4751	-7.282	3.297e-13	0.991753	rs11130221	RNF123	0	intronic	4.613	NA	4	4	1	1	1
18	3:49744392:A:G	rs3749241	3	49744392	A	G	0.4761	7.2	6.028e-13	0.987655	rs11130221	RNF123	0	intronic	2.758	NA	3	4	1	1	1
18	3:49744890:A:G	rs11716575	3	49744890	A	G	0.4761	7.184	6.782e-13	0.987655	rs11130221	RNF123	0	intronic	3.781	5	4	5	1	1	1
18	3:49745188:C:T	rs11709680	3	49745188	T	C	0.4761	-7.2	6.013e-13	0.987655	rs11130221	RNF123	0	intronic	2.393	5	4	5	1	1	1
18	3:49745677:A:G	rs4855841	3	49745677	A	G	0.4761	-7.17	7.507e-13	0.987655	rs11130221	RNF123	0	intronic	1.66	NA	4	5	1	1	1
18	3:49745822:C:T	rs4855867	3	49745822	T	C	0.4761	-7.168	7.628e-13	0.987655	rs11130221	RNF123	0	intronic	2.18	NA	4	5	1	1	1
18	3:49746819:C:T	rs12381242	3	49746819	C	T	0.4761	NA	NA	0.987655	rs11130221	RNF123	0	intronic	0.874	6	4	5	1	1	1
18	3:49748833:C:T	rs4855862	3	49748833	T	C	0.4761	-7.185	6.731e-13	0.987655	rs11130221	RNF123	0	intronic	5.655	7	2	5	1	1	1
18	3:49750188:A:T	rs3749240	3	49750188	A	T	0.4751	-7.21	5.604e-13	0.991753	rs11130221	RNF123	0	UTR3	1.39	5	2	5	1	1	1
18	3:49752372:C:T	rs11130218	3	49752372	T	C	0.4751	-7.217	5.322e-13	0.991753	rs11130221	RNF123	0	intronic	4.564	7	4	5	1	1	1
18	3:49752427:C:T	rs11130219	3	49752427	T	C	0.4751	-7.196	6.211e-13	0.991753	rs11130221	RNF123	0	intronic	12.2	4	3	5	1	1	1
18	3:49753003:G:T	rs34614773	3	49753003	T	G	0.4751	7.193	6.346e-13	0.991753	rs11130221	RNF123	0	intronic	14.7	3a	4	4	1	1	1
18	3:49757592:T:TACA	rs138638683	3	49757592	T	TACA	0.4751	NA	NA	0.991753	rs11130221	RNF123:AMIGO3:GMPPB	00:00:00	UTR5	1.495	NA	1	5	1	1	1
18	3:49761571:A:G	rs4855850	3	49761571	A	G	0.4742	-7.206	5.748e-13	0.995868	rs11130221	IP6K1	155	upstream:downstream	15.82	NA	1	1	1	1	1
18	3:49761605:C:T	rs3811696	3	49761605	T	C	0.4742	-7.206	5.761e-13	0.995868	rs11130221	IP6K1	121	upstream:downstream	10.59	NA	1	1	1	1	1
18	3:49761613:C:T	rs3811695	3	49761613	T	C	0.4742	-7.218	5.278e-13	0.995868	rs11130221	IP6K1	113	upstream:downstream	9.033	NA	1	1	1	1	1
18	3:49762662:G:T	rs7634902	3	49762662	T	G	0.4742	-7.213	5.477e-13	0.995868	rs11130221	IP6K1	0	UTR3	4.68	5	2	5	1	1	1
18	3:49763338:C:T	rs1049256	3	49763338	T	C	0.4742	7.223	5.079e-13	0.995868	rs11130221	IP6K1	0	UTR3	0.336	5	3	4	1	1	1
18	3:49765948:C:CATTT	rs10632976	3	49765948	C	CATTT	0.4742	NA	NA	0.995868	rs11130221	IP6K1	0	intronic	0.792	NA	4	5	1	1	1
18	3:49769320:C:CAAAAAAAAAAAAAAAAAAAAAAAAAAAAAAAAAA	rs527261178	3	49769320	C	CAAAAAAAAAAAAAAAAAAAAAAAAAAAAAAAAAA	0.497	NA	NA	0.905468	rs11130221	IP6K1	0	intronic	10.79	NA	4	4	1	1	1
18	3:49772375:A:G	rs7649348	3	49772375	A	G	0.4742	-7.309	2.683e-13	0.995868	rs11130221	IP6K1	0	intronic	5.161	5	4	4	1	1	1
18	3:49772647:A:G	rs7618501	3	49772647	A	G	0.4742	7.306	2.758e-13	0.995868	rs11130221	IP6K1	0	intronic	10.62	6	4	4	1	1	1
18	3:49772708:A:T	rs7618519	3	49772708	A	T	0.4742	7.319	2.504e-13	0.995868	rs11130221	IP6K1	0	intronic	1.654	7	4	4	1	1	1
18	3:49773236:A:G	rs35261599	3	49773236	A	G	0.4742	-7.312	2.628e-13	0.995868	rs11130221	IP6K1	0	intronic	5.167	5	4	4	1	1	1
18	3:49774658:A:G	rs73077175	3	49774658	A	G	0.339	-6.586	4.529e-11	1	rs73077175	IP6K1	0	intronic	0.969	7	4	4	1	1	1
18	3:49780844:A:G	rs9876508	3	49780844	A	G	0.4742	-7.278	3.394e-13	0.995868	rs11130221	IP6K1	0	intronic	2.33	7	4	5	1	1	1
18	3:49783103:C:T	rs9815766	3	49783103	T	C	0.4742	-7.265	3.721e-13	0.995868	rs11130221	IP6K1	0	intronic	2.485	6	4	5	1	1	1
18	3:49783181:G:GGGAGGCT	rs141072066	3	49783181	G	GGGAGGCT	0.4742	NA	NA	0.995868	rs11130221	IP6K1	0	intronic	2.827	NA	4	5	1	1	1
18	3:49783211:A:C	rs9853458	3	49783211	A	C	0.4742	NA	NA	0.995868	rs11130221	IP6K1	0	intronic	0.776	7	4	5	1	1	1
18	3:49784777:C:T	rs7374277	3	49784777	T	C	0.4742	7.285	3.215e-13	0.995868	rs11130221	IP6K1	0	intronic	4.667	6	4	5	1	1	1
18	3:49785133:A:G	rs7374183	3	49785133	A	G	0.4742	-7.274	3.501e-13	0.995868	rs11130221	IP6K1	0	intronic	8.928	6	4	4	1	1	1
18	3:49788969:C:T	rs7372966	3	49788969	T	C	0.4742	7.29	3.099e-13	0.995868	rs11130221	IP6K1	0	intronic	0.833	7	4	5	1	1	1
18	3:49789664:A:T	rs7429353	3	49789664	A	T	0.4742	-7.295	2.977e-13	0.995868	rs11130221	IP6K1	0	intronic	0.183	6	4	5	1	1	1
18	3:49789814:A:G	rs7426497	3	49789814	G	A	0.4742	NA	NA	0.995868	rs11130221	IP6K1	0	intronic	11.48	6	4	5	1	1	1
18	3:49789921:C:CA	rs547649546	3	49789921	C	CA	0.492	NA	NA	0.869033	rs11130221	IP6K1	0	intronic	1.757	NA	4	5	1	1	1
18	3:49790544:A:C	rs7372725	3	49790544	A	C	0.4742	-7.284	3.245e-13	0.995868	rs11130221	IP6K1	0	intronic	0.156	7	4	5	1	1	0
18	3:49790682:C:G	rs7372730	3	49790682	C	G	0.4742	7.293	3.04e-13	0.995868	rs11130221	IP6K1	0	intronic	2.739	5	4	5	1	1	0
18	3:49791637:C:CA	rs11352355	3	49791637	CA	C	0.4642	NA	NA	0.946855	rs11130221	IP6K1	0	intronic	1.439	NA	5	5	1	1	0
18	3:49791808:C:CA	rs34045136	3	49791808	CA	C	0.4742	NA	NA	0.995868	rs11130221	IP6K1	0	intronic	1.19	NA	5	5	1	1	0
18	3:49792023:A:G	rs9872864	3	49792023	A	G	0.4742	7.287	3.177e-13	0.995868	rs11130221	IP6K1	0	intronic	3.103	6	5	5	1	1	0
18	3:49792158:G:T	rs9855505	3	49792158	T	G	0.4742	7.291	3.071e-13	0.995868	rs11130221	IP6K1	0	intronic	17.96	7	5	5	1	1	0
18	3:49794347:A:AC	rs35365539	3	49794347	A	AC	0.4742	NA	NA	0.995868	rs11130221	IP6K1	0	intronic	2.954	NA	4	5	1	1	0
18	3:49796390:A:C	rs35249408	3	49796390	A	C	0.4791	NA	NA	0.975458	rs11130221	IP6K1	0	intronic	3.848	6	4	5	1	1	0
18	3:49796509:TA:TAA	rs538566986	3	49796509	TAA	TA	0.02783	NA	NA	0.987589	rs11130221	IP6K1	0	intronic	NA	NA	4	5	1	0	0
18	3:49796509:T:TA	rs34655436	3	49796509	TA	T	0.4742	NA	NA	0.987589	rs11130221	IP6K1	0	intronic	4.904	NA	4	5	1	1	0
18	3:49798520:A:G	rs12490656	3	49798520	A	G	0.4732	7.29	3.098e-13	1	rs11130221	IP6K1	0	intronic	0.28	6	4	5	1	1	0
18	3:49798920:A:G	rs7634886	3	49798920	A	G	0.4732	-7.291	3.084e-13	1	rs11130221	IP6K1	0	intronic	0.14	7	4	5	1	1	0
18	3:49799046:C:CA	rs577934120	3	49799046	C	CA	0.4314	NA	NA	0.780656	rs11130221	IP6K1	0	intronic	13.14	NA	4	5	1	1	0
18	3:49799475:A:C	rs9882639	3	49799475	A	C	0.4732	-7.298	2.916e-13	1	rs11130221	IP6K1	0	intronic	5.262	5	4	5	1	1	0
18	3:49799729:C:T	rs9865480	3	49799729	T	C	0.4742	-7.306	2.744e-13	0.995868	rs11130221	IP6K1	0	intronic	2.323	6	4	5	1	1	0
18	3:49800212:C:CT	rs61119101	3	49800212	C	CT	0.4891	NA	NA	0.919342	rs11130221	IP6K1	0	intronic	1.057	NA	4	5	1	1	1
18	3:49800272:C:T	rs60205400	3	49800272	T	C	0.4732	7.299	2.895e-13	1	rs11130221	IP6K1	0	intronic	2.525	7	4	5	1	1	1
18	3:49800713:A:AT	rs67744948	3	49800713	A	AT	0.4732	NA	NA	1	rs11130221	IP6K1	0	intronic	0.816	NA	4	5	1	1	1
18	3:49801803:A:AGACCCTG	rs78536248	3	49801803	A	AGACCCTG	0.4742	NA	NA	0.995868	rs11130221	IP6K1	0	intronic	1.852	NA	4	5	1	1	1
18	3:49801811:T:TC	rs539009813	3	49801811	T	TC	0.4742	NA	NA	0.995868	rs11130221	IP6K1	0	intronic	1.615	NA	4	5	1	1	1
18	3:49804119:A:G	rs6809431	3	49804119	A	G	0.4732	-7.299	2.89e-13	1	rs11130221	IP6K1	0	intronic	2.351	6	4	5	1	1	1
18	3:49807085:G:T	rs9859153	3	49807085	T	G	0.4732	7.306	2.742e-13	1	rs11130221	IP6K1	0	intronic	1.887	5	4	5	1	1	1
18	3:49808374:A:G	rs7431106	3	49808374	A	G	0.4732	7.304	2.784e-13	1	rs11130221	IP6K1	0	intronic	6.852	5	4	5	1	1	1
18	3:49809063:G:T	rs6446295	3	49809063	T	G	0.4732	7.311	2.657e-13	1	rs11130221	IP6K1	0	intronic	4.45	4	4	5	1	1	1
18	3:49810961:A:G	rs6766836	3	49810961	A	G	0.4732	-7.306	2.756e-13	1	rs11130221	IP6K1	0	intronic	0.309	7	4	5	1	1	1
18	3:49813013:C:T	rs34451146	3	49813013	T	C	0.4732	7.315	2.577e-13	1	rs11130221	IP6K1:RP13-1056D16.2	00:00:00	ncRNA_exonic	9.719	5	4	5	1	1	1
18	3:49813169:A:C	rs57648519	3	49813169	A	C	0.4732	7.3	2.878e-13	1	rs11130221	IP6K1	0	intronic	5.034	5	4	5	1	1	1
18	3:49818498:A:ATTTT	rs34672159	3	49818498	ATTTT	A	0.4274	NA	NA	0.849974	rs11130221	IP6K1	0	intronic	0.738	NA	4	5	1	1	1
18	3:49818555:C:T	rs9814765	3	49818555	T	C	0.4732	7.29	3.1e-13	1	rs11130221	IP6K1	0	intronic	0.006	2c	4	5	1	1	1
18	3:49819102:C:G	rs11130221	3	49819102	C	G	0.4732	-7.328	2.328e-13	1	rs11130221	IP6K1	0	intronic	2.429	4	1	6	1	1	1
18	3:49819610:C:CT	rs113029787	3	49819610	C	CT	0.4732	NA	NA	0.98344	rs11130221	IP6K1	0	intronic	1.664	NA	4	5	1	1	1
18	3:49821625:C:T	rs13063621	3	49821625	T	C	0.4732	-7.317	2.54e-13	1	rs11130221	IP6K1	0	intronic	0.591	7	4	5	1	1	1
18	3:49825370:C:T	rs9871654	3	49825370	T	C	0.4732	-7.314	2.599e-13	1	rs11130221	IP6K1	1394	intergenic	6.956	7	5	15	1	1	1
18	3:49832261:A:G	rs6802890	3	49832261	A	G	0.4732	-7.214	5.453e-13	1	rs11130221	CDHR4	0	intronic	6.037	4	5	15	1	1	1
18	3:49842625:A:G	rs2234391	3	49842625	A	G	0.4732	-7.263	3.798e-13	1	rs11130221	UBA7	14	downstream	6.805	NA	1	7	1	1	1
18	3:49842881:T:TG	rs11400401	3	49842881	TG	T	0.4732	NA	NA	1	rs11130221	UBA7	0	intronic	8.931	NA	2	7	1	1	1
18	3:49843723:C:T	rs3819325	3	49843723	T	C	0.4692	-6.979	2.971e-12	0.983701	rs11130221	UBA7	0	intronic	1.486	NA	2	7	1	1	1
18	3:49851375:C:CCTGGCTCCT	rs111900212	3	49851375	CCTGGCTCCT	C	0.4722	NA	NA	0.995868	rs11130221	UBA7	0	UTR5	9.432	NA	1	2	1	1	1
18	3:49853073:A:G	rs6775384	3	49853073	A	G	0.4732	7.26	3.861e-13	1	rs11130221	UBA7	1693	intergenic	1.423	6	5	15	1	1	1
18	3:49855398:C:CA	rs36035048	3	49855398	C	CA	0.4264	NA	NA	0.671095	rs11130221	AC139451.1	988	downstream	3.753	NA	5	15	1	1	1
18	3:49858142:A:G	rs10865958	3	49858142	A	G	0.4732	-7.201	5.962e-13	1	rs11130221	AC139451.1	1655	intergenic	2.873	6	5	15	1	1	1
18	3:49860854:C:T	rs6446298	3	49860854	T	C	0.337	-6.5	8.028e-11	0.981195	rs73077175	AC139451.1	4367	intergenic	1.702	1f	5	15	1	1	1
18	3:49862418:C:CA	rs112902269	3	49862418	CA	C	0.4682	NA	NA	0.971228	rs11130221	TRAIP	3615	intergenic	0.621	NA	5	15	1	1	1
18	3:49863927:C:CA	rs11317128	3	49863927	C	CA	0.493	NA	NA	0.813413	rs11130221	TRAIP	2106	intergenic	1.883	NA	5	5	1	1	1
18	3:49864924:C:CA	rs111488606	3	49864924	CA	C	0.4165	NA	NA	0.76345	rs11130221	TRAIP	1109	intergenic	1.705	NA	4	5	1	1	1
18	3:49866036:G:GT	rs71080556	3	49866036	GT	G	0.4563	NA	NA	0.898886	rs11130221	TRAIP	0	UTR3	2.301	NA	4	5	1	1	1
18	3:49866392:C:T	rs1128535	3	49866392	T	C	0.4742	7.232	4.744e-13	0.995868	rs11130221	TRAIP	0	UTR3	3.378	NA	4	4	1	1	1
18	3:49868455:A:G	rs7648987	3	49868455	A	G	0.4742	-7.242	4.421e-13	0.995868	rs11130221	TRAIP	0	intronic	1.362	6	4	4	1	1	1
18	3:49868842:C:T	rs7645061	3	49868842	T	C	0.4742	7.225	5.024e-13	0.995868	rs11130221	TRAIP	0	intronic	1.17	5	4	4	1	1	1
18	3:49869158:A:C	rs695238	3	49869158	A	C	0.4742	-7.251	4.148e-13	0.995868	rs11130221	TRAIP	0	intronic	0.436	6	4	4	1	1	1
18	3:49869631:A:G	rs13085679	3	49869631	A	G	0.4742	7.249	4.186e-13	0.995868	rs11130221	TRAIP	0	intronic	7.673	7	4	5	1	1	1
18	3:49869925:A:G	rs60198058	3	49869925	A	G	0.3837	NA	NA	0.669638	rs11130221	TRAIP	0	intronic	0.161	6	4	5	1	1	1
18	3:49878078:C:T	rs2271960	3	49878078	T	C	0.4712	-7.217	5.332e-13	0.991767	rs11130221	TRAIP	0	intronic	1.828	1f	4	5	1	1	1
18	3:49878113:C:T	rs2271961	3	49878113	T	C	0.4712	-7.264	3.752e-13	0.991767	rs11130221	TRAIP	0	intronic	1.395	1f	4	5	1	1	1
18	3:49881134:A:T	rs2246832	3	49881134	A	T	0.4732	-7.221	5.142e-13	1	rs11130221	TRAIP	0	intronic	0.717	6	4	5	1	1	1
18	3:49882349:C:T	rs2247036	3	49882349	T	C	0.4692	7.22	5.21e-13	0.983625	rs11130221	TRAIP	0	intronic	5.687	4	4	5	1	1	1
18	3:49887635:C:CAG	rs35357848	3	49887635	CAG	C	0.4702	NA	NA	0.987711	rs11130221	TRAIP	0	intronic	3.047	NA	5	5	1	1	1
18	3:49890613:C:T	rs2352974	3	49890613	T	C	0.4662	7.042	1.893e-12	0.971637	rs11130221	TRAIP	0	intronic	4.282	6	5	5	1	1	1
18	3:49895052:C:G	rs2280405	3	49895052	C	G	0.4801	-5.844	5.111e-09	1	rs2280405	CAMKV	368	downstream	1.789	5	1	14	1	1	1
18	3:49897830:C:T	rs2681780	3	49897830	T	C	0.4901	6.408	1.473e-10	0.81548	rs7613875	CAMKV	0	intronic	2.688	7	4	14	1	1	1
18	3:49898000:A:G	rs2777888	3	49898000	A	G	0.4911	-6.406	1.496e-10	0.811507	rs7613875	CAMKV	0	intronic	6.258	NA	4	14	1	1	1
18	3:49898273:A:G	rs2681781	3	49898273	A	G	0.4911	-6.395	1.61e-10	0.811507	rs7613875	CAMKV	0	exonic	17.61	7	4	14	1	1	1
18	3:49899795:A:G	rs3796386	3	49899795	A	G	0.4145	5.118	3.095e-07	0.617679	rs7613875	CAMKV	0	exonic	12.49	5	4	14	1	1	1
18	3:49901060:A:T	rs11130222	3	49901060	A	T	0.4145	-5.095	3.491e-07	0.617679	rs7613875	CAMKV:RN7SL217P	00:00:00	ncRNA_exonic	8.669	2b	5	14	1	1	1
18	3:49902160:C:T	rs2883059	3	49902160	T	C	0.4155	-5.178	2.237e-07	0.613724	rs7613875	CAMKV	0	intronic	0.306	1d	1	13	1	1	1
18	3:49902544:A:G	rs9821675	3	49902544	A	G	0.4881	-6.075	1.238e-09	0.808585	rs7613875	CAMKV	0	intronic	11.57	5	1	13	1	1	1
18	3:49907111:A:C	rs6446187	3	49907111	A	C	0.4901	6.354	2.094e-10	0.822225	rs7613875	CAMKV	0	intronic	9.891	4	1	11	1	1	1
18	3:49908023:A:G	rs952594	3	49908023	A	G	0.4155	5.161	2.461e-07	0.626928	rs7613875	CAMKV	367	upstream	10.12	4	1	13	1	1	1
18	3:49910084:C:T	rs1317154	3	49910084	T	C	0.4911	-6.296	3.058e-10	0.833229	rs7613875	ACTBP13	695	downstream	9.246	5	5	14	1	1	1
18	3:49911155:A:G	rs55692411	3	49911155	A	G	0.4155	5.234	1.655e-07	0.626928	rs7613875	ACTBP13	0	ncRNA_exonic	17.49	4	2	14	1	1	1
18	3:49911449:C:G	rs34654589	3	49911449	C	G	0.4145	-5.136	2.811e-07	0.624303	rs7613875	ACTBP13	0	ncRNA_exonic	10.31	4	5	14	1	1	1
18	3:49915506:A:T	rs9862795	3	49915506	A	T	0.4871	-5.818	5.94e-09	0.744926	rs7613875	ACTBP13	92	upstream	18.51	2b	5	15	1	1	1
18	3:49916018:C:T	rs9821433	3	49916018	T	C	0.4861	NA	NA	0.741612	rs7613875	ACTBP13	604	upstream	1.251	6	5	15	1	1	1
18	3:49916044:A:G	rs9838987	3	49916044	A	G	0.4861	NA	NA	0.741612	rs7613875	ACTBP13	630	upstream	0.139	6	5	15	1	1	1
18	3:49920571:C:T	rs9843653	3	49920571	T	C	0.492	-6.419	1.371e-10	0.821671	rs7613875	MST1R	3863	intergenic	0.071	6	5	15	1	1	1
18	3:49924424:A:G	rs11713193	3	49924424	A	G	0.497	6.545	5.965e-11	0.844089	rs7613875	MST1R	10	downstream	7.191	5	4	15	1	1	1
18	3:49924940:C:T	rs1062633	3	49924940	T	C	0.498	-6.532	6.472e-11	0.847038	rs7613875	MST1R	0	exonic	1.937	NA	4	15	1	1	1
18	3:49926613:C:G	rs7627864	3	49926613	C	G	0.4215	-5.529	3.229e-08	0.636296	rs7613875	MST1R	0	intronic	4.787	5	4	15	1	1	1
18	3:49930215:C:T	rs6795703	3	49930215	T	C	0.496	6.464	1.017e-10	0.848188	rs7613875	MST1R	0	intronic	1.062	7	4	15	1	1	1
18	3:49931343:A:T	rs9815930	3	49931343	A	T	0.499	NA	NA	0.816509	rs7613875	MST1R	0	intronic	1.834	6	4	15	1	1	1
18	3:49936102:C:T	rs2230590	3	49936102	T	C	0.497	-6.534	6.4e-11	0.851153	rs7613875	MST1R	0	exonic	1.469	NA	3	15	1	1	1
18	3:49936910:A:T	rs11130224	3	49936910	A	T	0.494	6.519	7.079e-11	0.841741	rs7613875	MST1R:CTD-2330K9.2	00:00:00	ncRNA_exonic	4.907	5	2	15	1	1	1
18	3:49937505:C:T	rs7615206	3	49937505	T	C	0.4215	-5.516	3.477e-08	0.636296	rs7613875	MST1R:CTD-2330K9.2	00:00:00	ncRNA_intronic	2.749	4	2	15	1	1	1
18	3:49938227:C:G	rs3774758	3	49938227	C	G	0.497	-6.466	1.009e-10	0.851153	rs7613875	MST1R:CTD-2330K9.2	00:00:00	ncRNA_intronic	5.142	4	1	15	1	1	1
18	3:49939120:G:T	rs3774759	3	49939120	T	G	0.4215	5.513	3.527e-08	0.636296	rs7613875	MST1R:CTD-2330K9.2	00:00:00	ncRNA_intronic	7.029	4	1	15	1	1	1
18	3:49939503:C:T	rs3733134	3	49939503	T	C	0.4215	5.592	2.243e-08	0.636296	rs7613875	MST1R:CTD-2330K9.2	00:00:00	ncRNA_intronic	3.576	4	1	15	1	1	1
18	3:49939587:A:G	rs3733135	3	49939587	A	G	0.497	6.462	1.035e-10	0.851153	rs7613875	MST1R:CTD-2330K9.2	00:00:00	ncRNA_intronic	8.415	4	1	15	1	1	1
18	3:49941436:A:G	rs2280406	3	49941436	A	G	0.4911	6.43	1.273e-10	0.831893	rs7613875	CTD-2330K9.3	0	UTR5	11.37	NA	1	2	1	1	1
18	3:49948728:C:T	rs2352984	3	49948728	T	C	0.4215	-5.621	1.902e-08	0.636296	rs7613875	CTD-2330K9.3:MON1A	00:00:00	intronic	11.66	4	4	4	1	1	1
18	3:49949071:A:G	rs868891	3	49949071	A	G	0.4215	-5.508	3.638e-08	0.636296	rs7613875	CTD-2330K9.3:MON1A	00:00:00	exonic	12.52	5	4	4	1	1	1
18	3:49949834:A:T	rs7634084	3	49949834	A	T	0.496	-6.518	7.136e-11	0.848188	rs7613875	CTD-2330K9.3:MON1A	00:00:00	intronic	0.628	7	4	4	1	1	1
18	3:49951316:C:T	rs9848497	3	49951316	T	C	0.497	-6.507	7.672e-11	0.851153	rs7613875	CTD-2330K9.3:MON1A	00:00:00	intronic	3.59	6	4	5	1	1	1
18	3:49956628:C:T	rs11709573	3	49956628	T	C	0.4215	5.531	3.181e-08	0.636296	rs7613875	MON1A	0	intronic	2.21	6	4	5	1	1	1
18	3:49959071:C:CT	rs540224025	3	49959071	C	CT	0.4861	NA	NA	0.650219	rs7613875	MON1A	0	intronic	1.378	NA	4	5	1	1	1
18	3:49959148:A:G	rs35275715	3	49959148	A	G	0.4215	-5.663	1.488e-08	0.636296	rs7613875	MON1A	0	intronic	3.488	6	4	5	1	1	1
18	3:49959156:A:C	rs34034116	3	49959156	A	C	0.4215	5.586	2.322e-08	0.636296	rs7613875	MON1A	0	intronic	1.775	6	4	5	1	1	1
18	3:49959570:C:CA	rs371233900	3	49959570	C	CA	0.494	NA	NA	0.840549	rs7613875	MON1A	0	intronic	1.295	NA	4	5	1	1	1
18	3:49960388:C:T	rs62262093	3	49960388	T	C	0.497	-6.518	7.132e-11	0.843475	rs7613875	MON1A	0	intronic	4.003	7	4	5	1	1	1
18	3:49961780:A:G	rs6774354	3	49961780	A	G	0.4215	5.608	2.049e-08	0.636296	rs7613875	MON1A	0	intronic	13.15	4	4	5	1	1	1
18	3:49968572:C:T	rs6771546	3	49968572	T	C	0.4801	-6.184	6.231e-10	0.941067	rs7613875	MON1A	965	upstream	1.499	4	2	15	1	1	1
18	3:49971514:A:C	rs7613875	3	49971514	A	C	0.4652	6.485	8.846e-11	1	rs7613875	MON1A	3907	intergenic	1.376	5	5	15	1	1	1
18	3:49971831:C:T	rs7627910	3	49971831	T	C	0.4602	-5.427	5.737e-08	0.714357	rs7613875	MON1A	4224	intergenic	3.684	7	5	15	1	1	1
18	3:49971887:G:GA	rs374984650	3	49971887	GA	G	0.4821	NA	NA	0.79222	rs7613875	MON1A	4280	intergenic	1.141	NA	5	15	1	1	1
18	3:49972101:A:G	rs55751738	3	49972101	A	G	0.4801	-6.189	6.068e-10	0.941067	rs7613875	MON1A	4494	intergenic	0.086	7	5	15	1	1	1
18	3:49972415:A:AGGCCTAG	rs56121747	3	49972415	AGGCCTAG	A	0.4791	NA	NA	0.937002	rs7613875	MON1A	4808	intergenic	4.436	NA	5	15	1	1	1
18	3:49975334:A:G	rs7621026	3	49975334	A	G	0.4801	-6.186	6.183e-10	0.941067	rs7613875	RBM6	2105	intergenic	1.309	5	5	15	1	1	1
18	3:49975654:C:T	rs7609971	3	49975654	T	C	0.4791	6.201	5.599e-10	0.944678	rs7613875	RBM6	1785	intergenic	5.771	7	5	15	1	1	1
18	3:49976972:A:G	rs7626952	3	49976972	G	A	0.4453	NA	NA	0.699229	rs7613875	RBM6	467	upstream	0.258	6	1	15	1	1	1
18	3:49978069:C:T	rs6772095	3	49978069	T	C	0.4791	6.218	5.042e-10	0.944678	rs7613875	RBM6	0	UTR5	5.866	4	1	1	1	1	1
18	3:49979531:C:CA	rs71631037	3	49979531	CA	C	0.4771	NA	NA	0.770868	rs7613875	RBM6	0	intronic	2.646	NA	1	5	1	1	1
18	3:49980596:C:T	rs4688760	3	49980596	T	C	0.3072	5.678	1.363e-08	0.619874	rs73077175	RBM6	0	intronic	1.776	NA	2	5	1	1	1
18	3:49981907:C:CTT	rs575843880	3	49981907	C	CTT	0.4374	NA	NA	0.66205	rs7613875	RBM6	0	intronic	1.554	NA	4	5	1	1	1
18	3:49982765:C:T	rs11721204	3	49982765	T	C	0.4374	5.107	3.279e-07	0.66205	rs7613875	RBM6	0	intronic	5.905	7	4	5	1	1	1
18	3:49986118:C:T	rs72942333	3	49986118	T	C	0.4791	-6.214	5.175e-10	0.944678	rs7613875	RBM6	0	intronic	1.319	7	5	5	1	1	1
18	3:49988065:A:G	rs11706185	3	49988065	A	G	0.4443	5.162	2.448e-07	0.697506	rs7613875	RBM6	0	intronic	3.142	5	5	5	1	1	1
18	3:49989155:G:T	rs7635002	3	49989155	T	G	0.4791	NA	NA	0.936674	rs7613875	RBM6	0	intronic	0.963	6	4	5	1	1	1
18	3:49989935:G:GT	rs36056766	3	49989935	GT	G	0.4861	NA	NA	0.771956	rs7613875	RBM6	0	intronic	0.445	NA	4	5	1	1	1
18	3:49990655:A:AT	rs111757077	3	49990655	AT	A	0.4423	NA	NA	0.678319	rs7613875	RBM6	0	intronic	0.409	NA	4	5	1	1	1
18	3:49991167:G:T	rs11709503	3	49991167	T	G	0.4443	5.141	2.734e-07	0.697506	rs7613875	RBM6	0	intronic	0.758	7	4	5	1	1	1
18	3:49992778:A:AT	rs34409489	3	49992778	AT	A	0.4801	NA	NA	0.941067	rs7613875	RBM6	0	intronic	0.881	NA	5	5	1	1	1
18	3:49993191:G:T	rs11130226	3	49993191	T	G	0.4801	-6.201	5.615e-10	0.941067	rs7613875	RBM6	0	intronic	1.923	5	5	5	1	1	1
18	3:49993319:A:G	rs11130227	3	49993319	A	G	0.4801	-6.22	4.984e-10	0.941067	rs7613875	RBM6	0	intronic	0.209	5	5	5	1	1	1
18	3:49995268:C:CT	rs367565471	3	49995268	CT	C	0.4722	NA	NA	0.766734	rs7613875	RBM6	0	intronic	9.359	NA	4	5	1	1	1
18	3:49995518:C:T	rs6792892	3	49995518	T	C	0.4791	-6.222	4.92e-10	0.944678	rs7613875	RBM6	0	intronic	2.449	6	4	5	1	1	1
18	3:49996012:A:C	rs6780522	3	49996012	C	A	0.4791	NA	NA	0.944678	rs7613875	RBM6	0	intronic	1.896	5	4	5	1	1	1
18	3:49996053:A:G	rs13077403	3	49996053	A	G	0.4453	5.204	1.946e-07	0.699229	rs7613875	RBM6	0	intronic	2.567	5	4	5	1	1	1
18	3:49996924:G:T	rs13079006	3	49996924	T	G	0.4453	5.171	2.325e-07	0.699229	rs7613875	RBM6	0	intronic	0.078	7	5	5	1	1	1
18	3:49997064:C:T	rs2624844	3	49997064	T	C	0.4801	NA	NA	0.941067	rs7613875	RBM6	0	intronic	3.151	NA	5	5	1	1	1
18	3:49997963:A:G	rs2624843	3	49997963	A	G	0.4801	6.194	5.873e-10	0.941067	rs7613875	RBM6	0	intronic	1.814	NA	4	5	1	1	1
18	3:49998282:C:T	rs2883057	3	49998282	T	C	0.4791	6.223	4.87e-10	0.944678	rs7613875	RBM6	0	intronic	0.623	3a	4	5	1	1	1
18	3:49999086:A:G	rs62262114	3	49999086	A	G	0.4453	5.168	2.368e-07	0.699229	rs7613875	RBM6	0	intronic	1.752	7	4	5	1	1	1
18	3:49999583:T:TA	rs66697775	3	49999583	T	TA	0.4781	NA	NA	0.690081	rs7613875	RBM6	0	intronic	1.101	NA	4	5	1	1	1
18	3:50002245:C:T	rs12496973	3	50002245	T	C	0.4801	-6.207	5.39e-10	0.941067	rs7613875	RBM6	0	intronic	3.767	6	4	5	1	1	1
18	3:50003246:C:T	rs11130228	3	50003246	T	C	0.4801	6.21	5.298e-10	0.941067	rs7613875	RBM6	0	intronic	2.26	6	4	5	1	1	1
18	3:50004209:A:G	rs2252833	3	50004209	A	G	0.4801	6.206	5.434e-10	0.941067	rs7613875	RBM6	0	intronic	0.296	NA	2	5	1	1	1
18	3:50006403:C:CT	rs34699382	3	50006403	CT	C	0.4861	NA	NA	0.786992	rs7613875	RBM6	0	intronic	5.121	NA	4	5	1	1	1
18	3:50008566:A:G	rs6446189	3	50008566	A	G	0.4791	-6.203	5.543e-10	0.944678	rs7613875	RBM6	0	intronic	2.369	7	4	5	1	1	1
18	3:50008864:C:T	rs7648174	3	50008864	T	C	0.4453	NA	NA	0.699229	rs7613875	RBM6	0	intronic	1.693	7	4	5	1	1	1
18	3:50009176:C:T	rs35065728	3	50009176	T	C	0.4811	-6.195	5.83e-10	0.937503	rs7613875	RBM6	0	intronic	3.711	5	4	5	1	1	1
18	3:50010571:G:T	rs2624819	3	50010571	T	G	0.4453	5.229	1.701e-07	0.699229	rs7613875	RBM6	0	intronic	0.255	6	2	4	1	1	1
18	3:50011095:C:T	rs2681778	3	50011095	T	C	0.4801	-6.179	6.454e-10	0.941067	rs7613875	RBM6	0	intronic	1.944	NA	4	5	1	1	1
18	3:50011540:C:T	rs11130229	3	50011540	T	C	0.4801	-6.189	6.072e-10	0.941067	rs7613875	RBM6	0	intronic	2.079	7	4	5	1	1	1
18	3:50017478:A:G	rs6780731	3	50017478	A	G	0.4781	-6.274	3.525e-10	0.940299	rs7613875	RBM6	0	intronic	1.697	5	4	5	1	1	1
18	3:50018585:G:T	rs11130233	3	50018585	T	G	0.4801	-6.252	4.063e-10	0.941067	rs7613875	RBM6	0	intronic	0.322	7	4	5	1	1	1
18	3:50020437:A:G	rs2681776	3	50020437	A	G	0.4453	5.224	1.755e-07	0.692385	rs7613875	RBM6	0	intronic	1.646	NA	4	5	1	1	1
18	3:50022049:A:G	rs62262139	3	50022049	G	A	0.4761	NA	NA	0.887376	rs7613875	RBM6	0	intronic	2.886	5	4	5	1	1	1
18	3:50022054:A:G	rs62262140	3	50022054	G	A	0.4781	NA	NA	0.894313	rs7613875	RBM6	0	intronic	2.058	5	4	5	1	1	1
18	3:50022059:A:G	rs62262141	3	50022059	G	A	0.4861	NA	NA	0.913104	rs7613875	RBM6	0	intronic	1.563	5	4	5	1	1	1
18	3:50022064:A:G	rs139738301	3	50022064	G	A	0.4891	NA	NA	0.902901	rs7613875	RBM6	0	intronic	1.292	5	4	5	1	1	1
18	3:50022069:A:G	rs377609499	3	50022069	A	G	0.4354	NA	NA	0.664798	rs7613875	RBM6	0	intronic	0.055	5	4	5	1	1	1
18	3:50022074:A:G	rs138397226	3	50022074	G	A	0.4801	NA	NA	0.941067	rs7613875	RBM6	0	intronic	0.058	5	4	5	1	1	1
18	3:50022079:A:G	rs149445151	3	50022079	A	G	0.4821	NA	NA	0.802519	rs7613875	RBM6	0	intronic	1.275	5	4	5	1	1	1
18	3:50022084:A:G	rs76367790	3	50022084	G	A	0.4891	NA	NA	0.903501	rs7613875	RBM6	0	intronic	1.278	5	4	5	1	1	1
18	3:50022089:A:G	rs199956414	3	50022089	G	A	0.4871	NA	NA	0.909863	rs7613875	RBM6	0	intronic	1.093	5	4	5	1	1	1
18	3:50022094:A:G	rs2681775	3	50022094	G	A	0.4871	NA	NA	0.909863	rs7613875	RBM6	0	intronic	1.058	NA	4	5	1	1	1
18	3:50022292:A:G	rs4688690	3	50022292	A	G	0.4791	6.211	5.251e-10	0.944678	rs7613875	RBM6	0	intronic	2.147	NA	4	5	1	1	1
18	3:50022926:C:T	rs9853222	3	50022926	T	C	0.4791	-6.198	5.723e-10	0.944678	rs7613875	RBM6	0	intronic	11.64	7	4	5	1	1	1
18	3:50024027:C:CA	rs377686651	3	50024027	CA	C	0.4523	NA	NA	0.759297	rs7613875	RBM6	0	intronic	0.384	NA	4	5	1	1	1
18	3:50024038:A:C	rs111439884	3	50024038	A	C	0.4911	NA	NA	0.891132	rs7613875	RBM6	0	intronic	1.108	6	4	5	1	1	1
18	3:50024758:G:T	rs11130234	3	50024758	G	T	0.4791	NA	NA	0.944678	rs7613875	RBM6	0	intronic	0.632	6	4	5	1	1	1
18	3:50025006:C:T	rs13082703	3	50025006	T	C	0.4453	-5.111	3.197e-07	0.699229	rs7613875	RBM6	0	intronic	1.939	6	4	5	1	1	1
18	3:50025028:A:G	rs13060128	3	50025028	A	G	0.4801	-6.183	6.296e-10	0.941067	rs7613875	RBM6	0	intronic	1.697	7	4	5	1	1	1
18	3:50025530:A:G	rs12485600	3	50025530	A	G	0.4781	-6.269	3.627e-10	0.940299	rs7613875	RBM6	0	intronic	1.22	6	4	5	1	1	1
18	3:50026029:A:C	rs34080578	3	50026029	A	C	0.4791	-6.207	5.391e-10	0.944678	rs7613875	RBM6	0	intronic	5.938	6	4	5	1	1	1
18	3:50027774:C:T	rs2353579	3	50027774	T	C	0.4801	6.18	6.404e-10	0.941067	rs7613875	RBM6	0	intronic	3.653	5	4	5	1	1	1
18	3:50028385:A:G	rs4688758	3	50028385	A	G	0.4791	6.21	5.286e-10	0.944678	rs7613875	RBM6	0	intronic	2.359	NA	4	5	1	1	1
18	3:50030858:C:T	rs2624832	3	50030858	T	C	0.4443	5.1	3.401e-07	0.690681	rs7613875	RBM6	0	intronic	0.173	7	4	5	1	1	0
18	3:50032008:G:T	rs17657664	3	50032008	T	G	0.4453	-5.155	2.534e-07	0.699229	rs7613875	RBM6	0	intronic	7.297	5	4	5	1	1	0
18	3:50032133:C:T	rs34312088	3	50032133	T	C	0.4453	NA	NA	0.699229	rs7613875	RBM6	0	intronic	4.897	6	4	5	1	1	0
18	3:50032699:T:TA	rs34447528	3	50032699	TA	T	0.4791	NA	NA	0.944678	rs7613875	RBM6	0	intronic	7.314	NA	4	5	1	1	0
18	3:50033228:C:T	rs17657688	3	50033228	T	C	0.4453	-5.183	2.182e-07	0.699229	rs7613875	RBM6	0	intronic	5.743	6	4	5	1	1	0
18	3:50035323:C:T	rs4688757	3	50035323	T	C	0.4791	-6.196	5.792e-10	0.944678	rs7613875	RBM6	0	intronic	10.8	NA	2	5	1	1	0
18	3:50035542:C:T	rs4688689	3	50035542	T	C	0.4791	6.162	7.179e-10	0.944678	rs7613875	RBM6	0	intronic	6.487	NA	4	5	1	1	0
18	3:50037123:C:G	rs3774733	3	50037123	C	G	0.4791	-6.185	6.201e-10	0.944678	rs7613875	RBM6	0	intronic	2.67	7	4	4	1	1	0
18	3:50037202:G:GA	rs11293132	3	50037202	GA	G	0.4602	NA	NA	0.631176	rs7613875	RBM6	0	intronic	1.653	NA	4	4	1	1	0
18	3:50037940:A:G	rs6767381	3	50037940	A	G	0.4791	-6.378	1.794e-10	0.944678	rs7613875	RBM6	0	intronic	2.958	7	4	4	1	1	0
18	3:50038664:A:G	rs11925192	3	50038664	A	G	0.4801	6.124	9.114e-10	0.941067	rs7613875	RBM6	0	intronic	0.437	5	4	4	1	1	0
18	3:50039474:A:G	rs7628058	3	50039474	A	G	0.4791	6.166	6.993e-10	0.944678	rs7613875	RBM6	0	intronic	0.457	1f	4	5	1	1	0
18	3:50040194:A:T	rs4688756	3	50040194	A	T	0.4801	6.131	8.73e-10	0.941067	rs7613875	RBM6	0	intronic	13.48	5	4	5	1	1	0
18	3:50041313:C:T	rs6765484	3	50041313	T	C	0.4871	-5.88	4.098e-09	0.907363	rs7613875	RBM6	0	intronic	8.892	6	4	5	1	1	0
18	3:50041743:C:CT	rs56655270	3	50041743	C	CT	0.4453	NA	NA	0.692385	rs7613875	RBM6	0	intronic	0.139	NA	2	5	1	1	0
18	3:50043341:A:T	rs12634780	3	50043341	A	T	0.4394	4.9	9.597e-07	0.673186	rs7613875	RBM6	0	intronic	2.652	6	4	5	1	1	0
18	3:50043654:C:T	rs9812936	3	50043654	T	C	0.4394	-4.825	1.4e-06	0.673186	rs7613875	RBM6	0	intronic	0.399	7	4	5	1	1	0
18	3:50046046:G:T	rs2353586	3	50046046	T	G	0.4781	-6.345	2.225e-10	0.940299	rs7613875	RBM6	0	intronic	0.676	6	4	5	1	1	0
18	3:50046064:A:G	rs2353587	3	50046064	A	G	0.4781	-6.349	2.163e-10	0.940299	rs7613875	RBM6	0	intronic	1.899	7	4	5	1	1	0
18	3:50047404:C:T	rs9881008	3	50047404	T	C	0.4781	-6.237	4.456e-10	0.940299	rs7613875	RBM6	0	intronic	2.356	7	4	5	1	1	0
18	3:50049299:G:T	rs7634917	3	50049299	T	G	0.4781	6.46	1.047e-10	0.940299	rs7613875	RBM6	0	intronic	3.182	6	4	5	1	1	0
18	3:50049958:G:T	rs7645466	3	50049958	T	G	0.4463	-5.207	1.915e-07	0.694111	rs7613875	RBM6	0	intronic	1.214	7	4	5	1	1	0
18	3:50052729:C:G	rs6446190	3	50052729	C	G	0.4791	6.371	1.878e-10	0.936674	rs7613875	RBM6	0	intronic	2.963	6	4	5	1	1	1
18	3:50052834:C:T	rs6446191	3	50052834	T	C	0.4463	5.282	1.277e-07	0.694111	rs7613875	RBM6	0	intronic	0.05	7	4	5	1	1	1
18	3:50053111:C:T	rs6446192	3	50053111	T	C	0.4463	NA	NA	0.694111	rs7613875	RBM6	0	intronic	2.272	6	4	5	1	1	1
18	3:50053937:G:GT	rs34433151	3	50053937	G	GT	0.4861	NA	NA	0.876792	rs7613875	RBM6	0	intronic	3.136	NA	4	5	1	1	1
18	3:50054261:T:TG	rs528006741	3	50054261	T	TG	0.4374	NA	NA	0.618723	rs7613875	RBM6	0	intronic	1.219	NA	4	5	1	1	1
18	3:50059339:C:T	rs9861216	3	50059339	T	C	0.4791	6.158	7.366e-10	0.936674	rs7613875	RBM6	0	intronic	7.595	6	4	5	1	1	1
18	3:50059758:C:T	rs6446193	3	50059758	T	C	0.4791	6.467	9.978e-11	0.936674	rs7613875	RBM6	0	intronic	7.78	6	4	5	1	1	1
18	3:50059866:C:T	rs7650214	3	50059866	T	C	0.4791	6.15	7.724e-10	0.936674	rs7613875	RBM6	0	intronic	3.39	6	4	5	1	1	1
18	3:50060332:C:G	rs11713562	3	50060332	C	G	0.4791	-6.141	8.22e-10	0.936674	rs7613875	RBM6	0	intronic	6.851	7	4	5	1	1	1
18	3:50062437:A:C	rs2624845	3	50062437	C	A	0.4463	NA	NA	0.694111	rs7613875	RBM6	0	intronic	0.809	NA	4	5	1	1	1
18	3:50064424:A:G	rs4688755	3	50064424	A	G	0.4781	-6.181	6.366e-10	0.940299	rs7613875	RBM6	0	intronic	0.875	NA	4	5	1	1	1
18	3:50064867:C:T	rs2526751	3	50064867	T	C	0.4781	6.192	5.94e-10	0.940299	rs7613875	RBM6	0	intronic	2.714	NA	4	5	1	1	1
18	3:50067298:A:T	rs6446194	3	50067298	A	T	0.4463	-5.179	2.233e-07	0.694111	rs7613875	RBM6	0	intronic	0.003	6	4	5	1	1	1
18	3:50067719:T:TAAAAA	rs539314906	3	50067719	TAAAAA	T	0.4463	NA	NA	0.694111	rs7613875	RBM6	0	intronic	0.594	NA	4	5	1	1	1
18	3:50069452:G:T	rs9866695	3	50069452	T	G	0.4781	-6.213	5.19e-10	0.940299	rs7613875	RBM6	0	intronic	4.296	6	4	5	1	1	1
18	3:50070279:A:G	rs2526750	3	50070279	A	G	0.4453	5.18	2.217e-07	0.692385	rs7613875	RBM6	0	intronic	0.214	NA	4	5	1	1	0
18	3:50070763:A:C	rs7621352	3	50070763	A	C	0.4781	6.196	5.785e-10	0.940299	rs7613875	RBM6	0	intronic	5.451	7	4	5	1	1	0
18	3:50070853:A:G	rs6446195	3	50070853	A	G	0.4463	5.108	3.258e-07	0.694111	rs7613875	RBM6	0	intronic	2.134	6	4	5	1	1	0
18	3:50071279:A:C	rs7624030	3	50071279	A	C	0.4463	5.113	3.178e-07	0.694111	rs7613875	RBM6	0	intronic	1.234	7	4	5	1	1	0
18	3:50071677:A:G	rs7634441	3	50071677	A	G	0.4463	-5.169	2.351e-07	0.694111	rs7613875	RBM6	0	intronic	2.844	5	4	5	1	1	0
18	3:50072152:A:C	rs9844201	3	50072152	A	C	0.4463	5.114	3.161e-07	0.694111	rs7613875	RBM6	0	intronic	0.819	6	4	5	1	1	0
18	3:50072428:C:CCCTCTCCTCT	rs147033921	3	50072428	CCCTCTCCTCT	C	0.4781	NA	NA	0.940299	rs7613875	RBM6	0	intronic	0.331	NA	1	5	1	1	0
18	3:50072987:C:T	rs12488521	3	50072987	T	C	0.4463	NA	NA	0.694111	rs7613875	RBM6	0	intronic	1.539	7	4	5	1	1	0
18	3:50073046:C:T	rs66851636	3	50073046	T	C	0.4791	-6.212	5.231e-10	0.936674	rs7613875	RBM6	0	intronic	0.923	7	4	5	1	1	0
18	3:50074641:G:T	rs4688754	3	50074641	T	G	0.4463	-5.11	3.216e-07	0.694111	rs7613875	RBM6	0	intronic	3.402	NA	4	5	1	1	0
18	3:50074773:A:G	rs4688753	3	50074773	A	G	0.4463	5.191	2.092e-07	0.694111	rs7613875	RBM6	0	intronic	3.094	NA	4	5	1	1	0
18	3:50076535:G:GA	rs11359914	3	50076535	GA	G	0.4463	NA	NA	0.694111	rs7613875	RBM6	0	intronic	3.977	NA	4	5	1	1	0
18	3:50076734:A:G	rs2526749	3	50076734	A	G	0.4463	5.186	2.147e-07	0.694111	rs7613875	RBM6	0	intronic	3.403	NA	4	5	1	1	0
18	3:50077804:A:G	rs9810125	3	50077804	A	G	0.4791	NA	NA	0.936674	rs7613875	RBM6	0	intronic	0.442	6	4	5	1	1	0
18	3:50078221:C:T	rs7430334	3	50078221	T	C	0.4463	5.182	2.198e-07	0.694111	rs7613875	RBM6	0	intronic	1.053	7	4	5	1	1	0
18	3:50078541:C:T	rs9814664	3	50078541	T	C	0.4791	-6.208	5.383e-10	0.936674	rs7613875	RBM6	0	intronic	0.527	5	4	5	1	1	0
18	3:50080439:A:G	rs2526748	3	50080439	A	G	0.4791	6.213	5.213e-10	0.936674	rs7613875	RBM6	0	intronic	6.491	NA	4	5	1	1	0
18	3:50080920:C:CA	rs11434039	3	50080920	CA	C	0.495	NA	NA	0.768566	rs7613875	RBM6	0	intronic	1.222	NA	4	5	1	1	0
18	3:50081107:C:T	rs9682295	3	50081107	T	C	0.4463	5.097	3.459e-07	0.694111	rs7613875	RBM6	0	intronic	1.234	6	4	5	1	1	0
18	3:50081314:C:CT	rs35383235	3	50081314	C	CT	0.4563	NA	NA	0.702886	rs7613875	RBM6	0	intronic	0.881	NA	4	5	1	1	0
18	3:50082914:C:G	rs2526747	3	50082914	C	G	0.4314	5.022	5.101e-07	0.6464	rs7613875	RBM6	0	intronic	0.242	1f	4	5	1	1	0
18	3:50087264:C:CACTAT	rs573052747	3	50087264	C	CACTAT	0.4334	NA	NA	0.636052	rs7613875	RBM6	0	intronic	NA	NA	4	4	1	1	0
18	3:50088266:C:T	rs2624824	3	50088266	T	C	0.494	6.098	1.076e-09	0.881652	rs7613875	RBM6	0	intronic	4.395	NA	2	5	1	1	0
18	3:50088943:A:G	rs6446197	3	50088943	A	G	0.4314	5.094	3.512e-07	0.6464	rs7613875	RBM6	0	intronic	0.539	6	4	5	1	1	0
18	3:50089690:G:T	rs2624823	3	50089690	T	G	0.493	-6.106	1.024e-09	0.884892	rs7613875	RBM6	0	intronic	3.053	NA	4	4	1	1	0
18	3:50092226:A:G	rs9311446	3	50092226	A	G	0.4781	-6.218	5.048e-10	0.940299	rs7613875	RBM6	0	intronic	2.165	6	4	4	1	1	1
18	3:50093209:A:G	rs6762477	3	50093209	A	G	0.4463	-5.127	2.947e-07	0.694111	rs7613875	RBM6	0	intronic	6.288	6	4	4	1	1	1
18	3:50097319:A:C	rs2245365	3	50097319	A	C	0.4781	-6.223	4.877e-10	0.940299	rs7613875	RBM6	0	intronic	8.378	NA	4	4	1	1	1
18	3:50098024:C:CAA	rs10603676	3	50098024	CAA	C	0.4304	NA	NA	0.644932	rs7613875	RBM6	0	intronic	2.129	NA	4	4	1	1	1
18	3:50098112:A:G	rs2624815	3	50098112	A	G	0.4463	5.099	3.414e-07	0.694111	rs7613875	RBM6	0	intronic	0.17	6	4	4	1	1	1
18	3:50100188:A:C	rs6793528	3	50100188	A	C	0.4463	-5.186	2.145e-07	0.694111	rs7613875	RBM6	0	intronic	0.531	7	4	4	1	1	1
18	3:50100325:C:CT	rs36101209	3	50100325	CT	C	0.496	NA	NA	0.645489	rs7613875	RBM6	0	intronic	0.727	NA	4	4	1	1	1
18	3:50107219:C:T	rs2624822	3	50107219	T	C	0.4463	5.178	2.246e-07	0.694111	rs7613875	RBM6	0	intronic	7.362	NA	4	4	1	1	1
18	3:50107512:A:G	rs2240329	3	50107512	A	G	0.4791	-6.218	5.025e-10	0.936674	rs7613875	RBM6	0	intronic	1.566	NA	4	4	1	1	1
18	3:50108792:A:C	rs3774734	3	50108792	A	C	0.4463	-5.123	3.007e-07	0.694111	rs7613875	RBM6	0	intronic	2.62	7	4	4	1	1	1
18	3:50109073:A:T	rs9856572	3	50109073	T	A	0.495	NA	NA	0.877974	rs7613875	RBM6	0	intronic	1.007	6	4	4	1	1	1
18	3:50111279:C:CT	rs35212132	3	50111279	CT	C	0.4493	NA	NA	0.729003	rs7613875	RBM6	0	intronic	1.292	NA	4	4	1	1	1
18	3:50113034:A:G	rs2240327	3	50113034	A	G	0.493	6.097	1.082e-09	0.884892	rs7613875	RBM6	0	intronic	7.585	NA	2	4	1	1	1
18	3:50114515:C:T	rs7061	3	50114515	T	C	0.4314	-5.03	4.905e-07	0.6464	rs7613875	RBM6	0	exonic	1.729	6	4	4	1	1	1
18	3:50115245:A:G	rs2526743	3	50115245	A	G	0.494	-6.079	1.212e-09	0.881652	rs7613875	RBM6	0	intronic	2.619	NA	2	5	1	1	1
18	3:50116512:T:TA	rs77815052	3	50116512	TA	T	0.493	NA	NA	0.884892	rs7613875	RBM6	0	intronic	3.354	NA	4	5	1	1	1
18	3:50117242:A:AT	rs5848908	3	50117242	AT	A	0.4622	NA	NA	0.659585	rs7613875	RBM6	0	intronic	5.061	NA	5	5	1	1	1
18	3:50117312:G:T	rs2624816	3	50117312	T	G	0.494	6.109	1.001e-09	0.881652	rs7613875	RBM6	0	intronic	3.247	5	5	5	1	1	1
18	3:50118748:C:T	rs34831713	3	50118748	T	C	0.494	6.055	1.401e-09	0.881652	rs7613875	RBM6	0	intronic	1.859	5	5	5	1	1	1
18	3:50119387:C:CTT	rs537069642	3	50119387	CTT	C	0.4523	NA	NA	0.754772	rs7613875	RBM6	0	intronic	0.407	NA	5	5	1	1	1
18	3:50122965:C:T	rs10049477	3	50122965	C	T	0.493	NA	NA	0.884892	rs7613875	RBM6	0	intronic	3.215	6	5	5	1	1	1
18	3:50123417:A:G	rs10049087	3	50123417	A	G	0.493	6.075	1.241e-09	0.884892	rs7613875	RBM6	0	intronic	10.4	5	5	5	1	1	1
18	3:50125219:C:T	rs9681286	3	50125219	T	C	0.4314	5.018	5.232e-07	0.6464	rs7613875	RBM6	0	intronic	2.338	7	5	5	1	1	1
18	3:50125431:C:CT	rs567309677	3	50125431	C	CT	0.495	NA	NA	0.87752	rs7613875	RBM6	0	intronic	1.669	NA	5	5	1	1	1
18	3:50125996:A:G	rs2526754	3	50125996	A	G	0.494	-6.072	1.265e-09	0.881652	rs7613875	RBM6	0	intronic	8.381	NA	1	2	1	1	1
18	3:50126215:A:C	rs2247510	3	50126215	A	C	0.4314	-5.084	3.701e-07	0.6464	rs7613875	RBM6	0	intronic	13.83	NA	1	1	1	1	1
18	3:50128386:A:G	rs2240326	3	50128386	A	G	0.493	-6.073	1.253e-09	0.884892	rs7613875	RBM6:RBM5	00:00:00	intronic	11.48	NA	1	3	1	1	1
18	3:50128893:A:G	rs2624853	3	50128893	A	G	0.494	6.11	9.963e-10	0.881652	rs7613875	RBM6:RBM5	00:00:00	intronic	8.509	NA	3	4	1	1	1
18	3:50129399:C:T	rs2013208	3	50129399	T	C	0.494	-6.05	1.451e-09	0.881652	rs7613875	RBM6:RBM5	00:00:00	intronic	0.168	NA	3	4	1	1	1
18	3:50131459:A:T	rs11130241	3	50131459	T	A	0.493	NA	NA	0.884892	rs7613875	RBM6:RBM5	00:00:00	intronic	0.129	5	4	4	1	1	1
18	3:50135699:A:ATTTTTATT	rs112986130	3	50135699	A	ATTTTTATT	0.493	NA	NA	0.884892	rs7613875	RBM6:RBM5	00:00:00	intronic	2.362	NA	4	4	1	1	1
18	3:50136165:A:G	rs6808044	3	50136165	A	G	0.4314	5.094	3.514e-07	0.6464	rs7613875	RBM6:RBM5	00:00:00	intronic	2.808	7	4	4	1	1	1
18	3:50138580:C:CTAGT	rs5848906	3	50138580	C	CTAGT	0.4791	NA	NA	0.936674	rs7613875	RBM5	0	UTR3	14.03	NA	4	4	1	1	1
18	3:50139142:A:G	rs2856234	3	50139142	A	G	0.4791	6.253	4.031e-10	0.936674	rs7613875	RBM5	0	UTR3	17.77	NA	4	4	1	1	1
18	3:50144951:C:T	rs1061474	3	50144951	T	C	0.4314	5.092	3.55e-07	0.6464	rs7613875	RBM5	0	exonic	13.65	5	4	4	1	1	0
18	3:50146094:A:T	rs3733133	3	50146094	A	T	0.4781	-6.254	3.989e-10	0.940299	rs7613875	RBM5	0	intronic	0.611	6	4	4	1	1	0
18	3:50148305:C:G	rs2301166	3	50148305	C	G	0.494	5.978	2.259e-09	0.881652	rs7613875	RBM5	0	intronic	8.709	5	4	4	1	1	0
18	3:50153356:C:T	rs1138536	3	50153356	T	C	0.4314	4.701	2.583e-06	0.6464	rs7613875	RBM5	0	exonic	18.47	6	4	4	1	1	1
18	3:50154989:A:G	rs2624825	3	50154989	A	G	0.4791	-6.121	9.317e-10	0.936674	rs7613875	RBM5:RP11-493K19.3	00:00:00	ncRNA_exonic	0.247	7	4	4	1	1	1
18	3:50155468:G:T	rs2624826	3	50155468	T	G	0.4314	4.68	2.874e-06	0.6464	rs7613875	RBM5:RP11-493K19.3	00:00:00	ncRNA_exonic	6.487	6	4	4	1	1	1
18	3:50156695:A:G	rs2624829	3	50156695	A	G	0.4314	4.718	2.38e-06	0.6464	rs7613875	RP11-493K19.3	0	ncRNA_intronic	0.071	6	4	4	1	1	1
18	3:50158191:C:T	rs2856238	3	50158191	T	C	0.4314	4.729	2.257e-06	0.6464	rs7613875	RP11-493K19.3	0	ncRNA_intronic	2.942	NA	4	4	1	1	1
18	3:50158774:A:G	rs2856237	3	50158774	A	G	0.4314	4.72	2.355e-06	0.6464	rs7613875	RP11-493K19.3	0	ncRNA_intronic	6.358	NA	3	4	1	1	1
18	3:50159844:C:T	rs2071207	3	50159844	T	C	0.494	5.932	2.987e-09	0.881652	rs7613875	RP11-493K19.3	0	ncRNA_intronic	1.096	NA	2	5	1	1	1
18	3:50160109:A:G	rs2071206	3	50160109	A	G	0.4791	-6.108	1.01e-09	0.936674	rs7613875	RP11-493K19.3	0	ncRNA_intronic	5.433	NA	1	5	1	1	1
18	3:50161717:A:C	rs2856236	3	50161717	C	A	0.495	NA	NA	0.877974	rs7613875	RP11-493K19.3	0	ncRNA_intronic	0.837	NA	5	5	1	1	1
18	3:50162291:G:T	rs2008877	3	50162291	T	G	0.493	5.999	1.981e-09	0.884892	rs7613875	RP11-493K19.3	0	ncRNA_intronic	8.39	5	2	7	1	1	1
18	3:50165101:C:T	rs2624848	3	50165101	T	C	0.4314	4.737	2.172e-06	0.6464	rs7613875	RP11-493K19.3	0	ncRNA_intronic	3.021	NA	5	15	1	1	1
18	3:50167424:C:CT	rs34816473	3	50167424	CT	C	0.4662	NA	NA	0.609817	rs7613875	RP11-493K19.3	0	ncRNA_intronic	9.204	NA	5	15	1	1	1
18	3:50169715:C:T	rs4688686	3	50169715	T	C	0.4911	-6.103	1.043e-09	0.875748	rs7613875	RP11-493K19.3	0	ncRNA_intronic	2.729	NA	5	15	1	1	1
18	3:50174184:C:T	rs7428430	3	50174184	T	C	0.499	-5.651	1.593e-08	0.833027	rs7613875	RP11-493K19.3	0	ncRNA_intronic	3.984	5	5	15	1	1	1
18	3:50174848:A:G	rs7642934	3	50174848	A	G	0.494	-5.956	2.586e-09	0.858358	rs7613875	RP11-493K19.3	0	ncRNA_intronic	0.326	5	5	15	1	1	1
18	3:50176259:A:AG	rs5848905	3	50176259	AG	A	0.4712	NA	NA	0.760444	rs7613875	RP11-493K19.3	0	ncRNA_intronic	18.58	NA	1	7	1	1	1
18	3:50183683:G:GA	rs112223419	3	50183683	G	GA	0.4771	NA	NA	0.754612	rs3774749	RP11-493K19.3	0	ncRNA_intronic	0.636	NA	5	15	1	1	1
18	3:50185508:A:G	rs11714286	3	50185508	A	G	0.4751	-5.016	5.281e-07	0.624383	rs3774749	RP11-493K19.3	0	ncRNA_intronic	13.82	2a	5	15	1	1	1
18	3:50197097:C:T	rs1046953	3	50197097	T	C	0.4026	-5.038	4.7e-07	0.716267	rs3774749	SEMA3F	0	exonic	15.54	5	3	5	1	1	1
18	3:50198537:A:G	rs12631337	3	50198537	A	G	0.4404	4.888	1.018e-06	0.703309	rs3774749	SEMA3F	0	intronic	7.158	5	2	7	1	1	1
18	3:50202231:C:T	rs2624839	3	50202231	T	C	0.4115	-4.676	2.931e-06	0.602381	rs3774749	SEMA3F	0	intronic	1.325	NA	2	7	1	1	1
18	3:50204745:C:T	rs3774745	3	50204745	T	C	0.4722	-6.25	4.1e-10	0.995779	rs3774749	SEMA3F	0	intronic	0.523	4	2	7	1	1	1
18	3:50207227:C:T	rs3774749	3	50207227	T	C	0.4732	-6.272	3.557e-10	1	rs3774749	SEMA3F	0	intronic	1.563	4	2	5	1	1	1
18	3:50208406:C:G	rs3774750	3	50208406	C	G	0.4722	6.263	3.783e-10	0.995779	rs3774749	SEMA3F	0	intronic	8.055	4	2	7	1	1	1
18	3:50209053:G:T	rs3774751	3	50209053	T	G	0.4662	-6.138	8.364e-10	0.97092	rs3774749	SEMA3F	0	intronic	14.19	2b	2	5	1	1	1
18	3:50210289:C:G	rs1005678	3	50210289	C	G	0.4105	-4.708	2.503e-06	0.607764	rs3774749	SEMA3F	0	intronic	0.385	2b	2	5	1	1	1
18	3:50216114:C:T	rs67627084	3	50216114	T	C	0.4602	-5.411	6.255e-08	0.701614	rs3774749	SEMA3F	0	intronic	1.552	5	4	5	1	1	1
18	3:50217234:C:T	rs9831967	3	50217234	T	C	0.4493	-5.202	1.968e-07	0.669795	rs3774749	SEMA3F	0	intronic	0.081	4	4	5	1	1	1
18	3:50217654:C:T	rs13085567	3	50217654	T	C	0.4602	-5.4	6.668e-08	0.701614	rs3774749	SEMA3F	0	intronic	4.895	5	4	5	1	1	1
18	3:50217899:G:T	3:50217899:G:T	3	50217899	T	G	0.4592	NA	NA	0.698339	rs3774749	SEMA3F	0	intronic	11.37	7	4	5	1	1	1
18	3:50223593:A:T	rs2073726	3	50223593	A	T	0.4513	-5.531	3.182e-08	0.726738	rs3774749	SEMA3F	0	intronic	5.841	5	4	15	1	1	1
18	3:50223977:C:T	rs11717349	3	50223977	T	C	0.4513	-5.521	3.373e-08	0.727884	rs3774749	SEMA3F	0	intronic	5.839	5	4	15	1	1	1
18	3:50225029:A:G	rs11711407	3	50225029	A	G	0.4523	5.514	3.504e-08	0.729914	rs3774749	SEMA3F	0	intronic	3.876	1f	4	15	1	1	1
18	3:50227871:C:T	rs9858059	3	50227871	T	C	0.4513	-5.492	3.969e-08	0.725609	rs3774749	GNAT1	1173	intergenic	1.949	7	5	14	1	1	1
18	3:50228767:G:T	rs3755831	3	50228767	T	G	0.4583	-5.341	9.258e-08	0.695076	rs3774749	GNAT1	277	upstream	6.559	NA	5	14	1	1	1
18	3:50234126:A:G	rs34877766	3	50234126	A	G	0.4573	-5.247	1.547e-07	0.693076	rs3774749	GNAT1	176	downstream	4.441	1f	1	14	1	1	1
18	3:50240338:C:T	rs4688745	3	50240338	T	C	0.4414	-4.764	1.902e-06	0.666671	rs3774749	SLC38A3	2340	intergenic	0.528	NA	2	13	1	1	1
18	3:50242387:G:T	rs1858828	3	50242387	T	G	0.4404	4.513	6.406e-06	0.658095	rs3774749	SLC38A3	291	upstream	5.173	NA	1	12	1	1	1
18	3:50248807:C:G	rs2236942	3	50248807	C	G	0.4404	4.632	3.618e-06	0.663606	rs3774749	SLC38A3	0	ncRNA_intronic	2.685	4	2	14	1	1	1
18	3:50250837:C:T	rs2282749	3	50250837	T	C	0.4473	-4.546	5.475e-06	0.633794	rs3774749	SLC38A3	0	ncRNA_intronic	1.962	5	2	15	1	1	1
18	3:50316119:C:T	rs6776145	3	50316119	T	C	0.1312	-3.064	0.002186	0.637166	rs2236950	LSMEM2	338	upstream	0.841	1f	2	14	1	1	1
18	3:50324672:G:T	rs12629572	3	50324672	T	G	0.1302	-3.209	0.001333	0.631844	rs2236950	LSMEM2	0	UTR3	4.193	1f	4	4	1	1	1
18	3:50344178:A:G	rs78138837	3	50344178	A	G	0.1302	-3.067	0.002164	0.633035	rs2236950	HYAL1	0	intronic	6.434	7	5	5	1	1	1
18	3:50374568:C:T	rs57838764	3	50374568	T	C	0.1282	-3.185	0.001449	0.608644	rs2236950	RASSF1	0	intronic	12.73	4	1	1	1	1	1
18	3:50375606:A:AC	rs3840490	3	50375606	AC	A	0.1282	NA	NA	0.608644	rs2236950	RASSF1	0	UTR5	5.575	NA	1	2	1	1	1
18	3:50378946:A:G	rs1989839	3	50378946	A	G	0.1292	-3.124	0.001784	0.60135	rs2236950	ZMYND10-AS1:ZMYND10	00:00:00	ncRNA_intronic	11.3	NA	1	2	1	1	1
18	3:50420554:A:C	rs2236950	3	50420554	A	C	0.1829	5.589	2.277e-08	1	rs2236950	CACNA2D2	0	intronic	18.27	5	5	15	1	1	1
18	3:50421081:C:T	rs2236951	3	50421081	T	C	0.2078	-4.717	2.391e-06	0.835237	rs2236950	CACNA2D2	0	intronic	2.907	5	4	15	1	1	1
18	3:50424182:G:T	rs2236953	3	50424182	T	G	0.1093	5.905	3.533e-09	0.990075	rs762897	CACNA2D2	0	intronic	7.503	5	2	15	1	1	1
18	3:50425177:A:C	rs2236954	3	50425177	A	C	0.1203	5.885	3.977e-09	0.9079	rs762897	CACNA2D2	0	intronic	1.859	5	2	15	1	1	1
18	3:50428766:A:C	rs762897	3	50428766	A	C	0.1103	6.113	9.771e-10	1	rs762897	CACNA2D2	0	intronic	4.608	NA	5	7	1	1	1
18	3:50429282:C:G	rs762895	3	50429282	C	G	0.1103	-5.953	2.632e-09	1	rs762897	CACNA2D2	0	intronic	6.718	5	2	15	1	1	1
18	3:50429876:A:G	rs2236955	3	50429876	A	G	0.1203	5.898	3.673e-09	0.9079	rs762897	CACNA2D2	0	intronic	1.044	5	5	15	1	1	1
18	3:50431142:A:G	rs2073496	3	50431142	A	G	0.1203	-5.296	1.183e-07	0.9079	rs762897	CACNA2D2	0	intronic	0.218	5	4	15	1	1	1
18	3:50431194:C:T	rs2298955	3	50431194	T	C	0.1203	-5.912	3.383e-09	0.9079	rs762897	CACNA2D2	0	intronic	6.611	5	4	15	1	1	1
18	3:50431410:C:G	rs734767	3	50431410	C	G	0.1203	-5.941	2.828e-09	0.9079	rs762897	CACNA2D2	0	intronic	0.562	5	5	15	1	1	1
18	3:50431995:A:C	rs1107265	3	50431995	A	C	0.1203	-5.981	2.22e-09	0.9079	rs762897	CACNA2D2	0	intronic	0.552	5	5	15	1	1	1
18	3:50433967:C:G	rs2282752	3	50433967	C	G	0.1203	5.956	2.591e-09	0.9079	rs762897	CACNA2D2	0	intronic	0.754	4	5	15	1	1	1
18	3:50434984:C:T	rs12490042	3	50434984	T	C	0.1093	-5.934	2.964e-09	0.990075	rs762897	CACNA2D2	0	intronic	0.179	5	5	15	1	1	1
18	3:50436716:C:T	rs2282753	3	50436716	T	C	0.1203	5.96	2.521e-09	0.9079	rs762897	CACNA2D2	0	intronic	0.386	5	5	15	1	1	1
18	3:50436827:C:T	rs2282754	3	50436827	T	C	0.1203	-5.945	2.773e-09	0.9079	rs762897	CACNA2D2	0	intronic	7.875	5	5	15	1	1	1
18	3:50438669:T:TA	rs34460719	3	50438669	T	TA	0.1203	NA	NA	0.9079	rs762897	CACNA2D2	0	intronic	15.99	NA	5	15	1	1	1
18	3:50440390:C:G	rs2236956	3	50440390	C	G	0.1103	5.899	3.655e-09	1	rs762897	CACNA2D2	0	intronic	3.645	7	5	15	1	1	0
18	3:50440426:A:G	rs2236957	3	50440426	A	G	0.1203	-5.929	3.042e-09	0.9079	rs762897	CACNA2D2	0	intronic	4.137	7	5	15	1	1	0
18	3:50441613:C:G	rs2236958	3	50441613	C	G	0.1103	5.89	3.852e-09	1	rs762897	CACNA2D2	0	intronic	2.144	7	5	15	1	1	0
18	3:50441627:C:T	rs2236959	3	50441627	T	C	0.1203	-5.915	3.312e-09	0.9079	rs762897	CACNA2D2	0	intronic	0.127	6	5	15	1	1	0
18	3:50446524:C:G	rs2236961	3	50446524	C	G	0.1103	5.57	2.554e-08	0.980199	rs762897	CACNA2D2	0	intronic	9.646	7	5	15	1	1	0
18	3:50448515:C:G	rs2236962	3	50448515	C	G	0.1103	-5.614	1.98e-08	0.980199	rs762897	CACNA2D2	0	intronic	1.822	4	5	15	1	1	0
18	3:50448632:A:G	rs2236963	3	50448632	A	G	0.1103	5.626	1.849e-08	0.980199	rs762897	CACNA2D2	0	intronic	0.212	5	5	15	1	1	0
18	3:50449062:C:G	rs2236964	3	50449062	C	G	0.1203	-5.623	1.881e-08	0.889521	rs762897	CACNA2D2	0	intronic	0.766	5	5	15	1	1	0
18	3:50451280:A:AAAATAAATAAAT	rs149599886	3	50451280	AAAATAAATAAAT	A	0.1193	NA	NA	0.897978	rs762897	CACNA2D2	0	intronic	0.503	NA	5	15	1	1	0
18	3:50452237:A:G	rs2282756	3	50452237	A	G	0.1113	5.64	1.701e-08	0.952432	rs762897	CACNA2D2	0	intronic	15.93	5	5	15	1	1	0
18	3:50453456:C:T	rs2236965	3	50453456	T	C	0.1203	-5.683	1.324e-08	0.889521	rs762897	CACNA2D2	0	intronic	0.102	5	5	15	1	1	0
18	3:50455470:A:G	rs6446206	3	50455470	A	G	0.1203	5.658	1.53e-08	0.889521	rs762897	CACNA2D2	0	intronic	0.718	5	2	15	1	1	0
18	3:50455867:C:T	rs13087550	3	50455867	T	C	0.1103	5.66	1.516e-08	0.980199	rs762897	CACNA2D2	0	intronic	0.051	5	5	15	1	1	0
18	3:50457227:A:G	rs916217	3	50457227	A	G	0.1103	5.654	1.571e-08	0.980199	rs762897	CACNA2D2:RNA5SP131	00:00:00	ncRNA_exonic	4.295	NA	5	15	1	1	0
18	3:50461240:A:G	rs2236967	3	50461240	A	G	0.1093	5.613	1.985e-08	0.970318	rs762897	CACNA2D2	0	intronic	1.165	4	5	15	1	1	0
18	3:50464335:C:T	rs9835537	3	50464335	T	C	0.1203	-5.66	1.514e-08	0.889521	rs762897	CACNA2D2	0	intronic	4.401	5	5	15	1	1	0
18	3:50465975:A:G	rs2236968	3	50465975	A	G	0.1093	-5.586	2.322e-08	0.970318	rs762897	CACNA2D2	0	intronic	17.17	2b	5	15	1	1	0
18	3:50472565:G:GGTGT	rs140938940	3	50472565	GGTGT	G	0.1103	NA	NA	0.980199	rs762897	CACNA2D2	0	intronic	1.729	NA	5	15	1	1	1
18	3:50473349:A:G	rs2236971	3	50473349	A	G	0.1093	5.647	1.637e-08	0.970318	rs762897	CACNA2D2	0	intronic	1.508	5	5	15	1	1	1
18	3:50474284:C:T	rs2236973	3	50474284	T	C	0.1213	-5.673	1.405e-08	0.88119	rs762897	CACNA2D2	0	intronic	3.666	5	5	15	1	1	1
18	3:50476378:C:G	rs743757	3	50476378	C	G	0.1203	5.64	1.7e-08	0.889521	rs762897	CACNA2D2	0	intronic	0.278	5	5	15	1	1	1
18	3:50477905:C:T	rs2282758	3	50477905	T	C	0.1093	5.551	2.842e-08	0.970318	rs762897	CACNA2D2	0	intronic	0.167	5	2	15	1	1	1
18	3:50480863:C:T	rs762898	3	50480863	T	C	0.1103	-5.614	1.974e-08	0.960597	rs762897	CACNA2D2	0	intronic	2.784	NA	5	15	1	1	0
18	3:50481717:C:T	rs743756	3	50481717	T	C	0.1203	5.699	1.203e-08	0.889521	rs762897	CACNA2D2	0	intronic	0.96	5	5	15	1	1	0
18	3:50483437:C:T	rs2236975	3	50483437	T	C	0.1103	-5.662	1.496e-08	0.980199	rs762897	CACNA2D2	0	intronic	11.08	2b	5	15	1	1	0
18	3:50485005:C:T	rs71326932	3	50485005	T	C	0.1093	5.636	1.736e-08	0.970318	rs762897	CACNA2D2	0	intronic	3.475	5	5	15	1	1	0
18	3:50486895:C:T	rs2236979	3	50486895	T	C	0.1203	-5.706	1.159e-08	0.889521	rs762897	CACNA2D2	0	intronic	0.256	5	5	15	1	1	0
18	3:50488845:A:C	rs2236981	3	50488845	A	C	0.1203	-5.698	1.212e-08	0.889521	rs762897	CACNA2D2	0	intronic	2.873	5	5	15	1	1	0
18	3:50490244:C:T	rs2236983	3	50490244	T	C	0.1163	-5.669	1.435e-08	0.925217	rs762897	CACNA2D2	0	intronic	3.264	5	5	15	1	1	1
18	3:50493550:C:T	rs743857	3	50493550	T	C	0.1203	-5.691	1.262e-08	0.889521	rs762897	CACNA2D2	0	intronic	7.722	5	5	15	1	1	1
18	3:50494497:A:G	rs2282760	3	50494497	A	G	0.1103	-5.669	1.435e-08	0.980199	rs762897	CACNA2D2	0	intronic	2.862	7	5	15	1	1	1
18	3:50495487:A:C	rs2236984	3	50495487	A	C	0.1203	-5.688	1.282e-08	0.889521	rs762897	CACNA2D2	0	intronic	6.103	5	5	15	1	1	1
18	3:50497035:A:G	rs4688720	3	50497035	A	G	0.1093	-5.638	1.719e-08	0.970318	rs762897	CACNA2D2	0	intronic	7.141	NA	5	15	1	1	1
18	3:50499818:A:AAAT	rs559443766	3	50499818	A	AAAT	0.1571	NA	NA	0.660326	rs762897	CACNA2D2	0	intronic	8.288	NA	5	15	1	1	1
18	3:50503170:A:G	rs929047	3	50503170	A	G	0.1103	-5.692	1.255e-08	0.980199	rs762897	CACNA2D2	0	intronic	2.769	NA	5	15	1	1	1
18	3:50504546:C:T	rs2236987	3	50504546	T	C	0.1203	-5.699	1.205e-08	0.889521	rs762897	CACNA2D2	0	intronic	4.434	5	5	15	1	1	1
18	3:50504896:A:G	rs2236988	3	50504896	A	G	0.1093	5.668	1.446e-08	0.970318	rs762897	CACNA2D2	0	intronic	0.719	7	1	15	1	1	1
18	3:50506260:C:CT	rs573984547	3	50506260	CT	C	0.1163	NA	NA	0.731369	rs762897	CACNA2D2	0	intronic	0.551	NA	5	15	1	0	1
18	3:50508213:C:G	rs4688719	3	50508213	C	G	0.1093	5.528	3.236e-08	0.970318	rs762897	CACNA2D2	0	intronic	0.02	5	5	15	1	1	1
18	3:50508326:A:G	rs11130250	3	50508326	A	G	0.1103	5.669	1.439e-08	0.980199	rs762897	CACNA2D2	0	intronic	15.01	5	5	15	1	1	1
18	3:50514612:A:G	rs2282762	3	50514612	A	G	0.1213	-5.685	1.308e-08	0.88119	rs762897	CACNA2D2	0	intronic	2.119	7	5	15	1	1	0
18	3:50515600:A:C	rs13099869	3	50515600	A	C	0.1103	5.627	1.838e-08	0.960597	rs762897	CACNA2D2	0	intronic	1.69	5	5	15	1	1	0
18	3:50518935:C:G	rs8180034	3	50518935	C	G	0.1093	5.652	1.585e-08	0.950422	rs762897	CACNA2D2	0	intronic	8.377	5	5	15	1	1	0
18	3:50520128:C:T	rs6787890	3	50520128	T	C	0.1103	-5.742	9.366e-09	0.960302	rs762897	CACNA2D2	0	intronic	0.948	5	5	15	1	1	1
18	3:50520695:C:T	rs6788459	3	50520695	T	C	0.1103	-5.674	1.393e-08	0.960302	rs762897	CACNA2D2	0	intronic	2.788	5	5	15	1	1	1
18	3:50521177:C:G	rs2027854	3	50521177	C	G	0.1103	-5.654	1.565e-08	0.960302	rs762897	CACNA2D2	0	intronic	8.471	5	5	15	1	1	1
18	3:50521402:A:G	rs12492113	3	50521402	A	G	0.1064	5.567	2.587e-08	0.901181	rs762897	CACNA2D2	0	intronic	3.039	5	5	15	1	1	1
18	3:50523494:G:T	rs1467916	3	50523494	T	G	0.1093	-5.185	2.155e-07	0.833758	rs762897	CACNA2D2	0	intronic	1.599	NA	5	15	1	1	1
18	3:50523496:C:CT	rs35920608	3	50523496	CT	C	0.1093	NA	NA	0.833758	rs762897	CACNA2D2	0	intronic	3.734	NA	5	15	1	1	1
18	3:50523498:C:G	rs1467915	3	50523498	C	G	0.1093	NA	NA	0.833758	rs762897	CACNA2D2	0	intronic	1.927	NA	5	15	1	1	1
18	3:50523668:A:G	rs1467914	3	50523668	A	G	0.1233	-5.421	5.931e-08	0.790248	rs762897	CACNA2D2	0	intronic	7.044	5	5	15	1	1	1
18	3:50524221:C:T	rs6786523	3	50524221	T	C	0.1223	5.419	5.977e-08	0.780557	rs762897	CACNA2D2	0	intronic	6.764	5	5	15	1	1	1
18	3:50524558:C:G	rs12494849	3	50524558	C	G	0.1233	-5.415	6.117e-08	0.790248	rs762897	CACNA2D2	0	intronic	2.689	5	5	15	1	1	1
18	3:50525017:A:C	rs1467913	3	50525017	A	C	0.1233	5.432	5.559e-08	0.790248	rs762897	CACNA2D2	0	intronic	7.059	NA	5	15	1	1	1
18	3:50526880:C:T	rs9867588	3	50526880	T	C	0.1233	-5.411	6.261e-08	0.790248	rs762897	CACNA2D2	0	intronic	10.8	5	5	15	1	1	1
18	3:50527218:A:G	rs58432784	3	50527218	A	G	0.1093	5.17	2.346e-07	0.81507	rs762897	CACNA2D2	0	intronic	8.474	5	5	15	1	1	1
18	3:50527549:G:T	rs35684775	3	50527549	T	G	0.1093	-5.16	2.471e-07	0.81507	rs762897	CACNA2D2	0	intronic	7.706	5	5	15	1	1	1
18	3:50527874:C:T	rs743856	3	50527874	T	C	0.1213	-5.16	2.471e-07	0.753707	rs762897	CACNA2D2	0	intronic	8.695	5	5	15	1	1	1
18	3:50528092:C:G	rs763030	3	50528092	C	G	0.1233	5.347	8.942e-08	0.790248	rs762897	CACNA2D2	0	intronic	1.922	5	5	15	1	1	1
18	3:50528212:C:T	rs35829757	3	50528212	T	C	0.1093	5.155	2.531e-07	0.81507	rs762897	CACNA2D2	0	intronic	1.563	5	5	15	1	1	1
18	3:50531201:A:C	3:50531201:A:C	3	50531201	A	C	0.1243	NA	NA	0.782584	rs762897	CACNA2D2	0	intronic	4.659	5	5	15	1	1	1
18	3:50532006:A:G	rs6807916	3	50532006	A	G	0.1103	-5.174	2.288e-07	0.824695	rs762897	CACNA2D2	0	intronic	2.028	5	5	15	1	1	1
18	3:50532900:C:T	rs73835511	3	50532900	T	C	0.1093	5.184	2.171e-07	0.81507	rs762897	CACNA2D2	0	intronic	4.241	5	5	14	1	1	1
18	3:50534129:G:T	rs35053615	3	50534129	T	G	0.1103	5.225	1.741e-07	0.824695	rs762897	CACNA2D2	0	intronic	1.79	5	5	14	1	1	1
18	3:50534350:A:G	rs7613931	3	50534350	A	G	0.1103	-5.185	2.16e-07	0.824695	rs762897	CACNA2D2	0	intronic	4.663	5	5	14	1	1	1
18	3:50535195:A:C	rs35335661	3	50535195	A	C	0.1103	5.244	1.574e-07	0.824695	rs762897	CACNA2D2	0	intronic	3.314	5	5	14	1	1	1
18	3:50535221:C:T	rs35986136	3	50535221	T	C	0.1103	5.232	1.679e-07	0.824695	rs762897	CACNA2D2	0	intronic	13.89	5	5	14	1	1	1
18	3:50535915:C:G	rs36059704	3	50535915	C	G	0.1103	-5.194	2.062e-07	0.824695	rs762897	CACNA2D2	0	intronic	0.002	4	5	14	1	1	1
18	3:50536092:A:G	rs35198275	3	50536092	A	G	0.1113	-5.194	2.062e-07	0.815782	rs762897	CACNA2D2	0	intronic	3.422	4	5	14	1	1	1
18	3:50536383:C:G	rs71326934	3	50536383	C	G	0.1113	-5.086	3.655e-07	0.815782	rs762897	CACNA2D2	0	intronic	7.327	4	5	14	1	1	1
18	3:50537048:A:G	rs61423002	3	50537048	A	G	0.1133	-5.107	3.278e-07	0.800038	rs762897	CACNA2D2	0	intronic	6.031	4	5	13	1	1	1
18	3:50537682:G:GC	3:50537682:G:GC	3	50537682	GC	G	0.1262	NA	NA	0.770072	rs762897	CACNA2D2	0	intronic	4.842	NA	5	14	1	1	1
18	3:50538600:C:G	rs61018691	3	50538600	C	G	0.1133	5.238	1.627e-07	0.800038	rs762897	CACNA2D2	0	intronic	2.315	5	5	13	1	1	1
18	3:50538995:C:T	rs57361338	3	50538995	T	C	0.1133	5.228	1.715e-07	0.800038	rs762897	CACNA2D2	0	intronic	3.434	5	1	13	1	1	1
18	3:50539185:A:C	rs73835516	3	50539185	A	C	0.1133	5.23	1.692e-07	0.800038	rs762897	CACNA2D2	0	intronic	13.07	5	1	13	1	1	1
18	3:50539263:A:G	rs73835517	3	50539263	A	G	0.1133	5.223	1.762e-07	0.800038	rs762897	CACNA2D2	0	intronic	7.26	5	1	13	1	1	1
18	3:50539527:A:C	rs34860383	3	50539527	A	C	0.1133	-5.225	1.746e-07	0.800038	rs762897	CACNA2D2	0	intronic	15.21	5	1	13	1	1	1
18	3:50539595:C:T	rs34704833	3	50539595	T	C	0.1133	5.227	1.72e-07	0.800038	rs762897	CACNA2D2	0	intronic	5.494	5	1	13	1	1	1
18	3:50540425:C:T	rs36046126	3	50540425	T	C	0.1133	-5.23	1.693e-07	0.800038	rs762897	CACNA2D2	0	intronic	6.969	2b	1	1	1	1	1
18	3:50541769:A:G	rs34762184	3	50541769	A	G	0.1123	5.215	1.842e-07	0.790482	rs762897	CACNA2D2	93	upstream	11.43	4	2	13	1	1	1
18	3:50541915:C:T	rs35908181	3	50541915	T	C	0.1133	-5.234	1.66e-07	0.800038	rs762897	CACNA2D2	239	upstream	7.073	4	1	13	1	1	1
18	3:50543148:A:AG	rs372364107	3	50543148	AG	A	0.1054	NA	NA	0.663993	rs762897	CACNA2D2	1472	intergenic	18.64	NA	5	14	1	0	1
18	3:50544417:C:G	rs73082948	3	50544417	C	G	0.1163	-4.892	1e-06	0.726022	rs762897	CACNA2D2	2741	intergenic	1.77	5	5	14	1	1	1
18	3:50544715:G:T	rs12493985	3	50544715	T	G	0.1262	-5.232	1.678e-07	0.723061	rs762897	CACNA2D2	3039	intergenic	0.282	7	5	14	1	1	1
18	3:50544811:A:T	rs34267788	3	50544811	A	T	0.1143	5.023	5.082e-07	0.741325	rs762897	CACNA2D2	3135	intergenic	8.865	5	5	14	1	1	1
18	3:50544836:A:G	rs34434811	3	50544836	A	G	0.1143	5.044	4.558e-07	0.741325	rs762897	CACNA2D2	3160	intergenic	1.526	5	5	14	1	1	1
18	3:50544863:G:T	rs35864641	3	50544863	T	G	0.1143	5.047	4.483e-07	0.741325	rs762897	CACNA2D2	3187	intergenic	9.992	5	5	14	1	1	1
18	3:50545833:C:T	rs4533647	3	50545833	T	C	0.1143	-5.026	4.997e-07	0.741325	rs762897	CACNA2D2	4157	intergenic	6.221	NA	5	14	1	1	1
18	3:50546340:C:T	rs750510	3	50546340	T	C	0.1262	-5.214	1.847e-07	0.723061	rs762897	CACNA2D2	4664	intergenic	1.787	NA	1	14	1	1	1
18	3:50548895:C:T	rs754298	3	50548895	T	C	0.1223	-4.782	1.732e-06	0.623525	rs762897	CACNA2D2	7219	intergenic	2.506	5	5	14	1	1	1
18	3:50554110:G:GC	rs35391855	3	50554110	GC	G	0.1153	NA	NA	0.71673	rs762897	CACNA2D2	12434	intergenic	4.027	NA	1	7	0	1	1
18	3:50555065:G:T	rs13084476	3	50555065	T	G	0.1133	4.952	7.331e-07	0.71505	rs762897	CACNA2D2	13389	intergenic	3.78	5	5	14	0	1	1
18	3:50565137:A:T	rs750453	3	50565137	A	T	0.1243	5.171	2.326e-07	0.720612	rs762897	CACNA2D2	23461	intergenic	2.386	5	5	14	0	1	1
18	3:50567007:A:G	rs34756253	3	50567007	A	G	0.1133	-4.472	7.764e-06	0.71505	rs762897	CACNA2D2	25331	intergenic	4.144	5	5	13	0	1	1
18	3:50567736:C:T	rs11719998	3	50567736	T	C	0.1243	-5.177	2.249e-07	0.720612	rs762897	CACNA2D2	26060	intergenic	16	4	1	13	0	1	1
18	3:50569152:A:C	rs67425923	3	50569152	A	C	0.1233	4.245	2.185e-05	0.651302	rs762897	C3orf18	26309	intergenic	9.787	5	5	13	0	1	1
18	3:50571585:C:G	rs7652260	3	50571585	C	G	0.1282	-5.6	2.139e-08	0.631631	rs762897	C3orf18	23876	intergenic	0.76	5	2	14	0	1	1
18	3:50574213:A:G	rs398703	3	50574213	A	G	0.1243	-5.33	9.827e-08	0.704404	rs762897	C3orf18	21248	intergenic	7.226	NA	5	14	0	1	1
18	3:50575312:A:G	rs12491425	3	50575312	A	G	0.1243	5.249	1.529e-07	0.704404	rs762897	C3orf18	20149	intergenic	0.528	1f	5	14	0	1	1
18	3:50575898:C:T	rs4688712	3	50575898	T	C	0.1243	-5.175	2.274e-07	0.704404	rs762897	C3orf18	19563	intergenic	0.708	NA	5	14	0	1	1
18	3:50576839:A:G	rs628081	3	50576839	A	G	0.1233	-5.041	4.626e-07	0.695152	rs762897	C3orf18	18622	intergenic	4.041	2b	2	14	0	1	1
18	3:50577415:A:G	rs13091933	3	50577415	A	G	0.1133	-5.043	4.58e-07	0.698294	rs762897	C3orf18	18046	intergenic	5.796	4	2	14	0	1	1
18	3:50579050:C:T	rs6784166	3	50579050	T	C	0.1143	-4.987	6.128e-07	0.707488	rs762897	C3orf18	16411	intergenic	3.878	5	5	14	0	1	1
18	3:50579906:G:T	rs35714264	3	50579906	T	G	0.1143	-4.983	6.26e-07	0.707488	rs762897	C3orf18	15555	intergenic	11.89	4	5	15	0	1	1
18	3:50580316:A:ATGCC	rs35898809	3	50580316	ATGCC	A	0.1153	NA	NA	0.686483	rs762897	C3orf18	15145	intergenic	7.275	NA	5	15	0	1	1
18	3:50581248:A:C	rs391620	3	50581248	A	C	0.1233	5.165	2.402e-07	0.711292	rs762897	C3orf18	14213	intergenic	0.187	NA	5	15	0	1	1
18	3:50584999:G:T	rs13076850	3	50584999	T	G	0.1123	-4.222	2.42e-05	0.686436	rs762897	C3orf18	10462	intergenic	3.476	5	5	15	0	1	1
18	3:50589455:C:T	rs399484	3	50589455	T	C	0.1143	4.256	2.08e-05	0.674441	rs762897	C3orf18	6006	intergenic	3.516	1f	5	15	1	1	1
18	3:50590675:C:T	rs809454	3	50590675	T	C	0.1262	-4.48	7.451e-06	0.662952	rs762897	C3orf18	4786	intergenic	2.924	1f	5	15	1	1	1
18	3:50590946:A:C	rs6787521	3	50590946	A	C	0.1153	-4.22	2.439e-05	0.654335	rs762897	C3orf18	4515	intergenic	2.058	5	5	15	1	1	1
18	3:50591727:A:G	rs11130252	3	50591727	A	G	0.1113	4.164	3.122e-05	0.61554	rs762897	C3orf18	3734	intergenic	0.399	5	5	15	1	1	1
18	3:50592768:A:G	rs443030	3	50592768	A	G	0.1262	-4.459	8.227e-06	0.662952	rs762897	C3orf18	2693	intergenic	0.177	NA	5	15	1	1	1
18	3:50594734:A:G	rs35690191	3	50594734	A	G	0.1153	4.225	2.385e-05	0.654335	rs762897	C3orf18	727	downstream	3.762	4	5	15	1	1	1
18	3:50594836:A:G	rs129310	3	50594836	A	G	0.1262	-4.497	6.891e-06	0.662952	rs762897	C3orf18	625	downstream	0.462	NA	5	15	1	1	1
18	3:50595281:C:T	rs13083004	3	50595281	T	C	0.1153	4.226	2.384e-05	0.654335	rs762897	C3orf18	180	downstream	6.366	5	5	15	1	1	1
18	3:50597092:A:G	rs1034405	3	50597092	A	G	0.1153	-4.261	2.034e-05	0.66726	rs762897	C3orf18	0	exonic	25.6	5	4	15	1	1	1
18	3:50597948:A:G	rs2269505	3	50597948	A	G	0.1262	-4.49	7.125e-06	0.662952	rs762897	C3orf18	0	intronic	7.21	NA	1	15	1	1	1
18	3:50598047:G:T	rs35655236	3	50598047	T	G	0.1153	-4.214	2.505e-05	0.654335	rs762897	C3orf18	0	intronic	4.76	5	1	15	1	1	1
18	3:50599491:C:T	rs34399912	3	50599491	T	C	0.1133	4.218	2.461e-05	0.665377	rs762897	C3orf18	0	intronic	0.026	6	4	15	1	1	1
18	3:50599717:C:CAGTT	rs34664938	3	50599717	CAGTT	C	0.1153	NA	NA	0.66726	rs762897	C3orf18	0	intronic	3.903	NA	4	15	1	1	1
18	3:50606374:C:T	rs3804627	3	50606374	T	C	0.1243	4.465	7.991e-06	0.67254	rs762897	C3orf18	0	intronic	7.513	4	1	1	1	1	1
18	3:50607064:C:T	rs34584636	3	50607064	T	C	0.1133	-4.186	2.834e-05	0.665377	rs762897	C3orf18:HEMK1	00:00:00	UTR5	10.39	4	1	1	1	1	1
18	3:50609624:G:T	3:50609624:G:T	3	50609624	T	G	0.1223	NA	NA	0.670066	rs762897	HEMK1	0	exonic	19.56	1f	1	5	1	1	1
18	3:50609808:A:G	rs2355321	3	50609808	A	G	0.1133	-4.192	2.764e-05	0.665377	rs762897	HEMK1	0	intronic	10.51	2b	2	5	1	1	1
18	3:50610696:A:G	rs417592	3	50610696	A	G	0.1233	4.457	8.319e-06	0.663427	rs762897	HEMK1	0	intronic	5.96	NA	2	5	1	1	1
18	3:50612658:A:G	rs399971	3	50612658	A	G	0.1243	4.473	7.713e-06	0.67254	rs762897	HEMK1	0	intronic	3.873	NA	4	5	1	1	1
18	3:50614688:A:G	rs2227280	3	50614688	A	G	0.1133	-4.186	2.835e-05	0.665377	rs762897	HEMK1	0	intronic	4.572	5	4	4	1	1	1
18	3:50616646:A:G	rs17787569	3	50616646	A	G	0.1133	4.179	2.924e-05	0.665377	rs762897	HEMK1	0	intronic	4.204	7	4	4	1	1	1
18	3:50616783:C:T	rs2269507	3	50616783	T	C	0.1133	4.181	2.906e-05	0.665377	rs762897	HEMK1	0	intronic	5.278	NA	4	4	1	1	1
18	3:50617502:C:T	rs2232253	3	50617502	T	C	0.1133	4.2	2.672e-05	0.665377	rs762897	HEMK1	0	UTR3	0.594	5	4	4	1	1	1
18	3:50624872:C:T	rs67588094	3	50624872	T	C	0.1133	4.179	2.933e-05	0.665377	rs762897	HEMK1	2505	intergenic	3.53	5	5	5	1	1	1
18	3:50625521:C:T	rs695170	3	50625521	T	C	0.1243	-4.46	8.185e-06	0.67254	rs762897	HEMK1	3154	intergenic	0.027	NA	2	5	1	1	1
18	3:50628537:A:G	rs34889917	3	50628537	A	G	0.1133	4.174	2.992e-05	0.665377	rs762897	HEMK1	6170	intergenic	3.684	4	1	7	1	1	1
18	3:50628931:C:T	rs441516	3	50628931	T	C	0.1243	-4.456	8.343e-06	0.67254	rs762897	HEMK1	6564	intergenic	0.602	4	2	7	1	1	1
18	3:50629340:A:G	rs59949730	3	50629340	A	G	0.1133	-4.128	3.659e-05	0.665377	rs762897	HEMK1	6973	intergenic	2.114	7	2	7	1	1	1
18	3:50630221:C:T	rs67813889	3	50630221	T	C	0.1153	4.371	1.236e-05	0.651163	rs762897	HEMK1	7854	intergenic	0.377	4	2	7	1	1	1
18	3:50630814:A:G	rs34202063	3	50630814	A	G	0.1133	4.17	3.043e-05	0.665377	rs762897	HEMK1	8447	intergenic	1.871	5	5	15	1	1	1
18	3:50631800:A:G	rs2355323	3	50631800	A	G	0.1243	-4.464	8.052e-06	0.67254	rs762897	HEMK1	9433	intergenic	1.183	4	5	15	1	1	1
18	3:50632870:C:T	rs13094336	3	50632870	T	C	0.1133	4.166	3.096e-05	0.665377	rs762897	HEMK1	10503	intergenic	0.248	4	5	15	0	1	1
18	3:50635553:C:T	rs7646236	3	50635553	T	C	0.1243	4.465	7.999e-06	0.67254	rs762897	CISH	8367	intergenic	6.03	7	5	15	1	1	1
18	3:50636111:A:G	rs201198	3	50636111	A	G	0.1153	-4.229	2.349e-05	0.66726	rs762897	CISH	7809	intergenic	4.255	NA	5	15	1	1	1
18	3:50636364:A:G	rs201197	3	50636364	A	G	0.1153	-4.237	2.263e-05	0.66726	rs762897	CISH	7556	intergenic	0.338	NA	5	15	1	1	1
18	3:50637070:C:T	rs201196	3	50637070	T	C	0.1153	4.24	2.233e-05	0.66726	rs762897	CISH	6850	intergenic	5.269	NA	2	7	1	1	1
18	3:50637383:A:C	rs71326937	3	50637383	A	C	0.1133	4.171	3.037e-05	0.665377	rs762897	CISH	6537	intergenic	11	5	2	7	1	1	1
18	3:50637469:C:G	rs453570	3	50637469	C	G	0.1243	-4.016	5.923e-05	0.67254	rs762897	CISH	6451	intergenic	6.112	1f	2	7	1	1	1
18	3:50639468:C:T	rs548996841	3	50639468	T	C	0.1153	NA	NA	0.651163	rs762897	CISH	4452	intergenic	5.574	NA	2	7	1	1	1
18	3:50640830:C:T	rs490634	3	50640830	T	C	0.1183	-4.384	1.168e-05	0.646377	rs762897	CISH	3090	intergenic	2.674	NA	3	5	1	1	1
18	3:50642975:C:T	rs201194	3	50642975	T	C	0.1173	-4.368	1.253e-05	0.653231	rs762897	CISH	945	downstream	7.669	NA	2	5	1	1	1
18	3:50643305:C:T	rs201193	3	50643305	T	C	0.1262	-4.61	4.028e-06	0.644078	rs762897	CISH	615	downstream	0.71	NA	2	5	1	1	1
18	3:50644134:C:T	rs175634	3	50644134	T	C	0.1252	-4.595	4.326e-06	0.650436	rs762897	CISH	0	UTR3	2.036	1f	2	5	1	1	1
19	3:71303875:G:T	rs1148749	3	71303875	T	G	0.3022	-4.588	4.47e-06	0.787824	rs1288695	FOXP1	0	intronic	4.69	NA	1	5	1	0	0
19	3:71315640:C:T	rs2874634	3	71315640	T	C	0.1243	-5.81	6.239e-09	0.887877	rs1541903	FOXP1	0	intronic	9.291	NA	4	15	1	0	0
19	3:71316895:A:G	rs9827503	3	71316895	A	G	0.1243	5.781	7.416e-09	0.887877	rs1541903	FOXP1	0	intronic	0.477	7	4	15	1	0	0
19	3:71317107:C:T	rs72628626	3	71317107	T	C	0.1243	-5.844	5.103e-09	0.887877	rs1541903	FOXP1	0	intronic	2.506	7	4	15	1	0	0
19	3:71318249:G:GT	rs371969799	3	71318249	GT	G	0.2197	NA	NA	0.608284	rs1288695	FOXP1	0	intronic	0.059	NA	4	15	1	0	0
19	3:71320120:A:G	rs75174029	3	71320120	A	G	0.1223	5.723	1.044e-08	0.887438	rs1541903	FOXP1	0	intronic	0.583	6	5	15	1	0	1
19	3:71321319:A:G	rs72628627	3	71321319	A	G	0.1243	5.776	7.628e-09	0.906102	rs1541903	FOXP1	0	intronic	5.182	7	4	15	1	0	1
19	3:71321398:C:G	rs2568847	3	71321398	C	G	0.2753	5.248	1.538e-07	0.925817	rs1288695	FOXP1	0	intronic	0.718	7	4	15	1	1	1
19	3:71321762:C:T	rs2704800	3	71321762	T	C	0.3439	-5.383	7.318e-08	0.646747	rs1288695	FOXP1	0	intronic	3.09	6	4	15	1	0	1
19	3:71323713:C:T	rs6798287	3	71323713	T	C	0.1481	-5.02	5.171e-07	0.808993	rs1541903	FOXP1	0	intronic	0.169	6	4	15	1	0	1
19	3:71324328:C:T	rs1541903	3	71324328	T	C	0.1243	5.939	2.873e-09	1	rs1541903	FOXP1	0	intronic	2.315	6	4	15	1	0	1
19	3:71324395:C:T	rs1288693	3	71324395	T	C	0.2714	-5.523	3.327e-08	0.994937	rs1288695	FOXP1	0	intronic	4.849	6	4	15	1	1	1
19	3:71324653:C:T	rs1288695	3	71324653	T	C	0.2704	5.55	2.852e-08	1	rs1288695	FOXP1	0	intronic	2.506	NA	4	15	1	1	1
19	3:71324696:C:T	rs1288696	3	71324696	T	C	0.2714	-5.483	4.179e-08	0.994937	rs1288695	FOXP1	0	intronic	1.795	NA	4	15	1	1	1
19	3:71326166:C:G	rs34418404	3	71326166	C	G	0.1233	5.732	9.926e-09	0.990404	rs1541903	FOXP1	0	intronic	0.797	6	4	15	1	0	1
19	3:71329003:A:G	rs1295495	3	71329003	A	G	0.2654	5.415	6.135e-08	0.964887	rs1288695	FOXP1	0	intronic	0.165	7	4	15	1	1	1
19	3:71330392:A:T	rs75098350	3	71330392	A	T	0.0328	NA	NA	0.9354	rs1288695	FOXP1	0	NA	0.418	3a	4	15	1	0	1
19	3:71330392:T:TA	rs34268092	3	71330392	T	TA	0.2594	NA	NA	0.9354	rs1288695	FOXP1	0	intronic	0.565	NA	4	15	1	0	1
19	3:71331766:G:GA	rs34981481	3	71331766	G	GA	0.1262	NA	NA	0.981039	rs1541903	FOXP1	0	intronic	0.24	NA	5	15	1	0	1
19	3:71331911:A:G	rs34271578	3	71331911	A	G	0.1243	5.816	6.037e-09	1	rs1541903	FOXP1	0	intronic	2.348	6	5	15	1	0	1
19	3:71332550:C:T	rs35775925	3	71332550	T	C	0.1292	-5.694	1.238e-08	0.954339	rs1541903	FOXP1	0	intronic	1.525	7	5	15	1	0	1
19	3:71336067:C:T	rs1653978	3	71336067	T	C	0.09543	-5.655	1.555e-08	0.721267	rs1541903	FOXP1	0	intronic	4.269	NA	5	15	1	0	1
19	3:71336471:A:G	rs2704807	3	71336471	A	G	0.09543	-5.654	1.571e-08	0.721267	rs1541903	FOXP1	0	intronic	2.31	7	5	15	1	0	1
19	3:71338230:C:G	rs1617010	3	71338230	C	G	0.09543	5.614	1.977e-08	0.721267	rs1541903	FOXP1	0	intronic	1.225	7	4	15	1	0	1
19	3:71338273:C:T	rs1733513	3	71338273	T	C	0.09543	5.611	2.01e-08	0.721267	rs1541903	FOXP1	0	intronic	0.717	NA	4	15	1	0	1
19	3:71338352:C:G	rs1733512	3	71338352	C	G	0.09543	-5.616	1.957e-08	0.721267	rs1541903	FOXP1	0	intronic	0.453	7	4	15	1	0	1
19	3:71341774:C:T	rs12495346	3	71341774	T	C	0.09642	5.45	5.048e-08	0.693978	rs1541903	FOXP1:FOXP1-AS1	00:00:00	ncRNA_exonic	2.375	7	4	15	1	0	1
19	3:71341858:A:G	rs12485756	3	71341858	A	G	0.09642	-5.421	5.935e-08	0.693978	rs1541903	FOXP1:FOXP1-AS1	00:00:00	ncRNA_intronic	0.87	6	4	15	1	0	1
19	3:71342132:A:G	rs12485826	3	71342132	A	G	0.09642	-5.434	5.524e-08	0.693978	rs1541903	FOXP1:FOXP1-AS1	00:00:00	ncRNA_intronic	5.737	7	4	15	1	0	1
19	3:71343260:C:G	rs75208550	3	71343260	C	G	0.09642	-5.431	5.59e-08	0.693978	rs1541903	FOXP1:FOXP1-AS1	00:00:00	ncRNA_intronic	2.09	5	4	15	1	0	1
19	3:71343592:C:T	rs17717214	3	71343592	T	C	0.09642	5.379	7.486e-08	0.693978	rs1541903	FOXP1:FOXP1-AS1	00:00:00	ncRNA_intronic	7.411	6	4	15	1	0	1
19	3:71343900:C:T	rs17717238	3	71343900	T	C	0.09642	5.419	6.006e-08	0.693978	rs1541903	FOXP1:FOXP1-AS1	00:00:00	ncRNA_intronic	8.117	5	4	15	1	0	1
19	3:71344078:A:AAGGG	rs146692994	3	71344078	AAGGG	A	0.09642	NA	NA	0.693978	rs1541903	FOXP1:FOXP1-AS1	00:00:00	ncRNA_intronic	3.839	NA	4	15	1	0	1
21	4:25342606:A:G	rs56203712	4	25342606	A	G	0.2137	4.593	4.376e-06	0.733492	rs34811474	ZCCHC4	0	intronic	5.316	6	4	5	1	0	0
21	4:25355782:A:AAAG	rs138739216	4	25355782	A	AAAG	0.1889	NA	NA	0.673258	rs34811474	ZCCHC4	0	intronic	7.197	NA	4	5	1	1	0
21	4:25377777:A:C	rs572628404	4	25377777	C	A	0.2117	NA	NA	0.776078	rs34811474	ANAPC4	1057	intergenic	2.625	NA	1	5	1	0	0
21	4:25377811:A:C	rs190043078	4	25377811	C	A	0.2117	NA	NA	0.776078	rs34811474	ANAPC4	1023	intergenic	4.802	4	1	5	1	0	0
21	4:25408838:A:G	rs34811474	4	25408838	A	G	0.2167	-5.544	2.948e-08	1	rs34811474	ANAPC4	0	exonic	23.7	6	4	4	1	1	1
23	5:61398053:C:G	rs13167484	5	61398053	C	G	0.3867	-3.77	0.000163	0.603649	rs12521971	RN7SKP157	44438	intergenic	2.988	5	7	15	0	0	1
23	5:61403960:A:T	rs4700473	5	61403960	A	T	0.3867	3.764	0.0001671	0.603649	rs12521971	RN7SKP157	38531	intergenic	3.024	7	5	15	0	1	0
23	5:61479678:A:G	rs6449587	5	61479678	A	G	0.4672	-5.601	2.135e-08	0.99566	rs12521971	RN7SKP157	36904	intergenic	2.213	6	5	15	0	1	0
23	5:61480289:C:T	rs3909436	5	61480289	T	C	0.4046	-4.945	7.602e-07	0.773615	rs12521971	RN7SKP157	37515	intergenic	21.6	NA	5	15	0	1	0
23	5:61480775:A:G	rs3906401	5	61480775	A	G	0.4672	-6.149	7.798e-10	0.99566	rs12521971	RN7SKP157	38001	intergenic	0.722	NA	5	15	0	1	0
23	5:61483093:A:T	rs13359224	5	61483093	A	T	0.4682	6.146	7.925e-10	1	rs12521971	RN7SKP157	40319	intergenic	2.02	7	13	15	0	1	0
23	5:61485355:C:T	rs10055205	5	61485355	T	C	0.4682	6.142	8.147e-10	1	rs12521971	RN7SKP157	42581	intergenic	1.69	7	9	15	0	1	0
23	5:61485819:C:T	rs1072195	5	61485819	T	C	0.4682	6.137	8.41e-10	1	rs12521971	RN7SKP157	43045	intergenic	1.899	NA	9	15	0	1	0
23	5:61487083:C:T	rs10057876	5	61487083	T	C	0.4672	6.137	8.396e-10	0.99566	rs12521971	RN7SKP157	44309	intergenic	1.088	5	9	15	0	1	0
23	5:61488331:G:T	rs1960924	5	61488331	T	G	0.4294	-4.43	9.432e-06	0.614977	rs12521971	RN7SKP157	45557	intergenic	6.538	NA	8	15	0	0	0
23	5:61488630:A:C	rs3900510	5	61488630	A	C	0.4046	-4.962	6.992e-07	0.773615	rs12521971	RN7SKP157	45856	intergenic	0.46	NA	8	9	0	1	0
23	5:61491435:A:G	rs9291752	5	61491435	A	G	0.4662	NA	NA	0.991338	rs12521971	RN7SKP157	48661	intergenic	1.683	6	5	15	0	1	1
23	5:61493771:C:T	rs10050495	5	61493771	T	C	0.4672	-6.175	6.624e-10	0.99566	rs12521971	RN7SKP157	50997	intergenic	3.733	4	5	15	0	1	1
23	5:61493884:C:T	rs10050567	5	61493884	T	C	0.4046	-4.952	7.336e-07	0.773615	rs12521971	RN7SKP157	51110	intergenic	5.388	5	5	15	0	1	1
23	5:61496276:C:T	rs889192	5	61496276	T	C	0.4294	-4.448	8.673e-06	0.614977	rs12521971	RN7SKP157	53502	intergenic	2.608	4	5	15	0	0	1
23	5:61497401:A:AT	rs34003832	5	61497401	AT	A	0.4692	NA	NA	0.986963	rs12521971	RN7SKP157	54627	intergenic	0.64	NA	5	15	0	0	1
23	5:61497716:C:T	rs10069830	5	61497716	T	C	0.4294	4.436	9.151e-06	0.614977	rs12521971	RN7SKP157	54942	intergenic	1.593	7	5	15	0	0	1
23	5:61498648:A:C	rs10071818	5	61498648	A	C	0.4294	4.431	9.393e-06	0.614977	rs12521971	RN7SKP157	55874	intergenic	2.641	6	5	15	0	0	1
23	5:61499198:A:G	rs10471540	5	61499198	A	G	0.4682	6.152	7.668e-10	1	rs12521971	RN7SKP157	56424	intergenic	0.395	5	5	15	0	1	1
23	5:61500395:A:G	rs13356931	5	61500395	A	G	0.4294	-4.437	9.102e-06	0.614977	rs12521971	RN7SKP157	57621	intergenic	4.927	7	5	15	0	0	0
23	5:61500639:A:G	rs13361393	5	61500639	A	G	0.4294	4.427	9.558e-06	0.614977	rs12521971	RN7SKP157	57865	intergenic	3.147	5	5	15	0	0	0
23	5:61501560:C:G	rs10939933	5	61501560	C	G	0.4682	6.161	7.228e-10	1	rs12521971	RN7SKP157	58786	intergenic	1.452	6	5	15	0	1	0
23	5:61503043:C:CA	rs35332519	5	61503043	C	CA	0.4304	NA	NA	0.617942	rs12521971	RN7SKP157	60269	intergenic	3.841	NA	5	14	0	0	0
23	5:61504389:A:G	rs7710751	5	61504389	A	G	0.4682	6.161	7.249e-10	1	rs12521971	RN7SKP157	61615	intergenic	0.012	3a	7	14	0	1	0
23	5:61504546:A:G	rs7710965	5	61504546	A	G	0.4682	6.178	6.507e-10	1	rs12521971	RN7SKP157	61772	intergenic	0.254	5	7	14	0	1	0
23	5:61505488:A:C	rs12521971	5	61505488	A	C	0.4682	6.178	6.492e-10	1	rs12521971	RN7SKP157	62714	intergenic	0.214	7	13	15	0	1	0
23	5:61506860:T:TA	rs5868305	5	61506860	TA	T	0.3817	NA	NA	0.648133	rs12521971	RN7SKP157	64086	intergenic	0.881	NA	13	15	0	0	0
23	5:61509311:C:T	rs10514933	5	61509311	T	C	0.4553	-5.795	6.827e-09	0.937121	rs12521971	RN7SKP157	66537	intergenic	6.443	7	14	15	0	1	0
23	5:61509655:C:T	rs60157091	5	61509655	T	C	0.4682	6.172	6.75e-10	1	rs12521971	RN7SKP157	66881	intergenic	2.064	7	14	15	0	1	0
23	5:61509686:C:T	rs58830312	5	61509686	T	C	0.4682	6.173	6.709e-10	1	rs12521971	RN7SKP157	66912	intergenic	2.448	7	14	15	0	1	0
23	5:61512846:A:C	rs12521969	5	61512846	A	C	0.4722	-6.156	7.448e-10	0.982745	rs12521971	RN7SKP157	70072	intergenic	5.292	6	5	15	0	1	0
23	5:61513305:A:G	rs56103269	5	61513305	G	A	0.4682	NA	NA	1	rs12521971	RN7SKP157	70531	intergenic	5.952	7	5	15	0	1	0
23	5:61514172:ATCT:TTCT	rs4145850	5	61514172	TTCT	ATCT	0.4304	NA	NA	0.611187	rs12521971	RN7SKP157	71398	intergenic	NA	NA	5	15	0	0	0
23	5:61514611:C:T	rs12520974	5	61514611	T	C	0.4672	-5.934	2.952e-09	0.99566	rs12521971	RN7SKP157	71837	intergenic	2.009	7	5	15	0	1	0
23	5:61515510:G:GA	rs67212648	5	61515510	GA	G	0.4642	NA	NA	0.965407	rs12521971	RN7SKP157	72736	intergenic	1.134	NA	5	15	0	0	0
23	5:61516534:C:G	rs13355951	5	61516534	C	G	0.4314	-4.366	1.263e-05	0.612651	rs12521971	RN7SKP157	73760	intergenic	1.338	7	5	15	0	0	0
23	5:61516625:A:G	rs2371220	5	61516625	A	G	0.4682	6.152	7.663e-10	1	rs12521971	RN7SKP157	73851	intergenic	3.097	NA	5	15	0	1	0
23	5:61517281:A:G	rs4700486	5	61517281	A	G	0.4046	-4.783	1.731e-06	0.773615	rs12521971	RN7SKP157	74507	intergenic	0.374	6	5	15	0	1	0
23	5:61518394:A:T	rs3872822	5	61518394	A	T	0.4672	NA	NA	0.99566	rs12521971	RN7SKP157	75620	intergenic	2.319	3a	5	15	0	0	0
23	5:61518868:C:CAT	rs35253458	5	61518868	CAT	C	0.4662	NA	NA	0.982641	rs12521971	RN7SKP157	76094	intergenic	1.562	NA	5	15	0	1	0
23	5:61519632:C:T	rs56095315	5	61519632	T	C	0.497	NA	NA	0.773428	rs12521971	RN7SKP157	76858	intergenic	2.382	2b	1	15	0	0	0
23	5:61519672:A:C	rs28524171	5	61519672	A	C	0.4751	NA	NA	0.962562	rs12521971	RN7SKP157	76898	intergenic	11	2b	1	15	0	1	0
23	5:61519677:C:T	rs34721637	5	61519677	C	T	0.4751	NA	NA	0.962562	rs12521971	RN7SKP157	76903	intergenic	7.555	3a	1	15	0	1	0
23	5:61519928:G:GCGCGCGCGCCCT	rs70977888	5	61519928	GCGCGCGCGCCCT	G	0.4215	NA	NA	0.82649	rs12521971	RN7SKP157	77154	intergenic	0.936	NA	1	15	0	0	0
23	5:61520665:G:T	rs6449590	5	61520665	G	T	0.4662	NA	NA	0.991338	rs12521971	RN7SKP157	77891	intergenic	2.205	5	1	15	0	0	0
23	5:61521152:A:T	rs4700487	5	61521152	A	T	0.4314	3.507	0.000454	0.612651	rs12521971	RN7SKP157	78378	intergenic	0.849	4	5	15	0	0	0
23	5:61522782:C:T	rs35195094	5	61522782	T	C	0.4314	-3.329	0.0008715	0.612651	rs12521971	KIF2A	79206	intergenic	9.09	6	5	15	0	0	0
23	5:61525346:C:T	rs150842315	5	61525346	C	T	0.4662	NA	NA	0.991338	rs12521971	KIF2A	76642	intergenic	2.625	7	5	15	0	1	0
23	5:61525564:C:T	rs111397471	5	61525564	T	C	0.4046	NA	NA	0.773615	rs12521971	KIF2A	76424	intergenic	0.309	7	5	15	0	1	0
23	5:61526459:A:G	rs4103176	5	61526459	A	G	0.4662	NA	NA	0.991338	rs12521971	KIF2A	75529	intergenic	7.191	7	5	15	0	1	0
23	5:61531217:A:AT	rs35179196	5	61531217	A	AT	0.4274	NA	NA	0.612089	rs12521971	KIF2A	70771	intergenic	15.82	NA	5	15	0	1	0
23	5:61531501:A:G	rs10939934	5	61531501	A	G	0.4036	-4.571	4.843e-06	0.741132	rs12521971	KIF2A	70487	intergenic	0.523	5	5	15	0	1	0
23	5:61535124:C:T	rs10062757	5	61535124	T	C	0.4274	-3.937	8.24e-05	0.612089	rs12521971	KIF2A	66864	intergenic	7.172	4	5	15	0	1	0
23	5:61535659:A:G	rs6449591	5	61535659	G	A	0.4046	NA	NA	0.744644	rs12521971	KIF2A	66329	intergenic	4.212	5	5	15	0	0	0
23	5:61538487:A:T	rs6449592	5	61538487	A	T	0.4046	-4.603	4.16e-06	0.744644	rs12521971	KIF2A	63501	intergenic	4.341	7	5	15	0	1	0
23	5:61539173:C:T	rs6897357	5	61539173	C	T	0.4274	NA	NA	0.612089	rs12521971	KIF2A	62815	intergenic	2.345	5	5	15	0	1	0
23	5:61539413:C:T	rs6880286	5	61539413	T	C	0.4274	NA	NA	0.612089	rs12521971	KIF2A	62575	intergenic	2.895	6	5	15	0	1	0
23	5:61540257:A:G	rs4099245	5	61540257	A	G	0.4274	3.059	0.002224	0.612089	rs12521971	KIF2A	61731	intergenic	1.368	7	5	15	0	1	1
23	5:61598638:A:G	rs56836756	5	61598638	A	G	0.4145	-4.715	2.421e-06	0.618068	rs12521971	KIF2A	3350	intergenic	0.012	7	5	15	1	1	0
23	5:61599217:C:G	rs10071537	5	61599217	C	G	0.4145	-4.572	4.82e-06	0.618068	rs12521971	KIF2A	2771	intergenic	0.079	7	5	15	1	1	0
23	5:61599238:C:CAA	rs61603073	5	61599238	C	CAA	0.4175	NA	NA	0.620812	rs12521971	KIF2A	2750	intergenic	1.176	NA	5	15	1	0	0
23	5:61599769:C:T	rs67150497	5	61599769	T	C	0.4155	-4.514	6.35e-06	0.613438	rs12521971	KIF2A	2219	intergenic	5.615	5	5	15	1	1	0
23	5:61604204:A:C	rs4700006	5	61604204	A	C	0.4145	4.537	5.707e-06	0.618068	rs12521971	KIF2A	0	UTR5	7.339	5	1	5	1	1	1
23	5:61604456:C:T	rs4441833	5	61604456	T	C	0.4145	-4.543	5.545e-06	0.618068	rs12521971	KIF2A	0	intronic	4.196	3a	1	5	1	1	1
23	5:61605063:A:C	rs3822485	5	61605063	A	C	0.4145	4.534	5.777e-06	0.618068	rs12521971	KIF2A	0	intronic	0.849	5	1	5	1	1	1
23	5:61605897:A:C	rs10645782	5	61605897	C	A	0.4145	NA	NA	0.618068	rs12521971	KIF2A	0	intronic	2.315	6	1	5	1	0	1
23	5:61609248:C:T	rs13155700	5	61609248	T	C	0.4155	4.564	5.012e-06	0.61491	rs12521971	KIF2A	0	intronic	3.547	7	5	5	1	1	1
23	5:61609443:A:G	rs7707035	5	61609443	A	G	0.4155	-4.661	3.145e-06	0.61491	rs12521971	KIF2A	0	intronic	2.502	7	5	5	1	1	1
23	5:61609852:C:T	rs9968583	5	61609852	T	C	0.4155	4.551	5.347e-06	0.61491	rs12521971	KIF2A	0	intronic	7.635	6	5	5	1	1	1
23	5:61610255:C:T	rs9968586	5	61610255	T	C	0.4155	4.549	5.398e-06	0.61491	rs12521971	KIF2A	0	intronic	2.441	3a	5	5	1	1	0
23	5:61612107:C:T	rs12515967	5	61612107	T	C	0.4195	4.523	6.104e-06	0.602741	rs12521971	KIF2A	0	intronic	2.342	2b	5	5	1	1	0
23	5:61618060:C:T	rs4700009	5	61618060	T	C	0.4185	-4.508	6.534e-06	0.605716	rs12521971	KIF2A	0	intronic	5.988	5	4	5	1	1	0
23	5:61618561:A:G	rs12696990	5	61618561	A	G	0.4185	4.513	6.403e-06	0.605716	rs12521971	KIF2A	0	intronic	3.534	2b	4	5	1	1	0
23	5:61619860:C:CA	rs33962692	5	61619860	C	CA	0.4175	NA	NA	0.610259	rs12521971	KIF2A	0	intronic	0.769	NA	4	5	1	1	0
23	5:61620671:G:GAAAA	rs59057535	5	61620671	GAAAA	G	0.4185	NA	NA	0.605716	rs12521971	KIF2A	0	intronic	10.76	NA	4	5	1	1	1
23	5:61620940:A:G	rs7700569	5	61620940	A	G	0.4185	-4.006	6.163e-05	0.605716	rs12521971	KIF2A	0	intronic	8.353	7	4	5	1	1	1
23	5:61622190:C:T	rs9291758	5	61622190	T	C	0.4185	-4.512	6.422e-06	0.605716	rs12521971	KIF2A	0	intronic	1.026	4	4	5	1	1	1
23	5:61624608:C:T	rs264531	5	61624608	T	C	0.4185	4.509	6.51e-06	0.605716	rs12521971	KIF2A	0	intronic	0.306	6	5	5	1	1	1
23	5:61626262:A:G	rs264530	5	61626262	A	G	0.4175	-4.6	4.233e-06	0.610259	rs12521971	KIF2A	0	intronic	3.76	5	5	5	1	1	1
23	5:61628210:G:T	rs264528	5	61628210	T	G	0.4175	-4.513	6.39e-06	0.610259	rs12521971	KIF2A	0	intronic	6.063	6	5	5	1	1	1
23	5:61631496:C:T	rs264523	5	61631496	T	C	0.4175	4.514	6.354e-06	0.610259	rs12521971	KIF2A	0	intronic	1.716	7	4	5	1	1	1
23	5:61632175:A:T	rs264521	5	61632175	T	A	0.4175	NA	NA	0.610259	rs12521971	KIF2A	0	intronic	5.053	5	4	5	1	1	1
23	5:61632269:A:G	rs264520	5	61632269	A	G	0.4175	-4.515	6.335e-06	0.610259	rs12521971	KIF2A	0	intronic	1.062	4	4	5	1	1	1
23	5:61634348:C:T	rs264519	5	61634348	T	C	0.4175	4.51	6.479e-06	0.610259	rs12521971	KIF2A	0	intronic	4.708	NA	5	5	1	1	1
23	5:61634601:C:T	rs174647	5	61634601	T	C	0.4175	4.512	6.43e-06	0.610259	rs12521971	KIF2A	0	intronic	6.911	NA	5	5	1	1	1
23	5:61635205:C:T	rs2034240	5	61635205	T	C	0.4175	NA	NA	0.610259	rs12521971	KIF2A	0	intronic	2.23	5	5	5	1	1	1
23	5:61636365:A:G	rs7702634	5	61636365	A	G	0.4175	-4.51	6.475e-06	0.610259	rs12521971	KIF2A	0	intronic	3.152	4	5	5	1	1	1
23	5:61639876:A:T	rs10461472	5	61639876	A	T	0.4175	4.516	6.301e-06	0.610259	rs12521971	KIF2A	0	intronic	10.68	7	4	5	1	1	1
23	5:61641317:A:AAAAAG	rs576629531	5	61641317	AAAAAG	A	0.4175	NA	NA	0.610259	rs12521971	KIF2A	0	intronic	0.594	NA	5	5	1	0	0
23	5:61643816:A:G	rs3776615	5	61643816	A	G	0.4175	-4.497	6.889e-06	0.610259	rs12521971	KIF2A	0	intronic	3.979	6	4	5	1	1	0
23	5:61644667:T:TTTG	rs141760962	5	61644667	TTTG	T	0.4175	NA	NA	0.610259	rs12521971	KIF2A	0	intronic	1.061	NA	4	5	1	0	0
23	5:61646259:C:T	rs10939937	5	61646259	T	C	0.4185	4.508	6.547e-06	0.605716	rs12521971	KIF2A	0	intronic	2.788	7	4	4	1	1	0
23	5:61650843:A:G	rs2289883	5	61650843	A	G	0.4175	-4.488	7.193e-06	0.610259	rs12521971	KIF2A	0	intronic	0.103	6	4	5	1	1	0
23	5:61651248:C:T	rs959899	5	61651248	T	C	0.4175	4.48	7.465e-06	0.610259	rs12521971	KIF2A	0	intronic	5.768	7	4	5	1	1	0
23	5:61652985:A:G	rs247273	5	61652985	A	G	0.4175	-4.488	7.174e-06	0.610259	rs12521971	KIF2A	0	intronic	2.768	7	4	5	1	1	0
23	5:61655904:C:T	rs247275	5	61655904	T	C	0.4175	4.475	7.636e-06	0.610259	rs12521971	KIF2A	0	intronic	0.17	7	4	5	1	1	0
23	5:61657228:C:T	rs247265	5	61657228	T	C	0.4175	4.475	7.631e-06	0.610259	rs12521971	KIF2A	0	intronic	1.057	7	4	5	1	1	0
23	5:61657574:C:T	rs247267	5	61657574	T	C	0.4175	4.518	6.241e-06	0.610259	rs12521971	KIF2A	0	intronic	4.724	6	4	5	1	1	0
23	5:61657586:C:T	rs247268	5	61657586	T	C	0.4175	4.524	6.073e-06	0.610259	rs12521971	KIF2A	0	intronic	3.251	7	4	5	1	1	0
23	5:61657747:A:G	rs247269	5	61657747	A	G	0.4175	4.458	8.257e-06	0.610259	rs12521971	KIF2A	0	intronic	3.253	6	4	5	1	1	0
23	5:61657957:A:G	rs247270	5	61657957	A	G	0.4175	4.56	5.114e-06	0.610259	rs12521971	KIF2A	0	intronic	6.366	6	4	5	1	1	0
23	5:61660412:A:C	rs437494	5	61660412	A	C	0.4175	-4.435	9.206e-06	0.610259	rs12521971	KIF2A	0	intronic	7.85	7	4	4	1	1	0
23	5:61660414:C:G	rs438143	5	61660414	C	G	0.4175	4.454	8.439e-06	0.610259	rs12521971	KIF2A	0	intronic	1.901	7	4	4	1	1	0
23	5:61663931:A:G	rs247223	5	61663931	A	G	0.4175	4.462	8.129e-06	0.610259	rs12521971	KIF2A	0	intronic	2.092	7	4	5	1	1	0
23	5:61664039:A:G	rs247222	5	61664039	A	G	0.4185	-4.443	8.87e-06	0.607259	rs12521971	KIF2A	0	intronic	6.201	7	4	5	1	1	0
23	5:61665316:C:G	rs247221	5	61665316	C	G	0.4175	-3.939	8.174e-05	0.610259	rs12521971	KIF2A	0	intronic	4.689	6	4	5	1	1	0
23	5:61665955:A:G	rs1309156	5	61665955	A	G	0.4215	-4.476	7.605e-06	0.603535	rs12521971	KIF2A	0	intronic	6.412	7	4	5	1	1	0
23	5:61669276:A:G	rs247218	5	61669276	A	G	0.4175	4.465	8e-06	0.610259	rs12521971	KIF2A	0	intronic	7.997	5	4	5	1	1	0
23	5:61670573:A:G	rs247220	5	61670573	A	G	0.4175	4.471	7.786e-06	0.610259	rs12521971	KIF2A	0	intronic	4.211	7	4	4	1	1	0
23	5:61676902:G:T	rs247253	5	61676902	T	G	0.4175	-4.471	7.799e-06	0.610259	rs12521971	KIF2A	0	intronic	6.298	5	4	4	1	1	0
23	5:61680787:C:T	rs247255	5	61680787	T	C	0.4175	4.471	7.793e-06	0.610259	rs12521971	KIF2A	0	intronic	1.053	7	4	4	1	1	0
23	5:61680957:A:AG	rs5868309	5	61680957	A	AG	0.4175	NA	NA	0.610259	rs12521971	KIF2A	0	intronic	3.036	NA	4	4	1	1	0
23	5:61683591:A:ATAT	rs16371	5	61683591	A	ATAT	0.4175	NA	NA	0.610259	rs12521971	KIF2A:DIMT1	00:00:00	UTR3	0.514	NA	4	4	1	1	0
24	5:92362700:C:T	rs163947	5	92362700	T	C	0.3121	-4.321	1.55e-05	0.722223	rs4489042	CTD-2091N23.1	0	ncRNA_intronic	0.38	6	7	15	1	0	1
24	5:92376460:A:T	rs2453763	5	92376460	A	T	0.3469	4.814	1.477e-06	0.877188	rs4489042	CTD-2091N23.1	0	ncRNA_intronic	14.71	7	14	15	1	0	1
24	5:92377407:A:G	rs2453762	5	92377407	A	G	0.2744	4.141	3.457e-05	0.622699	rs4489042	CTD-2091N23.1	0	ncRNA_intronic	3.22	7	14	15	1	0	1
24	5:92379766:A:ATTGT	rs2067141	5	92379766	ATTGT	A	0.3469	NA	NA	0.877188	rs4489042	CTD-2091N23.1	0	ncRNA_intronic	3.039	NA	13	15	1	0	1
24	5:92388210:A:G	rs1845840	5	92388210	A	G	0.3469	4.751	2.026e-06	0.877188	rs4489042	CTD-2091N23.1	0	ncRNA_intronic	8.925	NA	7	15	1	0	1
24	5:92389236:A:G	rs2578490	5	92389236	A	G	0.3469	-4.754	1.994e-06	0.877188	rs4489042	CTD-2091N23.1	0	ncRNA_intronic	6.258	5	7	15	1	0	1
24	5:92406689:G:GC	rs11408532	5	92406689	GC	G	0.3489	NA	NA	0.884772	rs4489042	CTD-2091N23.1	2313	intergenic	9.767	NA	1	15	1	0	1
24	5:92411293:C:T	rs1496337	5	92411293	T	C	0.3489	-4.715	2.421e-06	0.884772	rs4489042	CTD-2091N23.1	6917	intergenic	1.994	NA	5	15	1	0	1
24	5:92415111:C:T	rs2009416	5	92415111	T	C	0.3499	-4.725	2.299e-06	0.880866	rs4489042	CTD-2091N23.1	10735	intergenic	12.88	NA	2	15	0	0	1
24	5:92417223:C:CA	rs35257436	5	92417223	CA	C	0.3489	NA	NA	0.884772	rs4489042	CTD-2091N23.1	12847	intergenic	1.362	NA	5	15	0	0	1
24	5:92426820:A:T	rs12514052	5	92426820	A	T	0.2793	-4.374	1.219e-05	0.647151	rs4489042	CTD-2091N23.1	22444	intergenic	15.05	6	5	15	0	0	1
24	5:92428154:C:G	rs4489042	5	92428154	C	G	0.3728	-5.61	2.024e-08	1	rs4489042	CTD-2091N23.1	23778	intergenic	14.67	2a	5	15	0	0	1
24	5:92428532:A:G	rs11958890	5	92428532	A	G	0.2813	-4.766	1.88e-06	0.672076	rs4489042	CTD-2091N23.1	24156	intergenic	3.701	5	5	15	0	0	1
24	5:92430133:C:G	rs4301219	5	92430133	C	G	0.2863	4.819	1.444e-06	0.685075	rs4489042	CTD-2091N23.1	25757	intergenic	0.023	7	5	15	0	0	1
24	5:92431203:A:G	rs201435949	5	92431203	A	G	0.2813	NA	NA	0.672076	rs4489042	CTD-2091N23.1	26827	intergenic	1.49	7	5	15	0	0	1
24	5:92431449:A:G	rs139532049	5	92431449	G	A	0.3728	NA	NA	1	rs4489042	CTD-2091N23.1	27073	intergenic	1.832	7	5	15	0	0	1
24	5:92432686:A:T	rs998493	5	92432686	A	T	0.2853	4.784	1.72e-06	0.676431	rs4489042	CTD-2091N23.1	28310	intergenic	1.156	6	5	15	0	0	1
24	5:92432688:A:G	rs998492	5	92432688	A	G	0.2853	4.751	2.027e-06	0.676431	rs4489042	CTD-2091N23.1	28312	intergenic	9.632	NA	5	15	0	0	1
24	5:92433280:G:T	rs1603407	5	92433280	T	G	0.2813	-4.719	2.372e-06	0.672076	rs4489042	CTD-2091N23.1	28904	intergenic	12.54	NA	5	15	0	0	1
24	5:92434794:G:GGT	rs10597271	5	92434794	G	GGT	0.2813	NA	NA	0.656835	rs4489042	CTD-2091N23.1	30418	intergenic	0.751	NA	5	15	0	0	1
24	5:92434997:G:GGA	rs139207849	5	92434997	G	GGA	0.2813	NA	NA	0.66487	rs4489042	CTD-2091N23.1	30621	intergenic	0.328	NA	5	15	0	0	1
24	5:92435481:G:T	rs10514370	5	92435481	T	G	0.3688	-5.384	7.287e-08	0.983895	rs4489042	CTD-2091N23.1	31105	intergenic	1.45	6	5	15	0	0	1
24	5:92436679:A:AAT	rs10585290	5	92436679	A	AAT	0.2783	NA	NA	0.658271	rs4489042	CTD-2091N23.1	32303	intergenic	11.67	NA	2	15	0	0	1
24	5:92439320:A:G	rs1496332	5	92439320	A	G	0.4543	4.897	9.741e-07	0.711153	rs4489042	CTD-2091N23.1	34944	intergenic	0.53	NA	5	15	0	0	1
24	5:92443605:A:C	rs13177386	5	92443605	A	C	0.4513	4.861	1.167e-06	0.695747	rs4489042	CTD-2091N23.1	39229	intergenic	6.909	5	5	15	0	0	0
24	5:92445784:G:T	rs1496331	5	92445784	T	G	0.4533	-4.882	1.048e-06	0.706004	rs4489042	CTD-2091N23.1	41408	intergenic	0.578	NA	5	15	0	0	0
24	5:92450649:A:G	rs959922	5	92450649	A	G	0.4543	4.851	1.231e-06	0.711153	rs4489042	CTD-2091N23.1	46273	intergenic	11.67	NA	5	15	0	0	0
24	5:92451777:A:G	rs6880789	5	92451777	A	G	0.4543	4.873	1.101e-06	0.711153	rs4489042	CTD-2091N23.1	47401	intergenic	17.18	6	14	15	0	0	0
24	5:92452676:A:C	rs995620	5	92452676	A	C	0.4543	4.852	1.222e-06	0.711153	rs4489042	CTD-2091N23.1	48300	intergenic	0.608	6	14	15	0	0	0
24	5:92452779:A:AAT	rs5869600	5	92452779	AAT	A	0.4543	NA	NA	0.711153	rs4489042	CTD-2091N23.1	48403	intergenic	7.065	NA	14	15	0	0	0
24	5:92454197:C:CTGGGCAAGCCTTTCAAACAGCTAGGAGTGAGAGAGGAAGAACAGCAAA	rs148081655	5	92454197	C	CTGGGCAAGCCTTTCAAACAGCTAGGAGTGAGAGAGGAAGAACAGCAAA	0.4324	NA	NA	0.629791	rs4489042	CTD-2091N23.1	49821	intergenic	15.4	NA	7	15	0	0	0
24	5:92455655:A:G	rs4869412	5	92455655	A	G	0.4543	4.834	1.338e-06	0.711153	rs4489042	CTD-2091N23.1	51279	intergenic	0.026	6	5	15	0	0	0
24	5:92460541:C:T	rs4470752	5	92460541	T	C	0.4543	-4.809	1.518e-06	0.711153	rs4489042	CTD-2091N23.1	56165	intergenic	0.087	7	5	15	0	0	0
24	5:92461247:A:T	rs7711868	5	92461247	A	T	0.4543	-4.863	1.157e-06	0.711153	rs4489042	CTD-2091N23.1	56871	intergenic	4.802	5	5	15	0	0	0
24	5:92464416:C:T	rs12519773	5	92464416	T	C	0.4543	4.823	1.411e-06	0.711153	rs4489042	CTD-2091N23.1	60040	intergenic	0.39	6	5	15	0	0	0
24	5:92473445:A:G	rs77256862	5	92473445	A	G	0.4553	NA	NA	0.708412	rs4489042	CTD-2091N23.1	69069	intergenic	0.188	6	5	15	0	0	0
24	5:92474485:A:G	rs4343824	5	92474485	A	G	0.4553	NA	NA	0.708412	rs4489042	CTD-2091N23.1	70109	intergenic	1.246	6	5	15	0	0	0
24	5:92474980:C:T	rs4358503	5	92474980	T	C	0.4553	NA	NA	0.708412	rs4489042	CTD-2091N23.1	70604	intergenic	1.602	7	5	15	0	0	0
24	5:92482226:A:G	rs4242239	5	92482226	A	G	0.4533	4.782	1.74e-06	0.700502	rs4489042	CTD-2091N23.1	77850	intergenic	7.294	7	5	15	0	0	1
24	5:92488009:A:G	rs67779882	5	92488009	A	G	0.4414	4.655	3.241e-06	0.600248	rs4489042	CTD-2091N23.1	83633	intergenic	5.071	5	1	15	0	0	1
24	5:92488062:A:G	rs66496757	5	92488062	A	G	0.4414	4.659	3.176e-06	0.600248	rs4489042	CTD-2091N23.1	83686	intergenic	6.233	5	1	15	0	0	1
24	5:92490864:A:C	rs6873704	5	92490864	A	C	0.4414	4.617	3.902e-06	0.600248	rs4489042	CTD-2091N23.1	86488	intergenic	1.283	7	5	15	0	0	1
24	5:92491481:A:T	rs6883741	5	92491481	A	T	0.4414	-4.657	3.203e-06	0.600248	rs4489042	CTD-2091N23.1	87105	intergenic	3.006	7	5	15	0	0	1
24	5:92493318:C:T	rs6557063	5	92493318	T	C	0.4414	4.638	3.52e-06	0.600248	rs4489042	CTD-2091N23.1	88942	intergenic	1.711	5	5	15	0	0	1
24	5:92499467:A:T	rs6557066	5	92499467	A	T	0.4095	-4.633	3.607e-06	0.644362	rs4489042	CTD-2091N23.1	95091	intergenic	1.388	7	5	15	0	0	1
24	5:92500822:G:T	rs4293897	5	92500822	T	G	0.4095	4.637	3.54e-06	0.644362	rs4489042	CTD-2091N23.1	96446	intergenic	1.246	4	5	15	0	0	1
24	5:92501246:A:T	rs4266388	5	92501246	A	T	0.4095	4.621	3.825e-06	0.644362	rs4489042	CTD-2091N23.1	96870	intergenic	3.836	5	5	15	0	0	1
24	5:92505549:C:T	rs7720062	5	92505549	T	C	0.4056	NA	NA	0.633779	rs4489042	POLD2P1	97585	intergenic	2.432	7	5	15	0	0	1
24	5:92512479:A:G	rs6897861	5	92512479	A	G	0.4056	4.477	7.56e-06	0.633779	rs4489042	POLD2P1	90655	intergenic	0.691	5	5	15	0	0	1
24	5:92512481:A:C	rs6897863	5	92512481	A	C	0.4056	4.482	7.395e-06	0.633779	rs4489042	POLD2P1	90653	intergenic	0.131	5	5	15	0	0	1
24	5:92515301:A:C	rs7714485	5	92515301	A	C	0.4056	4.515	6.332e-06	0.633779	rs4489042	POLD2P1	87833	intergenic	9.324	6	5	15	0	0	1
24	5:92517203:A:G	rs4242240	5	92517203	A	G	0.4026	4.495	6.945e-06	0.635689	rs4489042	POLD2P1	85931	intergenic	2.23	7	5	15	0	0	1
24	5:92518370:C:T	rs4242241	5	92518370	T	C	0.4026	-4.499	6.834e-06	0.635689	rs4489042	POLD2P1	84764	intergenic	0.688	5	5	15	0	0	1
24	5:92518686:C:T	rs4264926	5	92518686	T	C	0.4026	-4.508	6.541e-06	0.635689	rs4489042	POLD2P1	84448	intergenic	2.222	NA	5	15	0	0	1
24	5:92518724:C:T	rs4551051	5	92518724	T	C	0.4026	4.51	6.475e-06	0.635689	rs4489042	POLD2P1	84410	intergenic	2.946	7	5	15	0	0	1
24	5:92519387:A:G	rs4242242	5	92519387	A	G	0.4095	-4.426	9.615e-06	0.644362	rs4489042	POLD2P1	83747	intergenic	1.438	7	5	15	0	0	1
24	5:92520266:C:T	rs4469186	5	92520266	T	C	0.4026	4.472	7.754e-06	0.635689	rs4489042	POLD2P1	82868	intergenic	0.46	5	5	15	0	0	1
24	5:92521022:C:T	rs4449514	5	92521022	T	C	0.4026	4.478	7.551e-06	0.635689	rs4489042	POLD2P1	82112	intergenic	1.54	7	5	15	0	0	1
24	5:92522764:A:G	rs4869415	5	92522764	A	G	0.4036	4.477	7.566e-06	0.632444	rs4489042	POLD2P1	80370	intergenic	4.665	7	5	15	0	0	1
24	5:92524384:T:TTAAAAG	rs139536085	5	92524384	TTAAAAG	T	0.4085	NA	NA	0.646212	rs4489042	POLD2P1	78750	intergenic	1.832	NA	5	15	0	0	1
24	5:92526057:C:G	rs4557386	5	92526057	C	G	0.4036	4.506	6.597e-06	0.632444	rs4489042	POLD2P1	77077	intergenic	4.339	6	5	15	0	0	1
24	5:92528272:C:T	rs4285204	5	92528272	T	C	0.4026	-4.478	7.542e-06	0.635689	rs4489042	POLD2P1	74862	intergenic	3.505	4	2	15	0	0	1
24	5:92528309:A:G	rs4632783	5	92528309	A	G	0.4026	4.5	6.788e-06	0.635689	rs4489042	POLD2P1	74825	intergenic	2.405	3a	2	15	0	0	1
24	5:92529268:A:G	rs67862943	5	92529268	A	G	0.4095	-4.545	5.503e-06	0.644362	rs4489042	POLD2P1	73866	intergenic	17.4	5	5	15	0	0	1
24	5:92530020:A:T	rs7700810	5	92530020	A	T	0.4056	-4.534	5.794e-06	0.633779	rs4489042	POLD2P1	73114	intergenic	22	5	5	15	0	0	1
24	5:92531074:C:T	rs4302568	5	92531074	T	C	0.4026	-4.502	6.724e-06	0.635689	rs4489042	POLD2P1	72060	intergenic	0.785	7	5	15	0	0	1
24	5:92533363:C:T	rs4321736	5	92533363	T	C	0.4046	-4.493	7.027e-06	0.629211	rs4489042	POLD2P1	69771	intergenic	5.637	7	5	15	0	0	1
24	5:92533876:G:GT	rs11343962	5	92533876	G	GT	0.4016	NA	NA	0.63115	rs4489042	POLD2P1	69258	intergenic	7.148	NA	5	15	0	0	1
24	5:92536365:A:G	rs10428523	5	92536365	A	G	0.4046	-4.495	6.944e-06	0.629211	rs4489042	POLD2P1	66769	intergenic	1.769	6	5	15	0	0	1
24	5:92537336:A:G	rs11738974	5	92537336	A	G	0.4085	-4.545	5.504e-06	0.639753	rs4489042	POLD2P1	65798	intergenic	0.364	6	5	15	0	0	1
24	5:92538798:C:T	rs59262698	5	92538798	T	C	0.4016	4.491	7.086e-06	0.63115	rs4489042	POLD2P1	64336	intergenic	4.306	7	7	15	0	0	1
24	5:92538853:C:T	rs57542119	5	92538853	T	C	0.4016	4.472	7.732e-06	0.63115	rs4489042	POLD2P1	64281	intergenic	6.568	5	7	15	0	0	1
25	5:103791044:A:G	rs2403326	5	103791044	A	G	0.4761	-5.814	6.093e-09	0.748018	rs33817	RP11-6N13.1	0	ncRNA_intronic	11.21	6	15	15	1	0	0
25	5:103792304:A:AAAAT	rs146323343	5	103792304	A	AAAAT	0.4732	NA	NA	0.755304	rs33817	RP11-6N13.1	0	ncRNA_intronic	2.353	NA	9	15	1	0	0
25	5:103795692:A:C	rs2919961	5	103795692	A	C	0.4811	5.997	2.009e-09	0.733929	rs33817	RP11-6N13.1	0	ncRNA_intronic	0.923	6	9	15	1	0	0
25	5:103802354:A:C	rs2860455	5	103802354	A	C	0.4771	6.028	1.655e-09	0.743073	rs33817	RP11-6N13.1	0	ncRNA_intronic	14.04	6	9	15	1	0	1
25	5:103806932:C:T	rs35313049	5	103806932	T	C	0.4791	-5.627	1.837e-08	0.737976	rs33817	RP11-6N13.1	0	ncRNA_intronic	0.192	6	9	15	1	0	1
25	5:103810310:A:G	rs6881764	5	103810310	A	G	0.4791	5.966	2.425e-09	0.737976	rs33817	RP11-6N13.1	0	ncRNA_intronic	2.981	6	9	15	1	0	1
25	5:103812660:A:G	rs60734212	5	103812660	A	G	0.4761	6.035	1.586e-09	0.745184	rs33817	RP11-6N13.1	0	ncRNA_intronic	0.459	6	9	15	1	0	1
25	5:103817315:A:G	rs13166522	5	103817315	A	G	0.4811	NA	NA	0.746396	rs33817	RP11-6N13.1	0	ncRNA_intronic	0.454	7	14	15	1	0	1
25	5:103819255:T:TAAAC	rs149114827	5	103819255	TAAAC	T	0.4761	NA	NA	0.757916	rs33817	RP11-6N13.1	0	ncRNA_intronic	11.44	NA	9	15	1	0	1
25	5:103822036:A:G	rs10040923	5	103822036	A	G	0.4791	5.497	3.857e-08	0.758272	rs33817	RP11-6N13.1	0	ncRNA_intronic	0.944	7	5	15	1	0	1
25	5:103822938:A:G	rs12719532	5	103822938	A	G	0.4851	-5.664	1.478e-08	0.742221	rs33817	RP11-6N13.1	0	ncRNA_intronic	3.048	7	5	15	1	0	1
25	5:103827248:T:TAATAA	rs139528398	5	103827248	TAATAA	T	0.492	NA	NA	0.729852	rs33817	RP11-6N13.1	0	ncRNA_intronic	0.311	NA	5	15	1	0	1
25	5:103827658:A:G	rs67909927	5	103827658	A	G	0.4781	-5.853	4.818e-09	0.760412	rs33817	RP11-6N13.1	0	ncRNA_intronic	4.009	5	5	15	1	0	1
25	5:103831500:A:T	rs10464007	5	103831500	A	T	0.4781	5.848	4.989e-09	0.760412	rs33817	RP11-6N13.1	0	ncRNA_intronic	4.485	6	5	15	1	0	1
25	5:103832094:A:G	rs7706513	5	103832094	A	G	0.4781	5.823	5.792e-09	0.760412	rs33817	RP11-6N13.1	0	ncRNA_intronic	1.125	7	5	15	1	0	1
25	5:103836995:C:T	rs13165289	5	103836995	T	C	0.4781	-5.224	1.751e-07	0.760412	rs33817	RP11-6N13.1	0	ncRNA_intronic	6.841	7	9	15	1	0	1
25	5:103838556:G:T	rs11747766	5	103838556	T	G	0.4781	-5.892	3.824e-09	0.760412	rs33817	RP11-6N13.1	0	ncRNA_intronic	5.016	7	9	15	1	0	1
25	5:103841272:G:T	rs13187104	5	103841272	T	G	0.4791	-5.807	6.35e-09	0.758272	rs33817	RP11-6N13.1	0	ncRNA_intronic	0.273	6	9	15	1	0	0
25	5:103843517:C:T	rs11958220	5	103843517	T	C	0.4781	5.859	4.651e-09	0.760412	rs33817	RP11-6N13.1	0	ncRNA_intronic	2.756	7	9	15	1	0	0
25	5:103847569:C:T	rs11747125	5	103847569	T	C	0.4781	5.791	7.003e-09	0.760412	rs33817	RP11-6N13.1	0	ncRNA_intronic	0.098	7	9	15	1	0	0
25	5:103854240:A:T	rs79997868	5	103854240	A	T	0.4781	NA	NA	0.760412	rs33817	RP11-6N13.1	0	ncRNA_intronic	2.734	5	15	15	1	0	0
25	5:103861597:A:C	rs11955377	5	103861597	A	C	0.4811	-5.52	3.387e-08	0.753167	rs33817	RP11-6N13.1	0	ncRNA_intronic	6.676	6	15	15	1	0	0
25	5:103863877:A:G	rs969397	5	103863877	A	G	0.4781	5.768	8.044e-09	0.760412	rs33817	RP11-6N13.1	0	ncRNA_intronic	2.04	6	9	15	1	0	0
25	5:103864338:C:G	rs35319957	5	103864338	C	G	0.4821	5.602	2.119e-08	0.750183	rs33817	RP11-6N13.1	0	ncRNA_intronic	0.432	7	9	15	1	0	0
25	5:103867339:A:G	rs1363098	5	103867339	A	G	0.4781	5.783	7.345e-09	0.760412	rs33817	RP11-6N13.1	0	ncRNA_intronic	4.628	7	5	15	1	0	0
25	5:103870101:C:T	rs1582419	5	103870101	T	C	0.4821	-5.603	2.101e-08	0.750183	rs33817	RP11-6N13.1	0	ncRNA_intronic	0.919	NA	5	15	1	0	0
25	5:103874262:G:T	rs4515268	5	103874262	T	G	0.4771	-5.817	5.98e-09	0.756624	rs33817	RP11-6N13.1	0	ncRNA_intronic	0.561	6	5	15	1	0	0
25	5:103875902:C:T	rs1363097	5	103875902	T	C	0.4781	5.812	6.181e-09	0.761292	rs33817	RP11-6N13.1	0	ncRNA_intronic	1.519	NA	5	15	1	0	0
25	5:103876193:A:G	rs1363096	5	103876193	A	G	0.4771	5.831	5.503e-09	0.763445	rs33817	RP11-6N13.1	0	ncRNA_intronic	7.829	NA	5	15	1	0	0
25	5:103877918:C:G	rs7731266	5	103877918	C	G	0.4771	5.883	4.035e-09	0.763445	rs33817	RP11-6N13.1	0	ncRNA_intronic	1.304	7	7	15	1	0	0
25	5:103878652:A:C	rs4482879	5	103878652	A	C	0.4751	-5.806	6.415e-09	0.769547	rs33817	RP11-6N13.1	0	ncRNA_intronic	0.562	7	9	15	1	0	0
25	5:103879813:G:T	rs4703040	5	103879813	T	G	0.4751	5.812	6.174e-09	0.769547	rs33817	RP11-6N13.1	0	ncRNA_intronic	3.434	6	15	15	1	0	0
25	5:103886213:G:T	rs6869862	5	103886213	T	G	0.4573	-6.02	1.746e-09	0.806441	rs33817	RP11-6N13.1	0	ncRNA_intronic	0.864	5	7	15	1	0	0
25	5:103890096:C:T	rs6867409	5	103890096	T	C	0.4543	5.973	2.327e-09	0.815661	rs33817	RP11-6N13.1	0	ncRNA_intronic	2.88	6	9	15	1	0	0
25	5:103892460:C:G	rs2193933	5	103892460	C	G	0.4533	-6.006	1.898e-09	0.818302	rs33817	RP11-6N13.1	0	ncRNA_intronic	1.069	7	8	15	1	0	0
25	5:103892988:A:T	rs1592756	5	103892988	A	T	0.4533	-6.01	1.859e-09	0.818302	rs33817	RP11-6N13.1	0	ncRNA_intronic	2.076	6	9	15	1	0	0
25	5:103893548:A:T	rs1592755	5	103893548	A	T	0.4543	5.975	2.302e-09	0.815661	rs33817	RP11-6N13.1	0	ncRNA_intronic	0.414	7	9	15	1	0	0
25	5:103895016:C:T	rs7706353	5	103895016	T	C	0.4692	5.47	4.505e-08	0.801098	rs33817	RP11-6N13.1	0	ncRNA_intronic	0.018	7	9	15	1	0	0
25	5:103895102:G:T	rs4438849	5	103895102	T	G	0.4563	-6.015	1.793e-09	0.816768	rs33817	RP11-6N13.1	0	ncRNA_intronic	3.858	7	9	15	1	0	0
25	5:103895115:C:T	rs4320234	5	103895115	T	C	0.4702	-5.506	3.663e-08	0.798771	rs33817	RP11-6N13.1	0	ncRNA_intronic	3.795	7	9	15	1	0	0
25	5:103896130:C:T	rs1833514	5	103896130	T	C	0.4692	-5.463	4.675e-08	0.801098	rs33817	RP11-6N13.1	0	ncRNA_intronic	0.584	NA	9	15	1	0	0
25	5:103897758:C:T	rs4521446	5	103897758	T	C	0.4692	-5.453	4.961e-08	0.801098	rs33817	RP11-6N13.1	0	ncRNA_intronic	1.348	6	9	15	1	0	0
25	5:103899178:A:G	rs6596578	5	103899178	A	G	0.4692	-5.459	4.784e-08	0.801098	rs33817	RP11-6N13.1	0	ncRNA_intronic	1.105	7	9	15	1	0	0
25	5:103899596:C:T	rs6874138	5	103899596	T	C	0.4543	5.992	2.067e-09	0.822038	rs33817	RP11-6N13.1	0	ncRNA_intronic	7.272	7	9	15	1	0	0
25	5:103899690:C:T	rs10064425	5	103899690	T	C	0.4692	5.459	4.801e-08	0.801098	rs33817	RP11-6N13.1	0	ncRNA_intronic	1.668	6	9	15	1	0	0
25	5:103901424:C:T	rs10059133	5	103901424	T	C	0.4553	-5.969	2.387e-09	0.819385	rs33817	RP11-6N13.1	0	ncRNA_intronic	3.448	7	7	15	1	0	0
25	5:103902180:C:T	rs6865511	5	103902180	T	C	0.4692	-5.476	4.346e-08	0.801098	rs33817	RP11-6N13.1	0	ncRNA_intronic	5.146	7	7	15	1	0	0
25	5:103902958:C:T	rs1421668	5	103902958	T	C	0.4672	-5.46	4.757e-08	0.792757	rs33817	RP11-6N13.1	0	ncRNA_intronic	1.874	NA	9	15	1	0	0
25	5:103903766:A:G	rs12659431	5	103903766	A	G	0.4533	-5.955	2.601e-09	0.811249	rs33817	RP11-6N13.1	0	ncRNA_intronic	0.703	7	9	15	1	0	0
25	5:103903837:A:G	rs12657531	5	103903837	A	G	0.4672	5.455	4.891e-08	0.792757	rs33817	RP11-6N13.1	0	ncRNA_intronic	0.749	7	9	15	1	0	0
25	5:103904034:A:G	rs12658007	5	103904034	A	G	0.4682	5.473	4.424e-08	0.796514	rs33817	RP11-6N13.1	0	ncRNA_intronic	1.241	6	9	15	1	0	0
25	5:103904037:C:T	rs12658451	5	103904037	T	C	0.4682	5.501	3.769e-08	0.796514	rs33817	RP11-6N13.1	0	ncRNA_intronic	5.859	6	9	15	1	0	0
25	5:103904108:A:G	rs12658019	5	103904108	A	G	0.4443	5.676	1.375e-08	0.776021	rs33817	RP11-6N13.1	0	ncRNA_intronic	1.918	7	9	15	1	0	0
25	5:103904399:A:G	rs12659965	5	103904399	G	A	0.4692	NA	NA	0.793368	rs33817	RP11-6N13.1	0	ncRNA_intronic	2.882	6	9	15	1	0	0
25	5:103904914:C:T	rs11242522	5	103904914	T	C	0.4682	5.481	4.228e-08	0.796514	rs33817	RP11-6N13.1	0	ncRNA_intronic	0.949	6	9	15	1	0	0
25	5:103905025:A:T	rs11242523	5	103905025	A	T	0.4682	-5.486	4.117e-08	0.796514	rs33817	RP11-6N13.1	0	ncRNA_intronic	2.581	7	9	15	1	0	0
25	5:103905275:C:T	rs12515429	5	103905275	T	C	0.4682	-5.483	4.178e-08	0.796514	rs33817	RP11-6N13.1	0	ncRNA_intronic	2.957	6	9	15	1	0	0
25	5:103905410:A:C	rs17156671	5	103905410	A	C	0.4682	5.513	3.525e-08	0.796514	rs33817	RP11-6N13.1	0	ncRNA_intronic	0.698	5	7	15	1	0	0
25	5:103906073:C:T	rs2403284	5	103906073	T	C	0.4682	-5.492	3.984e-08	0.796514	rs33817	RP11-6N13.1	0	ncRNA_intronic	4.173	7	5	15	1	0	0
25	5:103907337:A:G	rs7703746	5	103907337	A	G	0.4602	-5.857	4.716e-09	0.826192	rs33817	RP11-6N13.1	0	ncRNA_intronic	2.881	6	5	15	1	0	0
25	5:103907606:A:G	rs1421667	5	103907606	A	G	0.4692	-5.487	4.09e-08	0.801098	rs33817	RP11-6N13.1	0	ncRNA_intronic	2.873	NA	5	15	1	0	0
25	5:103908246:C:T	rs2032790	5	103908246	T	C	0.4692	-5.505	3.689e-08	0.801098	rs33817	RP11-6N13.1	0	ncRNA_intronic	0.262	NA	5	15	1	0	0
25	5:103908410:A:G	rs1421666	5	103908410	A	G	0.4692	5.513	3.538e-08	0.801098	rs33817	RP11-6N13.1	0	ncRNA_intronic	2.927	NA	5	15	1	0	0
25	5:103908868:C:T	rs4295362	5	103908868	T	C	0.4682	-5.507	3.642e-08	0.796514	rs33817	RP11-6N13.1	0	ncRNA_intronic	1.205	7	7	15	1	0	0
25	5:103909548:C:T	rs959857	5	103909548	T	C	0.4692	-5.51	3.594e-08	0.801098	rs33817	RP11-6N13.1	0	ncRNA_intronic	1.98	6	5	15	1	0	0
25	5:103909664:C:T	rs768905	5	103909664	T	C	0.4692	5.539	3.037e-08	0.801098	rs33817	RP11-6N13.1	0	ncRNA_intronic	1.889	7	5	15	1	0	0
25	5:103910073:G:GA	rs5870112	5	103910073	GA	G	0.4563	NA	NA	0.734795	rs33817	RP11-6N13.1	0	ncRNA_intronic	1.041	NA	5	15	1	0	0
25	5:103910429:G:GA	rs33933384	5	103910429	G	GA	0.4692	NA	NA	0.801098	rs33817	RP11-6N13.1	0	ncRNA_intronic	13.63	NA	5	15	1	0	0
25	5:103911556:A:AC	rs11312070	5	103911556	AC	A	0.4672	NA	NA	0.813595	rs33817	RP11-6N13.1	0	ncRNA_intronic	0.591	NA	9	15	1	0	0
25	5:103911724:G:GAAAAAG	5:103911724:G:GAAAAAG	5	103911724	G	GAAAAAG	0.4652	NA	NA	0.812215	rs33817	RP11-6N13.1	0	ncRNA_intronic	1.864	NA	1	15	1	0	0
25	5:103911784:C:T	rs62362442	5	103911784	C	T	0.4672	NA	NA	0.805852	rs33817	RP11-6N13.1	0	ncRNA_intronic	0.614	7	1	15	1	0	0
25	5:103912114:A:C	rs62362443	5	103912114	A	C	0.4801	5.317	1.056e-07	0.759919	rs33817	RP11-6N13.1	0	ncRNA_intronic	7.425	7	5	15	1	0	0
25	5:103912208:A:C	rs10071115	5	103912208	A	C	0.4821	-5.25	1.517e-07	0.762591	rs33817	RP11-6N13.1	0	ncRNA_intronic	1.163	6	5	15	1	0	0
25	5:103912246:T:TA	rs35485974	5	103912246	TA	T	0.4821	NA	NA	0.762591	rs33817	RP11-6N13.1	0	ncRNA_intronic	8.625	NA	5	15	1	0	0
25	5:103912319:A:G	rs10078807	5	103912319	A	G	0.4871	5.225	1.746e-07	0.748856	rs33817	RP11-6N13.1	0	ncRNA_intronic	4.541	6	5	15	1	0	0
25	5:103913202:A:G	rs11738191	5	103913202	A	G	0.4811	5.279	1.296e-07	0.764599	rs33817	RP11-6N13.1	0	ncRNA_intronic	0.402	5	15	15	1	0	0
25	5:103913264:A:C	rs11738197	5	103913264	A	C	0.4811	5.245	1.56e-07	0.764599	rs33817	RP11-6N13.1	0	ncRNA_intronic	0.741	5	15	15	1	0	0
25	5:103913268:C:T	rs13172611	5	103913268	T	C	0.4811	-5.234	1.656e-07	0.764599	rs33817	RP11-6N13.1	0	ncRNA_intronic	0.547	5	15	15	1	0	0
25	5:103913702:C:CA	rs147256817	5	103913702	C	CA	0.4821	NA	NA	0.755921	rs33817	RP11-6N13.1	0	ncRNA_intronic	1.286	NA	15	15	1	0	0
25	5:103913710:C:T	rs2896528	5	103913710	C	T	0.4821	NA	NA	0.755921	rs33817	RP11-6N13.1	0	ncRNA_intronic	0.334	NA	15	15	1	0	0
25	5:103913756:A:T	rs1363106	5	103913756	A	T	0.4811	5.284	1.265e-07	0.764599	rs33817	RP11-6N13.1	0	ncRNA_intronic	2.728	6	15	15	1	0	0
25	5:103913905:C:CT	rs5870113	5	103913905	CT	C	0.4791	NA	NA	0.761961	rs33817	RP11-6N13.1	0	ncRNA_intronic	0.722	NA	7	15	1	0	0
25	5:103914014:C:T	rs1421665	5	103914014	T	C	0.4811	-5.284	1.266e-07	0.764599	rs33817	RP11-6N13.1	0	ncRNA_intronic	11.51	NA	7	15	1	0	0
25	5:103914139:T:TCAAACATGACAAACATG	5:103914139:T:TCAAACATGACAAACATG	5	103914139	TCAAACATGACAAACATG	T	0.4225	NA	NA	0.969121	rs33817	RP11-6N13.1	0	ncRNA_intronic	6.098	NA	7	15	1	0	0
25	5:103914543:A:G	rs13177365	5	103914543	A	G	0.4811	-5.291	1.219e-07	0.764599	rs33817	RP11-6N13.1	0	ncRNA_intronic	2.245	6	7	15	1	0	0
25	5:103914758:A:G	rs10053368	5	103914758	A	G	0.4811	5.271	1.359e-07	0.764599	rs33817	RP11-6N13.1	0	ncRNA_intronic	8.776	7	5	15	1	0	0
25	5:103914786:A:T	rs10053371	5	103914786	A	T	0.4811	5.279	1.302e-07	0.764599	rs33817	RP11-6N13.1	0	ncRNA_intronic	8.52	6	5	15	1	0	0
25	5:103914836:G:T	rs10054977	5	103914836	T	G	0.4811	5.279	1.296e-07	0.764599	rs33817	RP11-6N13.1	0	ncRNA_intronic	1.641	7	5	15	1	0	0
25	5:103915282:A:G	rs12658276	5	103915282	A	G	0.4811	5.274	1.331e-07	0.764599	rs33817	RP11-6N13.1	0	ncRNA_intronic	2.153	5	5	15	1	0	0
25	5:103915443:A:G	rs10479296	5	103915443	A	G	0.4811	-5.274	1.334e-07	0.764599	rs33817	RP11-6N13.1	0	ncRNA_intronic	3.567	5	5	15	1	0	0
25	5:103915728:A:G	rs10479297	5	103915728	A	G	0.4801	5.334	9.614e-08	0.759919	rs33817	RP11-6N13.1	0	ncRNA_intronic	5.755	7	5	15	1	0	0
25	5:103916349:C:T	rs7710489	5	103916349	T	C	0.4811	5.269	1.375e-07	0.764599	rs33817	RP11-6N13.1	0	ncRNA_intronic	1.479	7	5	15	1	0	0
25	5:103916363:C:G	rs7723509	5	103916363	C	G	0.4811	-5.263	1.415e-07	0.764599	rs33817	RP11-6N13.1	0	ncRNA_intronic	0.259	7	5	15	1	0	0
25	5:103916831:A:G	rs62362459	5	103916831	A	G	0.4811	5.27	1.364e-07	0.764599	rs33817	RP11-6N13.1	0	ncRNA_intronic	1.946	7	5	15	1	0	0
25	5:103917214:A:ATATG	rs143138178	5	103917214	A	ATATG	0.4384	NA	NA	0.918606	rs33817	RP11-6N13.1	0	ncRNA_intronic	0.772	NA	5	15	1	0	0
25	5:103917285:C:CAT	rs35893692	5	103917285	C	CAT	0.4811	NA	NA	0.758899	rs33817	RP11-6N13.1	0	ncRNA_intronic	0.328	NA	5	15	1	0	0
25	5:103917300:A:G	rs35792668	5	103917300	A	G	0.4811	NA	NA	0.758899	rs33817	RP11-6N13.1	0	ncRNA_intronic	0.072	6	5	15	1	0	0
25	5:103917304:A:G	rs35207728	5	103917304	A	G	0.4811	NA	NA	0.758899	rs33817	RP11-6N13.1	0	ncRNA_intronic	0.121	6	5	15	1	0	0
25	5:103917328:G:GTA	rs147476108	5	103917328	G	GTA	0.4821	NA	NA	0.762591	rs33817	RP11-6N13.1	0	ncRNA_intronic	1.619	NA	5	15	1	0	0
25	5:103917352:A:C	rs10477834	5	103917352	A	C	0.4811	5.189	2.118e-07	0.764599	rs33817	RP11-6N13.1	0	ncRNA_intronic	0.051	6	5	15	1	0	0
25	5:103917773:C:CTT	rs143311140	5	103917773	CTT	C	0.4821	NA	NA	0.756929	rs33817	RP11-6N13.1	0	ncRNA_intronic	1.773	NA	5	15	1	0	0
25	5:103917790:C:T	rs1363105	5	103917790	C	T	0.4821	NA	NA	0.756929	rs33817	RP11-6N13.1	0	ncRNA_intronic	3.073	NA	5	15	1	0	0
25	5:103917797:C:G	rs1363104	5	103917797	C	G	0.4821	NA	NA	0.756929	rs33817	RP11-6N13.1	0	ncRNA_intronic	0.743	7	5	15	1	0	0
25	5:103917867:G:T	rs1363102	5	103917867	T	G	0.4801	-5.283	1.273e-07	0.760896	rs33817	RP11-6N13.1	0	ncRNA_intronic	0.062	NA	5	15	1	0	0
25	5:103918228:C:T	rs10072579	5	103918228	T	C	0.4811	-5.278	1.308e-07	0.764599	rs33817	RP11-6N13.1	0	ncRNA_intronic	7.34	7	5	15	1	0	0
25	5:103918622:C:T	rs10072849	5	103918622	T	C	0.4811	-5.277	1.314e-07	0.764599	rs33817	RP11-6N13.1	0	ncRNA_intronic	1.501	6	5	15	1	0	0
25	5:103918699:A:G	rs10057459	5	103918699	A	G	0.4811	-5.273	1.343e-07	0.764599	rs33817	RP11-6N13.1	0	ncRNA_intronic	0.131	6	5	15	1	0	0
25	5:103918749:G:T	rs10057469	5	103918749	T	G	0.4811	-5.265	1.404e-07	0.764599	rs33817	RP11-6N13.1	0	ncRNA_intronic	0.344	7	5	15	1	0	0
25	5:103919142:G:GT	rs35832962	5	103919142	G	GT	0.4235	NA	NA	0.973099	rs33817	RP11-6N13.1	0	ncRNA_intronic	0.903	NA	5	15	1	0	0
25	5:103919822:A:C	rs10052804	5	103919822	A	C	0.4811	5.259	1.445e-07	0.764599	rs33817	RP11-6N13.1	0	ncRNA_intronic	7.839	6	5	15	1	0	0
25	5:103919840:A:G	rs10059643	5	103919840	A	G	0.4811	-5.264	1.406e-07	0.764599	rs33817	RP11-6N13.1	0	ncRNA_intronic	3.935	6	5	15	1	0	0
25	5:103920770:A:C	rs254011	5	103920770	A	C	0.4384	6.163	7.15e-10	0.918606	rs33817	RP11-6N13.1	0	ncRNA_intronic	5.552	NA	5	15	1	0	0
25	5:103924430:T:TG	rs35062142	5	103924430	T	TG	0.4215	NA	NA	0.980573	rs33817	RP11-6N13.1	0	ncRNA_intronic	0.181	NA	9	15	1	0	0
25	5:103926044:C:T	rs254013	5	103926044	T	C	0.4384	6.099	1.064e-09	0.918606	rs33817	RP11-6N13.1	0	ncRNA_intronic	1.709	NA	9	15	1	0	0
25	5:103926442:A:T	rs445578	5	103926442	A	T	0.4215	6.229	4.704e-10	0.980573	rs33817	RP11-6N13.1	0	ncRNA_intronic	1.632	7	9	15	1	0	0
25	5:103927579:C:T	rs2447838	5	103927579	T	C	0.4215	6.309	2.814e-10	0.980573	rs33817	RP11-6N13.1	0	ncRNA_intronic	3.189	7	9	15	1	0	0
25	5:103931707:A:G	rs2431112	5	103931707	A	G	0.4245	6.208	5.372e-10	0.969262	rs33817	RP11-6N13.1	0	ncRNA_intronic	1.92	NA	9	15	1	0	0
25	5:103933473:C:T	rs2447832	5	103933473	T	C	0.4235	6.194	5.867e-10	0.973099	rs33817	RP11-6N13.1	0	ncRNA_intronic	7.106	NA	9	15	1	0	0
25	5:103934131:A:ATGCCAGCCCTGAGATAACCTCCCTTCCATTTGGAAACT	rs141915687	5	103934131	A	ATGCCAGCCCTGAGATAACCTCCCTTCCATTTGGAAACT	0.4374	NA	NA	0.914394	rs33817	RP11-6N13.1	0	ncRNA_intronic	0.601	NA	9	15	1	0	0
25	5:103934155:C:T	rs563661599	5	103934155	C	T	0.4245	NA	NA	0.877274	rs33817	RP11-6N13.1	0	ncRNA_intronic	2.42	NA	9	15	1	0	0
25	5:103934166:A:T	rs573691892	5	103934166	T	A	0.3787	NA	NA	0.74116	rs33817	RP11-6N13.1	0	ncRNA_intronic	3.641	NA	9	15	1	0	0
25	5:103934169:A:T	rs542662000	5	103934169	A	T	0.3787	NA	NA	0.74116	rs33817	RP11-6N13.1	0	ncRNA_intronic	0.929	NA	9	15	1	0	0
25	5:103936343:A:T	rs254035	5	103936343	A	T	0.4215	6.26	3.853e-10	0.980573	rs33817	RP11-6N13.1	0	ncRNA_intronic	9.776	7	9	15	1	0	0
25	5:103938115:C:T	rs1592754	5	103938115	T	C	0.4831	-5.245	1.565e-07	0.759623	rs33817	RP11-6N13.1	0	ncRNA_intronic	1.279	NA	9	15	1	0	0
25	5:103939674:C:T	rs12187898	5	103939674	T	C	0.4702	-5.279	1.296e-07	0.812648	rs33817	RP11-6N13.1	0	ncRNA_intronic	1.063	6	9	15	1	0	0
25	5:103939770:C:T	rs12187903	5	103939770	T	C	0.4702	-5.359	8.363e-08	0.812648	rs33817	RP11-6N13.1	0	ncRNA_intronic	1.443	7	9	15	1	0	0
25	5:103940415:A:T	rs254027	5	103940415	A	T	0.4215	NA	NA	0.97285	rs33817	RP11-6N13.1	0	ncRNA_intronic	0.405	6	15	15	1	0	0
25	5:103941070:G:T	rs1363101	5	103941070	T	G	0.4712	5.328	9.953e-08	0.809524	rs33817	RP11-6N13.1	0	ncRNA_intronic	2.991	NA	15	15	1	0	0
25	5:103941401:C:T	rs10455065	5	103941401	T	C	0.4712	5.304	1.133e-07	0.809524	rs33817	RP11-6N13.1	0	ncRNA_intronic	2.153	7	15	15	1	0	0
25	5:103941415:G:T	rs10455066	5	103941415	T	G	0.4712	5.315	1.065e-07	0.809524	rs33817	RP11-6N13.1	0	ncRNA_intronic	3.326	6	15	15	1	0	0
25	5:103941793:A:C	rs2018142	5	103941793	A	C	0.4702	-5.319	1.044e-07	0.811887	rs33817	RP11-6N13.1	0	ncRNA_intronic	0.612	6	7	15	1	0	0
25	5:103942055:A:AATTTAT	rs143985568	5	103942055	AATTTAT	A	0.4702	NA	NA	0.811887	rs33817	RP11-6N13.1	0	ncRNA_intronic	17.24	NA	2	15	1	0	0
25	5:103942060:A:AT	rs34572866	5	103942060	A	AT	0.4215	NA	NA	0.980573	rs33817	RP11-6N13.1	0	ncRNA_intronic	14.98	NA	2	15	1	0	0
25	5:103943938:C:G	rs254025	5	103943938	C	G	0.4215	-6.213	5.186e-10	0.980573	rs33817	RP11-6N13.1	0	ncRNA_intronic	0.392	5	5	15	1	0	0
25	5:103944020:G:T	rs254024	5	103944020	T	G	0.4215	6.213	5.192e-10	0.980573	rs33817	RP11-6N13.1	0	ncRNA_intronic	1.095	NA	5	15	1	0	0
25	5:103945126:A:G	rs2431109	5	103945126	A	G	0.4235	-6.125	9.061e-10	0.972952	rs33817	RP11-6N13.1	0	ncRNA_intronic	1.654	NA	5	15	1	0	0
25	5:103945178:C:T	rs2161097	5	103945178	T	C	0.4215	6.187	6.14e-10	0.980573	rs33817	RP11-6N13.1	0	ncRNA_intronic	0.97	NA	5	15	1	0	0
25	5:103946206:A:T	rs1363100	5	103946206	A	T	0.4215	-6.263	3.767e-10	0.980573	rs33817	RP11-6N13.1	0	ncRNA_intronic	0.408	7	5	15	1	0	0
25	5:103946482:C:T	rs2112163	5	103946482	T	C	0.4235	6.175	6.599e-10	0.972952	rs33817	RP11-6N13.1	0	ncRNA_intronic	4.36	NA	5	15	1	0	0
25	5:103946549:T:TGAA	rs141202823	5	103946549	TGAA	T	0.4215	NA	NA	0.980573	rs33817	RP11-6N13.1	0	ncRNA_intronic	4.566	NA	5	15	1	0	0
25	5:103947205:C:T	rs2447828	5	103947205	T	C	0.4215	6.256	3.942e-10	0.980573	rs33817	RP11-6N13.1	0	ncRNA_intronic	1.996	NA	5	15	1	0	0
25	5:103947968:C:T	rs2431108	5	103947968	T	C	0.3171	-5.156	2.52e-07	0.645753	rs33817	RP11-6N13.1	0	ncRNA_intronic	20.8	NA	7	15	1	0	0
25	5:103948045:C:T	rs2447827	5	103948045	T	C	0.4195	6.25	4.116e-10	0.988308	rs33817	RP11-6N13.1	0	ncRNA_intronic	7.249	NA	9	15	1	0	0
25	5:103949430:A:ACATAT	rs68155288	5	103949430	A	ACATAT	0.4205	NA	NA	0.992165	rs33817	RP11-6N13.1	0	ncRNA_intronic	1.665	NA	15	15	1	0	0
25	5:103950251:C:T	rs254020	5	103950251	T	C	0.4205	6.199	5.69e-10	0.992165	rs33817	RP11-6N13.1	0	ncRNA_intronic	1.271	NA	15	15	1	0	0
25	5:103954801:A:T	5:103954801:A:T	5	103954801	A	T	0.3171	NA	NA	0.645753	rs33817	RP11-6N13.1	0	ncRNA_intronic	0.019	5	7	15	1	0	0
25	5:103955361:C:T	rs254023	5	103955361	T	C	0.4215	-6.151	7.699e-10	0.996091	rs33817	RP11-6N13.1	0	ncRNA_intronic	2.911	NA	7	15	1	0	0
25	5:103956516:C:G	rs171697	5	103956516	C	G	0.3181	-5.214	1.85e-07	0.648542	rs33817	RP11-6N13.1	0	ncRNA_intronic	0.005	5	15	15	1	0	0
25	5:103959345:A:G	rs254045	5	103959345	A	G	0.4215	-6.186	6.188e-10	0.996091	rs33817	RP11-6N13.1	0	ncRNA_intronic	0.303	NA	15	15	1	0	0
25	5:103964585:A:G	rs77960	5	103964585	A	G	0.3161	5.298	1.168e-07	0.64298	rs33817	RP11-6N13.1	0	ncRNA_intronic	0.254	NA	9	15	1	0	0
25	5:103965223:A:C	rs185260	5	103965223	A	C	0.4215	-6.225	4.802e-10	0.996091	rs33817	RP11-6N13.1	0	ncRNA_intronic	17.1	7	14	15	1	0	0
25	5:103972357:A:G	rs30266	5	103972357	A	G	0.3161	5.32	1.035e-07	0.64298	rs33817	RP11-6N13.1	0	ncRNA_intronic	2.275	NA	15	15	1	0	0
25	5:103978326:A:G	rs33817	5	103978326	A	G	0.4205	6.358	2.044e-10	1	rs33817	RP11-6N13.1	0	ncRNA_intronic	0.364	NA	7	15	1	0	0
25	5:103978833:A:G	rs67667580	5	103978833	G	A	0.4225	NA	NA	0.984388	rs33817	RP11-6N13.1	0	ncRNA_intronic	0.135	6	7	15	1	0	0
25	5:103989467:G:GAAAAAAAA	rs552825058	5	103989467	GAAAAAAAA	G	0.3837	NA	NA	0.767138	rs33817	RP11-6N13.1	0	ncRNA_intronic	2.056	NA	5	15	1	0	0
25	5:103991476:A:C	rs416223	5	103991476	A	C	0.3966	-6.047	1.474e-09	0.896099	rs33817	RP11-6N13.1	0	ncRNA_intronic	1.992	NA	9	15	1	0	0
25	5:103995368:A:G	rs325485	5	103995368	A	G	0.3738	6.007	1.885e-09	0.820723	rs33817	RP11-6N13.1	0	ncRNA_intronic	18.49	3a	5	15	1	0	0
25	5:104000752:A:G	rs325481	5	104000752	A	G	0.3976	-6.097	1.08e-09	0.892191	rs33817	RP11-6N13.1	0	ncRNA_intronic	6.004	NA	9	15	1	0	0
25	5:104002370:C:T	rs62362057	5	104002370	C	T	0.3847	NA	NA	0.765901	rs33817	RP11-6N13.1	0	ncRNA_intronic	0.264	6	9	15	1	0	0
25	5:104002392:C:T	rs325479	5	104002392	C	T	0.3986	NA	NA	0.829571	rs33817	RP11-6N13.1	0	ncRNA_intronic	0.21	NA	9	15	1	0	0
25	5:104003311:C:G	rs191800971	5	104003311	C	G	0.3191	NA	NA	0.620634	rs33817	RP11-6N13.1	0	ncRNA_intronic	0.836	4	9	15	1	0	0
25	5:104006667:A:G	rs325500	5	104006667	A	G	0.3966	6.058	1.38e-09	0.888567	rs33817	RP11-6N13.1	0	ncRNA_intronic	4.1	5	14	15	1	0	0
25	5:104007433:C:G	rs325501	5	104007433	C	G	0.3976	-6.077	1.223e-09	0.885051	rs33817	RP11-6N13.1	0	ncRNA_intronic	0.907	7	9	15	1	0	0
25	5:104008133:A:G	rs325502	5	104008133	A	G	0.4125	-5.955	2.599e-09	0.870642	rs33817	RP11-6N13.1	0	ncRNA_intronic	7.003	6	9	15	1	0	0
25	5:104012303:C:G	rs325506	5	104012303	C	G	0.4354	5.741	9.389e-09	0.754254	rs33817	RP11-6N13.1	0	ncRNA_intronic	0.932	5	9	15	1	0	0
25	5:104013782:A:G	rs21126	5	104013782	A	G	0.4135	-5.838	5.268e-09	0.866279	rs33817	RP11-6N13.1	0	ncRNA_intronic	1.276	7	9	15	1	0	0
25	5:104022239:C:G	rs396755	5	104022239	C	G	0.4105	6.007	1.89e-09	0.862946	rs33817	RP11-6N13.1	0	ncRNA_intronic	0.247	7	9	15	1	0	0
25	5:104034140:C:T	rs410915	5	104034140	T	C	0.4155	-5.559	2.712e-08	0.822481	rs33817	RP11-6N13.1	0	ncRNA_intronic	1.444	NA	8	9	1	0	0
25	5:104043156:C:T	rs325521	5	104043156	T	C	0.4145	-5.587	2.31e-08	0.818569	rs33817	RP11-6N13.1	0	ncRNA_intronic	2.375	5	7	15	1	0	0
25	5:104045386:A:C	rs325523	5	104045386	A	C	0.4165	-5.643	1.674e-08	0.819224	rs33817	RP11-6N13.1	0	ncRNA_intronic	0.759	6	7	15	1	0	0
25	5:104048590:C:G	rs325528	5	104048590	C	G	0.4056	5.574	2.49e-08	0.801296	rs33817	RP11-6N13.1	0	ncRNA_intronic	1.129	6	9	15	1	0	0
25	5:104055261:A:C	rs325546	5	104055261	A	C	0.4026	NA	NA	0.82052	rs33817	RP11-6N13.1	0	ncRNA_intronic	0.608	7	15	15	1	0	0
26	5:106118410:T:TG	rs35936734	5	106118410	T	TG	0.3201	NA	NA	0.660154	rs295017	CTC-254B4.1	32487	intergenic	3.02	NA	9	15	0	0	0
26	5:106118791:A:G	rs11954170	5	106118791	A	G	0.3201	-5.446	5.144e-08	0.660154	rs295017	CTC-254B4.1	32106	intergenic	2.837	6	9	15	0	0	0
26	5:106126693:C:T	rs10039642	5	106126693	T	C	0.326	5.317	1.056e-07	0.646738	rs295017	CTC-254B4.1	24204	intergenic	0.06	7	15	15	0	0	0
26	5:106127543:A:G	rs766463	5	106127543	A	G	0.326	-5.318	1.048e-07	0.646738	rs295017	CTC-254B4.1	23354	intergenic	3.722	NA	15	15	0	0	0
26	5:106137217:C:T	rs296284	5	106137217	T	C	0.3022	5.347	8.94e-08	0.892268	rs295017	CTC-254B4.1	13680	intergenic	1.294	4	7	15	0	0	0
26	5:106149011:GAAAA:GAAAAA	rs546140473	5	106149011	GAAAA	GAAAAA	0.3479	NA	NA	0.70733	rs295017	CTC-254B4.1	1886	intergenic	NA	NA	15	15	1	0	0
26	5:106149393:A:G	rs296206	5	106149393	A	G	0.3111	-5.155	2.535e-07	0.877797	rs295017	CTC-254B4.1	1504	intergenic	1.958	7	15	15	1	0	0
26	5:106155538:A:G	rs296211	5	106155538	A	G	0.3052	5.392	6.965e-08	0.905777	rs295017	CTC-254B4.1	0	ncRNA_intronic	0.062	6	15	15	1	0	0
26	5:106165403:A:G	rs296194	5	106165403	A	G	0.3032	5.446	5.148e-08	0.897059	rs295017	CTC-254B4.1	0	ncRNA_intronic	2.565	NA	9	15	1	0	0
26	5:106167127:C:T	rs296192	5	106167127	T	C	0.34	-4.085	4.403e-05	0.757188	rs295017	CTC-254B4.1	0	ncRNA_intronic	1.058	NA	15	15	1	0	0
26	5:106170950:T:TTC	rs3988170	5	106170950	T	TTC	0.3032	NA	NA	0.906804	rs295017	CTC-254B4.1	0	ncRNA_intronic	8.907	NA	9	15	1	0	0
26	5:106174241:C:T	rs296222	5	106174241	T	C	0.3091	-5.234	1.662e-07	0.887925	rs295017	CTC-254B4.1	0	ncRNA_intronic	1.854	NA	9	15	1	0	0
26	5:106175575:A:C	rs296219	5	106175575	A	C	0.3111	-5.262	1.423e-07	0.897254	rs295017	CTC-254B4.1	0	ncRNA_intronic	1.13	NA	9	15	1	0	0
26	5:106180957:C:CA	rs59937105	5	106180957	CA	C	0.3519	NA	NA	0.713558	rs295017	CTC-254B4.1	0	ncRNA_intronic	5.303	NA	14	15	1	0	0
26	5:106185470:C:T	rs295047	5	106185470	T	C	0.329	-4.982	6.292e-07	0.925616	rs295017	CTC-254B4.1	0	ncRNA_intronic	1.689	7	1	15	1	0	0
26	5:106191014:A:G	rs295049	5	106191014	A	G	0.3121	5.397	6.769e-08	0.975846	rs295017	CTC-254B4.1	0	ncRNA_intronic	0.578	6	5	15	1	0	0
26	5:106192918:A:G	rs296253	5	106192918	A	G	0.4175	-3.91	9.221e-05	0.600659	rs295017	CTC-254B4.1	0	ncRNA_intronic	2.9	6	5	15	1	0	0
26	5:106196026:C:T	rs295036	5	106196026	T	C	0.3201	-5.205	1.936e-07	0.966285	rs295017	CTC-254B4.1	0	ncRNA_intronic	0.209	NA	5	15	1	0	0
26	5:106198267:C:T	rs295042	5	106198267	T	C	0.3718	3.923	8.741e-05	0.724841	rs295017	CTC-254B4.1	0	ncRNA_intronic	4.036	4	5	15	1	0	0
26	5:106198367:C:T	rs295043	5	106198367	T	C	0.3191	-5.114	3.146e-07	0.951719	rs295017	CTC-254B4.1	0	ncRNA_intronic	1.317	5	5	15	1	0	0
26	5:106202515:C:T	rs295045	5	106202515	T	C	0.4066	-3.913	9.122e-05	0.631695	rs295017	CTC-254B4.1	0	ncRNA_intronic	1.546	6	13	15	1	0	0
26	5:106207548:C:T	rs295014	5	106207548	T	C	0.3171	-5.161	2.458e-07	0.951743	rs295017	CTC-254B4.1	0	ncRNA_intronic	5.781	5	14	15	1	0	0
26	5:106210433:A:G	rs295017	5	106210433	A	G	0.3171	5.597	2.186e-08	1	rs295017	CTC-254B4.1	0	ncRNA_intronic	2.409	7	5	15	1	0	0
26	5:106214042:A:G	rs295024	5	106214042	A	G	0.3161	NA	NA	0.947027	rs295017	CTC-254B4.1	0	ncRNA_intronic	2.206	6	5	15	1	0	0
26	5:106215439:C:T	rs295025	5	106215439	T	C	0.3091	4.918	8.752e-07	0.961631	rs295017	CTC-254B4.1	0	ncRNA_intronic	1.367	7	5	15	1	0	0
27	5:106918329:A:G	rs71575448	5	106918329	A	G	0.1541	4.819	1.442e-06	0.810995	rs35838063	EFNA5	0	intronic	6.165	7	5	15	1	0	0
27	5:106935107:C:CAT	rs35863120	5	106935107	C	CAT	0.1511	NA	NA	0.83148	rs35838063	EFNA5	0	intronic	2.941	NA	2	15	1	0	0
27	5:106955126:C:G	rs12656968	5	106955126	C	G	0.2386	5.372	7.805e-08	0.697532	rs13161130	EFNA5	0	intronic	4.365	7	5	15	1	0	0
27	5:106985611:C:G	rs35838063	5	106985611	C	G	0.1561	-5.642	1.684e-08	1	rs35838063	EFNA5	0	intronic	1.987	5	5	15	1	0	0
27	5:106990241:C:T	rs34227359	5	106990241	T	C	0.1332	5.077	3.84e-07	0.746235	rs35838063	EFNA5	0	intronic	2.37	7	5	15	1	0	0
27	5:107006644:A:G	rs7717640	5	107006644	A	G	0.2217	-5.238	1.624e-07	0.751707	rs13161130	EFNA5	47	upstream	17.43	4	1	1	1	0	1
27	5:107007001:C:T	rs7723130	5	107007001	T	C	0.2227	-5.335	9.58e-08	0.755769	rs13161130	EFNA5	404	upstream	9.688	4	1	1	1	0	1
27	5:107008378:A:C	rs13184509	5	107008378	A	C	0.2217	5.425	5.786e-08	0.760776	rs13161130	EFNA5	1781	intergenic	21.4	4	1	1	1	0	1
27	5:107008740:C:G	rs12657154	5	107008740	C	G	0.2217	-5.446	5.153e-08	0.760776	rs13161130	EFNA5	2143	intergenic	10.79	2b	1	1	1	0	1
27	5:107010484:A:G	rs7721633	5	107010484	G	A	0.2217	NA	NA	0.760776	rs13161130	EFNA5	3887	intergenic	3.594	3a	5	15	1	0	1
27	5:107012127:A:C	rs11242644	5	107012127	A	C	0.2217	-5.476	4.357e-08	0.760776	rs13161130	EFNA5	5530	intergenic	2.805	7	5	15	1	0	1
27	5:107014713:A:G	rs1572255	5	107014713	A	G	0.2217	5.52	3.389e-08	0.760776	rs13161130	EFNA5	8116	intergenic	15.21	7	5	15	1	0	1
27	5:107015661:A:G	rs17351315	5	107015661	A	G	0.2217	5.518	3.423e-08	0.760776	rs13161130	EFNA5	9064	intergenic	6.546	7	5	15	1	0	1
27	5:107019572:A:G	rs62357892	5	107019572	A	G	0.2197	-5.617	1.943e-08	0.789333	rs13161130	EFNA5	12975	intergenic	1.465	6	5	15	0	0	1
27	5:107019986:A:G	rs113099734	5	107019986	A	G	0.2197	-5.4	6.679e-08	0.789333	rs13161130	EFNA5	13389	intergenic	3.361	6	5	15	0	0	1
27	5:107019987:A:T	rs111673515	5	107019987	A	T	0.2197	5.415	6.124e-08	0.789333	rs13161130	EFNA5	13390	intergenic	4.312	6	5	15	0	0	1
27	5:107020790:A:G	rs4957707	5	107020790	A	G	0.2197	-5.326	1.003e-07	0.789333	rs13161130	EFNA5	14193	intergenic	0.926	7	5	15	0	0	1
27	5:107021498:A:C	rs7732784	5	107021498	A	C	0.2197	-5.334	9.595e-08	0.789333	rs13161130	RP11-252I13.2	14037	intergenic	0.114	6	5	15	0	0	1
27	5:107023460:C:T	rs7705512	5	107023460	T	C	0.2197	-5.381	7.413e-08	0.789333	rs13161130	RP11-252I13.2	12075	intergenic	2.986	5	5	15	0	0	1
27	5:107024658:A:G	rs10055714	5	107024658	A	G	0.2197	5.386	7.186e-08	0.789333	rs13161130	RP11-252I13.2	10877	intergenic	0.086	6	5	15	0	0	1
27	5:107025248:A:T	rs10076353	5	107025248	A	T	0.2197	5.403	6.537e-08	0.789333	rs13161130	RP11-252I13.2	10287	intergenic	2.789	7	5	15	0	0	1
27	5:107025734:C:T	rs56215442	5	107025734	T	C	0.2197	5.473	4.428e-08	0.789333	rs13161130	RP11-252I13.2	9801	intergenic	12.89	7	5	15	1	0	1
27	5:107027131:A:C	rs62357896	5	107027131	A	C	0.2197	-5.387	7.146e-08	0.789333	rs13161130	RP11-252I13.2	8404	intergenic	0.792	6	5	15	1	0	1
27	5:107028270:G:T	rs34685651	5	107028270	T	G	0.2197	5.502	3.762e-08	0.789333	rs13161130	RP11-252I13.2	7265	intergenic	12.41	6	5	15	1	0	1
27	5:107029176:A:G	rs7707690	5	107029176	A	G	0.2187	-5.521	3.362e-08	0.785239	rs13161130	RP11-252I13.2	6359	intergenic	1.74	6	5	15	1	0	1
27	5:107032061:A:G	rs13159331	5	107032061	A	G	0.2167	-5.615	1.968e-08	0.833837	rs13161130	RP11-252I13.2	3474	intergenic	3.224	2b	1	15	1	0	1
27	5:107033576:C:T	rs2194207	5	107033576	T	C	0.2406	-5.945	2.769e-09	0.922823	rs13161130	RP11-252I13.2	1959	intergenic	5.518	7	5	15	1	0	1
27	5:107034416:C:CTT	rs71624884	5	107034416	C	CTT	0.2376	NA	NA	0.937558	rs13161130	RP11-252I13.2	1119	intergenic	0.361	NA	5	15	1	0	1
27	5:107035727:A:G	rs62357900	5	107035727	A	G	0.2386	6.073	1.252e-09	0.942181	rs13161130	RP11-252I13.2	0	ncRNA_exonic	2.884	7	5	15	1	0	1
27	5:107042337:A:G	rs13167862	5	107042337	A	G	0.2396	6.073	1.256e-09	0.946832	rs13161130	RP11-252I13.2	0	ncRNA_intronic	5.418	6	5	15	1	0	1
27	5:107044561:A:G	rs35627284	5	107044561	A	G	0.2386	-6.054	1.411e-09	0.942181	rs13161130	RP11-252I13.2	0	ncRNA_intronic	0.588	6	5	15	1	0	1
27	5:107045841:A:AG	rs377125201	5	107045841	A	AG	0.2097	NA	NA	0.766297	rs13161130	RP11-252I13.2	0	ncRNA_intronic	0.166	NA	5	15	1	0	1
27	5:107047072:G:T	rs7709385	5	107047072	T	G	0.2505	-6.404	1.515e-10	1	rs13161130	RP11-252I13.2	0	ncRNA_intronic	0.582	6	5	15	1	0	1
27	5:107047461:A:T	rs13170512	5	107047461	A	T	0.2386	-6.14	8.268e-10	0.942181	rs13161130	RP11-252I13.2	0	ncRNA_intronic	2.047	7	5	15	1	0	1
27	5:107048683:A:G	rs56233000	5	107048683	A	G	0.2386	-6.149	7.792e-10	0.942181	rs13161130	RP11-252I13.2	0	ncRNA_intronic	9.872	7	5	15	1	0	1
27	5:107050002:C:G	rs13161115	5	107050002	C	G	0.2475	-6.615	3.724e-11	0.98513	rs13161130	RP11-252I13.2	0	ncRNA_intronic	0.971	6	7	15	1	0	1
27	5:107050023:C:G	rs13161130	5	107050023	C	G	0.2505	-6.65	2.935e-11	1	rs13161130	RP11-252I13.2	0	ncRNA_intronic	13.37	7	7	15	1	0	1
27	5:107050754:C:T	rs12657057	5	107050754	T	C	0.2465	-6.46	1.05e-10	0.980161	rs13161130	RP11-252I13.2	0	ncRNA_intronic	8.218	7	5	15	1	0	1
27	5:107051983:A:G	rs7736022	5	107051983	A	G	0.2396	-6.066	1.315e-09	0.927107	rs13161130	RP11-252I13.2	0	ncRNA_intronic	2.517	6	5	15	1	0	1
27	5:107052000:C:T	rs933066	5	107052000	T	C	0.2376	6.088	1.14e-09	0.93728	rs13161130	RP11-252I13.2	0	ncRNA_intronic	0.937	6	5	15	1	0	1
27	5:107052969:C:T	rs12652503	5	107052969	T	C	0.2396	6.064	1.328e-09	0.927107	rs13161130	RP11-252I13.2	426	upstream	0.421	6	8	15	1	0	1
27	5:107053199:C:T	rs13164357	5	107053199	T	C	0.2376	6.051	1.441e-09	0.93728	rs13161130	RP11-252I13.2	656	upstream	0.047	6	5	15	1	0	1
27	5:107053349:A:T	rs13160470	5	107053349	A	T	0.2376	6.001	1.958e-09	0.93728	rs13161130	RP11-252I13.2	806	upstream	1.285	5	5	15	1	0	1
27	5:107053550:C:T	rs13164863	5	107053550	T	C	0.2376	6.065	1.319e-09	0.93728	rs13161130	RP11-252I13.2	1007	intergenic	3.584	5	5	15	1	0	1
27	5:107053552:A:G	rs13178107	5	107053552	A	G	0.2376	-6.062	1.344e-09	0.93728	rs13161130	RP11-252I13.2	1009	intergenic	2.565	5	5	15	1	0	1
27	5:107053676:C:G	rs13179374	5	107053676	C	G	0.2376	5.869	4.392e-09	0.93728	rs13161130	RP11-252I13.2	1133	intergenic	0.02	5	5	15	1	0	1
27	5:107053841:C:T	rs13165345	5	107053841	T	C	0.2376	6.021	1.735e-09	0.93728	rs13161130	RP11-252I13.2	1298	intergenic	0.476	5	5	15	1	0	1
27	5:107053888:A:T	rs13161433	5	107053888	A	T	0.2286	5.898	3.69e-09	0.895358	rs13161130	RP11-252I13.2	1345	intergenic	0.195	5	5	15	1	0	1
27	5:107054550:A:G	rs36044695	5	107054550	A	G	0.2376	-6.065	1.321e-09	0.93728	rs13161130	RP11-252I13.2	2007	intergenic	2.317	6	5	15	1	0	1
27	5:107055429:C:G	rs2080942	5	107055429	C	G	0.2366	-6.032	1.623e-09	0.932665	rs13161130	RP11-252I13.2	2886	intergenic	1.563	5	5	15	1	0	1
27	5:107055609:A:G	rs2080938	5	107055609	A	G	0.2366	-6.167	6.953e-10	0.932411	rs13161130	RP11-252I13.2	3066	intergenic	12.17	NA	5	15	1	0	1
27	5:107060400:C:T	rs56159505	5	107060400	T	C	0.2425	-5.451	4.995e-08	0.865293	rs13161130	RP11-252I13.1	261	upstream	3.594	5	1	15	1	0	1
28	5:107349092:C:T	rs288182	5	107349092	T	C	0.2883	-5.209	1.903e-07	0.629969	rs34425	FBXL17	0	intronic	15.47	NA	5	15	1	0	1
28	5:107350074:A:G	rs169640	5	107350074	A	G	0.2873	-5.16	2.463e-07	0.633889	rs34425	FBXL17	0	intronic	4.043	NA	5	15	1	0	1
28	5:107351728:A:G	rs288176	5	107351728	A	G	0.2853	-5.156	2.522e-07	0.647594	rs34425	FBXL17	0	intronic	3.879	NA	5	15	1	0	1
28	5:107357887:A:C	rs288167	5	107357887	A	C	0.2833	5.012	5.382e-07	0.67611	rs34425	FBXL17	0	intronic	5.24	NA	5	15	1	0	1
28	5:107358269:C:G	rs288166	5	107358269	C	G	0.2853	5.084	3.7e-07	0.661873	rs34425	FBXL17	0	intronic	2.52	6	5	15	1	0	1
28	5:107358308:C:T	rs288165	5	107358308	T	C	0.2853	-5.082	3.731e-07	0.661873	rs34425	FBXL17	0	intronic	4.059	NA	5	15	1	0	1
28	5:107361215:A:G	rs288163	5	107361215	A	G	0.2843	-5.02	5.176e-07	0.672	rs34425	FBXL17	0	intronic	2.51	NA	5	15	1	0	1
28	5:107362370:A:C	rs2909882	5	107362370	A	C	0.2843	-5.1	3.4e-07	0.657551	rs34425	FBXL17	0	intronic	17.79	NA	5	15	1	0	1
28	5:107362717:A:G	rs288162	5	107362717	A	G	0.2823	5.042	4.604e-07	0.671832	rs34425	FBXL17	0	intronic	2.346	NA	5	15	1	0	1
28	5:107369431:C:T	rs192617	5	107369431	T	C	0.2853	-5.109	3.237e-07	0.661873	rs34425	FBXL17	0	intronic	0.187	NA	5	15	1	0	1
28	5:107370465:C:T	rs288158	5	107370465	T	C	0.2863	-5.061	4.162e-07	0.657839	rs34425	FBXL17	0	intronic	0.312	NA	5	15	1	0	1
28	5:107372457:G:T	rs288156	5	107372457	T	G	0.2853	-5.027	4.99e-07	0.661873	rs34425	FBXL17	0	intronic	4.291	NA	5	15	1	0	1
28	5:107374454:A:G	rs288155	5	107374454	A	G	0.2833	4.98	6.345e-07	0.67611	rs34425	FBXL17	0	intronic	0.544	NA	5	15	1	0	1
28	5:107375423:A:G	rs288153	5	107375423	A	G	0.2833	4.98	6.358e-07	0.67611	rs34425	FBXL17	0	intronic	0.231	NA	5	15	1	0	1
28	5:107377619:C:T	rs288150	5	107377619	T	C	0.2853	-5.042	4.615e-07	0.661873	rs34425	FBXL17	0	intronic	1.053	NA	5	15	1	0	1
28	5:107379967:G:GA	rs34083146	5	107379967	GA	G	0.2863	NA	NA	0.657839	rs34425	FBXL17	0	intronic	1.723	NA	5	15	1	0	1
28	5:107381028:A:G	rs288148	5	107381028	A	G	0.2853	-5.002	5.66e-07	0.661873	rs34425	FBXL17	0	intronic	2	NA	5	15	1	0	1
28	5:107384237:A:G	rs288130	5	107384237	A	G	0.2833	-4.981	6.329e-07	0.67611	rs34425	FBXL17	0	intronic	0.128	NA	5	15	1	0	1
28	5:107385756:A:G	rs176384	5	107385756	A	G	0.2833	-5.039	4.686e-07	0.67611	rs34425	FBXL17	0	intronic	0.117	NA	5	15	1	0	1
28	5:107395876:C:T	rs286759	5	107395876	C	T	0.2903	NA	NA	0.642829	rs34425	FBXL17	0	intronic	1.062	NA	5	15	1	0	1
28	5:107396819:C:T	rs286757	5	107396819	T	C	0.2813	4.936	7.967e-07	0.683314	rs34425	FBXL17	0	intronic	2.518	NA	5	15	1	0	1
28	5:107397678:G:T	rs286755	5	107397678	T	G	0.2972	-4.977	6.444e-07	0.639759	rs34425	FBXL17	0	intronic	18.19	NA	5	15	1	0	1
28	5:107398866:C:T	rs288140	5	107398866	T	C	0.2863	-5.071	3.963e-07	0.6734	rs34425	FBXL17	0	intronic	3.359	NA	5	15	1	1	1
28	5:107401920:A:T	rs286752	5	107401920	A	T	0.2823	5.03	4.907e-07	0.665715	rs34425	FBXL17	0	intronic	0.395	5	5	15	1	0	1
28	5:107403496:C:T	rs286748	5	107403496	T	C	0.2823	4.985	6.193e-07	0.665715	rs34425	FBXL17	0	intronic	3.934	5	5	15	1	0	1
28	5:107404159:T:TG	rs113038445	5	107404159	TG	T	0.3002	NA	NA	0.612828	rs34425	FBXL17	0	intronic	0.588	NA	5	15	1	0	1
28	5:107406514:A:G	rs455394	5	107406514	A	G	0.2823	-5.008	5.491e-07	0.665715	rs34425	FBXL17	0	intronic	4.27	7	5	15	1	0	1
28	5:107407699:C:T	rs502790	5	107407699	T	C	0.2823	4.973	6.602e-07	0.665715	rs34425	FBXL17	0	intronic	4.611	5	5	15	1	0	1
28	5:107407990:C:T	rs289234	5	107407990	T	C	0.2843	4.988	6.1e-07	0.667119	rs34425	FBXL17	0	intronic	3.096	NA	5	15	1	0	1
28	5:107408395:C:T	rs2909880	5	107408395	T	C	0.2813	4.966	6.822e-07	0.661437	rs34425	FBXL17	0	intronic	0.189	NA	5	15	1	0	1
28	5:107408408:C:CA	rs34260537	5	107408408	C	CA	0.2843	NA	NA	0.667119	rs34425	FBXL17	0	intronic	2.435	NA	5	15	1	0	1
28	5:107408470:C:T	rs2909879	5	107408470	T	C	0.2833	4.996	5.86e-07	0.670006	rs34425	FBXL17	0	intronic	2.527	NA	5	15	1	0	1
28	5:107413117:A:C	rs286790	5	107413117	A	C	0.2853	5.031	4.891e-07	0.676308	rs34425	FBXL17	0	intronic	2.039	NA	5	15	1	0	1
28	5:107413746:A:G	rs286788	5	107413746	A	G	0.2843	-5.003	5.634e-07	0.672	rs34425	FBXL17	0	intronic	3.104	NA	5	15	1	0	1
28	5:107419975:A:G	rs286783	5	107419975	A	G	0.2853	-5.047	4.49e-07	0.676308	rs34425	FBXL17	0	intronic	17.07	NA	5	15	1	0	1
28	5:107425351:G:T	rs158189	5	107425351	T	G	0.2843	-5.122	3.02e-07	0.680402	rs34425	FBXL17	0	intronic	0.101	NA	5	15	1	0	1
28	5:107426900:C:G	rs34417	5	107426900	C	G	0.2863	-5.283	1.271e-07	0.785897	rs34425	FBXL17	0	intronic	0.298	5	1	15	1	0	1
28	5:107427067:A:T	rs34416	5	107427067	A	T	0.2883	5.345	9.041e-08	0.770357	rs34425	FBXL17	0	intronic	9.589	5	1	15	1	0	1
28	5:107432836:A:G	rs286819	5	107432836	A	G	0.2694	5.01	5.44e-07	0.724964	rs34425	FBXL17	0	intronic	2.61	NA	5	15	1	0	1
28	5:107434316:A:G	rs286817	5	107434316	A	G	0.2833	5.254	1.485e-07	0.774112	rs34425	FBXL17	0	intronic	0.543	NA	5	15	1	0	1
28	5:107434884:A:T	rs286816	5	107434884	A	T	0.2863	-5.262	1.424e-07	0.785897	rs34425	FBXL17	0	intronic	0.003	6	5	15	1	0	1
28	5:107438727:C:T	rs34418	5	107438727	T	C	0.2833	5.248	1.538e-07	0.774112	rs34425	FBXL17	0	intronic	0.037	7	5	15	1	0	1
28	5:107440052:C:T	rs286814	5	107440052	T	C	0.3231	-5.744	9.249e-09	0.934243	rs34425	FBXL17	0	intronic	5.136	NA	5	15	1	0	1
28	5:107440643:C:T	rs158188	5	107440643	T	C	0.3241	-5.766	8.14e-09	0.938523	rs34425	FBXL17	0	intronic	0.069	NA	5	15	1	0	1
28	5:107440824:A:G	rs158187	5	107440824	A	G	0.3241	-5.778	7.537e-09	0.938523	rs34425	FBXL17	0	intronic	0.175	NA	5	15	1	0	1
28	5:107441332:C:T	rs158185	5	107441332	T	C	0.3241	5.759	8.484e-09	0.938523	rs34425	FBXL17	0	intronic	6.545	NA	5	15	1	0	1
28	5:107441980:A:C	rs158184	5	107441980	A	C	0.3231	5.713	1.111e-08	0.933902	rs34425	FBXL17	0	intronic	7.533	NA	5	15	1	0	1
28	5:107442047:A:G	rs158183	5	107442047	A	G	0.3231	5.743	9.277e-09	0.933902	rs34425	FBXL17	0	intronic	2.855	NA	5	15	1	0	1
28	5:107443525:A:G	rs286813	5	107443525	G	A	0.3241	NA	NA	0.938523	rs34425	FBXL17	0	intronic	0.687	NA	5	15	1	0	1
28	5:107444386:C:G	rs158182	5	107444386	C	G	0.3241	5.809	6.266e-09	0.938523	rs34425	FBXL17	0	intronic	0.482	7	5	15	1	0	1
28	5:107444481:G:T	rs549326362	5	107444481	G	T	0.3429	NA	NA	0.871541	rs34425	FBXL17	0	intronic	0.072	NA	5	15	1	0	1
28	5:107444486:T:TG	rs201253409	5	107444486	TG	T	0.3429	NA	NA	0.871541	rs34425	FBXL17	0	intronic	0.69	NA	5	15	1	0	1
28	5:107444487:G:T	rs158181	5	107444487	G	T	0.3231	NA	NA	0.933902	rs34425	FBXL17	0	intronic	0.912	NA	5	15	1	0	1
28	5:107444652:C:T	rs158180	5	107444652	T	C	0.3241	5.765	8.159e-09	0.938523	rs34425	FBXL17	0	intronic	1.507	NA	5	15	1	0	1
28	5:107445268:C:T	rs158178	5	107445268	T	C	0.3241	5.718	1.076e-08	0.938523	rs34425	FBXL17	0	intronic	4.03	NA	5	15	1	0	1
28	5:107445351:C:T	rs158177	5	107445351	T	C	0.3231	5.687	1.29e-08	0.933902	rs34425	FBXL17	0	intronic	1.509	NA	5	15	1	0	1
28	5:107445849:C:T	rs40063	5	107445849	T	C	0.3241	5.774	7.747e-09	0.938523	rs34425	FBXL17	0	intronic	3.335	NA	5	15	1	0	1
28	5:107446130:A:AG	rs61505017	5	107446130	A	AG	0.3241	NA	NA	0.938523	rs34425	FBXL17	0	intronic	7.854	NA	5	15	1	0	1
28	5:107446480:A:G	rs458263	5	107446480	G	A	0.3241	NA	NA	0.938523	rs34425	FBXL17	0	intronic	6.728	NA	5	15	1	0	1
28	5:107447121:A:G	rs40062	5	107447121	A	G	0.2863	-5.232	1.674e-07	0.785897	rs34425	FBXL17	0	intronic	4.534	6	5	15	1	0	1
28	5:107447144:A:AAC	rs74350813	5	107447144	A	AAC	0.327	NA	NA	0.935304	rs34425	FBXL17	0	intronic	3.771	NA	5	15	1	0	1
28	5:107450098:T:TATTA	rs111950471	5	107450098	T	TATTA	0.3241	NA	NA	0.938523	rs34425	FBXL17	0	intronic	17.99	NA	5	15	1	0	1
28	5:107450519:A:G	rs286812	5	107450519	A	G	0.2863	5.226	1.728e-07	0.794432	rs34425	FBXL17	0	intronic	17.54	NA	5	15	1	0	1
28	5:107451983:A:C	rs286811	5	107451983	A	C	0.2883	-5.201	1.978e-07	0.802113	rs34425	FBXL17	0	intronic	0.912	NA	5	15	1	0	1
28	5:107452450:C:CA	rs60289405	5	107452450	C	CA	0.337	NA	NA	0.8815	rs34425	FBXL17	0	intronic	3.958	NA	5	15	1	0	1
28	5:107452452:A:T	rs5010690	5	107452452	T	A	0.3231	NA	NA	0.942501	rs34425	FBXL17	0	intronic	5.33	6	5	15	1	0	1
28	5:107457354:A:G	rs185935	5	107457354	A	G	0.3241	5.649	1.614e-08	0.947122	rs34425	FBXL17	0	intronic	1.509	NA	5	15	1	0	1
28	5:107458336:C:T	rs286810	5	107458336	T	C	0.3241	-5.672	1.414e-08	0.947122	rs34425	FBXL17	0	intronic	1.405	NA	5	15	1	0	1
28	5:107459798:A:G	rs286807	5	107459798	A	G	0.3231	5.708	1.143e-08	0.942501	rs34425	FBXL17	0	intronic	2.297	NA	5	15	1	0	1
28	5:107462124:A:G	rs286804	5	107462124	A	G	0.3241	-5.691	1.265e-08	0.947122	rs34425	FBXL17	0	intronic	7.559	NA	5	15	1	0	1
28	5:107465645:C:CCAGA	rs1611024	5	107465645	C	CCAGA	0.2634	NA	NA	0.71139	rs34425	FBXL17	0	intronic	9.471	NA	5	15	1	0	1
28	5:107465832:A:G	rs28673701	5	107465832	G	A	0.2634	NA	NA	0.71139	rs34425	FBXL17	0	intronic	1.845	6	5	15	1	0	1
28	5:107466006:A:C	rs34430	5	107466006	A	C	0.2843	5.234	1.657e-07	0.786076	rs34425	FBXL17	0	intronic	0.242	NA	5	15	1	0	1
28	5:107466187:A:G	rs34429	5	107466187	A	G	0.3231	-5.69	1.272e-08	0.942501	rs34425	FBXL17	0	intronic	9.71	NA	5	15	1	0	1
28	5:107467243:A:T	rs40072	5	107467243	A	T	0.2843	-5.25	1.523e-07	0.786076	rs34425	FBXL17	0	intronic	2.094	7	5	15	1	0	1
28	5:107467808:G:T	rs182288	5	107467808	T	G	0.3231	5.734	9.838e-09	0.942501	rs34425	FBXL17	0	intronic	3.304	NA	5	15	1	0	1
28	5:107467915:A:G	rs286803	5	107467915	A	G	0.2883	5.31	1.099e-07	0.801394	rs34425	FBXL17	0	intronic	1.25	NA	5	15	1	0	1
28	5:107470115:A:G	rs34411	5	107470115	A	G	0.3241	5.74	9.474e-09	0.947122	rs34425	FBXL17	0	intronic	14.26	NA	5	15	1	0	1
28	5:107470647:A:G	rs34412	5	107470647	A	G	0.3191	-5.622	1.89e-08	0.925203	rs34425	FBXL17	0	intronic	0.867	NA	5	15	1	0	1
28	5:107475715:A:G	rs158174	5	107475715	A	G	0.3121	-5.815	6.063e-09	0.995705	rs34425	FBXL17	0	intronic	0.384	NA	5	15	1	0	1
28	5:107477123:C:CTG	rs10654608	5	107477123	C	CTG	0.3062	NA	NA	0.970093	rs34425	FBXL17	0	intronic	1.091	NA	5	15	1	0	1
28	5:107480980:C:T	rs286801	5	107480980	T	C	0.3121	5.852	4.856e-09	0.995705	rs34425	FBXL17	0	intronic	1.028	NA	5	15	1	0	0
28	5:107481865:A:G	rs286799	5	107481865	A	G	0.3449	5.677	1.371e-08	0.809114	rs34425	FBXL17	0	intronic	1.968	NA	1	15	1	0	0
28	5:107482605:A:T	rs286798	5	107482605	A	T	0.3072	5.745	9.213e-09	0.97434	rs34425	FBXL17	0	intronic	1.554	6	4	15	1	0	0
28	5:107482854:C:T	rs286797	5	107482854	T	C	0.3121	-5.775	7.697e-09	0.995705	rs34425	FBXL17	0	intronic	3.397	NA	4	15	1	0	0
28	5:107483708:A:G	rs286796	5	107483708	A	G	0.3111	5.819	5.931e-09	0.991388	rs34425	FBXL17	0	intronic	2.002	NA	5	15	1	0	0
28	5:107488025:C:T	rs286742	5	107488025	T	C	0.3111	5.771	7.882e-09	0.991388	rs34425	FBXL17	0	intronic	6.175	NA	5	15	1	0	0
28	5:107489929:C:T	rs286740	5	107489929	T	C	0.3121	-5.745	9.213e-09	0.995705	rs34425	FBXL17	0	intronic	0.322	NA	5	15	1	0	0
28	5:107492509:C:T	rs286778	5	107492509	T	C	0.3062	-5.676	1.375e-08	0.978705	rs34425	FBXL17	0	intronic	4.054	NA	5	15	1	0	0
28	5:107494111:A:C	rs158171	5	107494111	A	C	0.3101	-5.755	8.686e-09	0.995705	rs34425	FBXL17	0	intronic	2.816	NA	5	15	1	0	0
28	5:107495274:C:G	rs34426	5	107495274	C	G	0.3042	-5.697	1.22e-08	0.970307	rs34425	FBXL17	0	intronic	2.932	6	5	15	1	0	0
28	5:107498891:A:T	rs34425	5	107498891	A	T	0.3111	6.13	8.798e-10	1	rs34425	FBXL17	0	intronic	9.802	6	5	15	1	0	0
28	5:107508440:G:T	rs456213	5	107508440	T	G	0.3241	5.096	3.464e-07	0.842703	rs34425	FBXL17	0	intronic	3.841	NA	5	15	1	0	0
28	5:107508441:A:T	rs465758	5	107508441	A	T	0.3241	-5.105	3.316e-07	0.842703	rs34425	FBXL17	0	intronic	2.896	6	5	15	1	0	0
28	5:107511107:A:C	rs34387	5	107511107	A	C	0.3221	5.107	3.279e-07	0.833276	rs34425	FBXL17	0	intronic	6.735	NA	4	15	1	0	0
28	5:107511903:A:G	rs34386	5	107511903	A	G	0.325	5.066	4.063e-07	0.83817	rs34425	FBXL17	0	intronic	3.968	NA	5	15	1	0	0
28	5:107513115:G:T	rs466018	5	107513115	T	G	0.325	5.071	3.95e-07	0.83817	rs34425	FBXL17	0	intronic	0.041	NA	5	15	1	0	0
28	5:107515701:A:G	rs40066	5	107515701	A	G	0.3241	-5.076	3.86e-07	0.834168	rs34425	FBXL17	0	intronic	0.824	NA	5	15	1	0	0
28	5:107515932:C:T	rs286770	5	107515932	T	C	0.3241	5.04	4.648e-07	0.841977	rs34425	FBXL17	0	intronic	1.596	NA	5	15	1	0	0
28	5:107516650:A:G	rs41130	5	107516650	A	G	0.3241	5.047	4.493e-07	0.834168	rs34425	FBXL17	0	intronic	7.437	NA	5	15	1	0	0
28	5:107517873:A:G	rs40065	5	107517873	A	G	0.3241	-5.068	4.016e-07	0.834168	rs34425	FBXL17	0	intronic	7.68	NA	5	15	1	0	0
28	5:107519470:A:T	rs158169	5	107519470	A	T	0.3211	5.087	3.642e-07	0.814635	rs34425	FBXL17	0	intronic	2.144	7	4	15	1	0	0
28	5:107525075:A:AT	rs5870305	5	107525075	A	AT	0.3241	NA	NA	0.826396	rs34425	FBXL17	0	intronic	1.448	NA	5	15	1	0	1
28	5:107525134:A:C	rs171756	5	107525134	A	C	0.3241	-5.144	2.686e-07	0.826396	rs34425	FBXL17	0	intronic	1.179	NA	5	15	1	0	1
28	5:107530252:A:G	rs158168	5	107530252	A	G	0.325	5.09	3.58e-07	0.783448	rs34425	FBXL17	0	intronic	1.345	NA	5	15	1	0	1
28	5:107531302:C:T	rs286763	5	107531302	T	C	0.3231	5.095	3.493e-07	0.790048	rs34425	FBXL17	0	intronic	0.48	NA	5	15	1	0	1
28	5:107534886:A:C	rs2966821	5	107534886	A	C	0.3241	5.116	3.126e-07	0.786293	rs34425	FBXL17	0	intronic	2.116	NA	5	15	1	0	1
28	5:107535195:A:C	rs2922408	5	107535195	A	C	0.3241	5.088	3.621e-07	0.786293	rs34425	FBXL17	0	intronic	1.097	5	5	15	1	0	1
28	5:107538825:C:T	rs2966828	5	107538825	T	C	0.3241	5.105	3.3e-07	0.786293	rs34425	FBXL17	0	intronic	1.057	NA	5	15	1	0	1
28	5:107539455:C:T	rs2966827	5	107539455	T	C	0.326	-5.104	3.333e-07	0.795828	rs34425	FBXL17	0	intronic	3.829	NA	5	15	1	0	1
28	5:107540890:A:G	rs10070927	5	107540890	A	G	0.327	-5.06	4.194e-07	0.792121	rs34425	FBXL17	0	intronic	2.746	7	5	15	1	0	1
28	5:107541109:C:T	rs2966820	5	107541109	T	C	0.328	5.067	4.044e-07	0.796924	rs34425	FBXL17	0	intronic	4.441	NA	5	15	1	0	1
28	5:107543378:A:T	rs2122156	5	107543378	A	T	0.326	-5.082	3.726e-07	0.795828	rs34425	FBXL17	0	intronic	2.849	7	5	15	1	0	1
28	5:107543964:C:T	rs2966818	5	107543964	T	C	0.325	5.101	3.382e-07	0.791053	rs34425	FBXL17	0	intronic	1.065	NA	5	15	1	0	1
28	5:107544492:A:T	rs4395619	5	107544492	A	T	0.3241	5.035	4.776e-07	0.786293	rs34425	FBXL17	0	intronic	1.647	7	5	15	1	0	1
28	5:107546396:C:T	rs2966816	5	107546396	T	C	0.326	-5.08	3.772e-07	0.795828	rs34425	FBXL17	0	intronic	1.726	6	5	15	1	0	1
28	5:107548309:C:T	rs2966814	5	107548309	T	C	0.3241	-5.11	3.214e-07	0.79394	rs34425	FBXL17	0	intronic	6.82	NA	4	15	1	0	1
28	5:107549797:A:G	rs2966813	5	107549797	A	G	0.3241	5.075	3.884e-07	0.79394	rs34425	FBXL17	0	intronic	5.239	NA	5	15	1	0	1
28	5:107549992:C:T	rs2922417	5	107549992	T	C	0.3241	5.108	3.254e-07	0.79394	rs34425	FBXL17	0	intronic	2.397	7	5	15	1	0	1
28	5:107550951:C:T	rs2922418	5	107550951	T	C	0.3241	5.048	4.457e-07	0.79394	rs34425	FBXL17	0	intronic	2.911	6	5	15	1	0	1
28	5:107554528:A:G	rs2922421	5	107554528	A	G	0.325	-5.067	4.036e-07	0.798696	rs34425	FBXL17	0	intronic	0.983	6	5	15	1	0	1
28	5:107555185:A:G	rs2922422	5	107555185	A	G	0.3231	5.028	4.956e-07	0.789198	rs34425	FBXL17	0	intronic	9.192	6	5	15	1	0	1
28	5:107557697:A:G	rs2966804	5	107557697	A	G	0.3241	-5.034	4.816e-07	0.79394	rs34425	FBXL17	0	intronic	0.891	NA	4	15	1	0	1
28	5:107558048:A:C	rs2966803	5	107558048	A	C	0.326	5.058	4.236e-07	0.803466	rs34425	FBXL17	0	intronic	17.03	NA	5	15	1	0	1
28	5:107559520:A:AT	rs67036103	5	107559520	A	AT	0.325	NA	NA	0.798696	rs34425	FBXL17	0	intronic	12.27	NA	5	15	1	0	1
28	5:107560911:A:T	rs2966802	5	107560911	A	T	0.326	5.036	4.765e-07	0.803466	rs34425	FBXL17	0	intronic	2.859	7	5	15	1	0	1
28	5:107562191:A:T	rs2910791	5	107562191	A	T	0.3241	4.978	6.423e-07	0.79394	rs34425	FBXL17	0	intronic	1.666	6	5	15	1	0	1
28	5:107562504:C:T	rs2922425	5	107562504	T	C	0.325	-5.012	5.4e-07	0.798696	rs34425	FBXL17	0	intronic	0.149	7	5	15	1	0	1
28	5:107562671:G:T	rs2966800	5	107562671	T	G	0.325	4.976	6.49e-07	0.798696	rs34425	FBXL17	0	intronic	3.272	NA	5	15	1	0	1
28	5:107566842:C:T	rs2922431	5	107566842	T	C	0.325	-4.967	6.796e-07	0.798696	rs34425	FBXL17	0	intronic	1.049	6	5	15	1	0	1
28	5:107567486:A:G	rs2922432	5	107567486	A	G	0.325	4.972	6.623e-07	0.798696	rs34425	FBXL17	0	intronic	3.631	5	4	15	1	0	1
28	5:107568452:A:T	rs2966796	5	107568452	T	A	0.3241	NA	NA	0.79394	rs34425	FBXL17	0	intronic	3.747	6	5	15	1	0	1
28	5:107571924:A:G	rs5005385	5	107571924	A	G	0.3241	-4.997	5.817e-07	0.79394	rs34425	FBXL17	0	intronic	2.823	6	5	15	1	0	1
28	5:107572677:A:G	rs2966793	5	107572677	A	G	0.3241	5.065	4.082e-07	0.79394	rs34425	FBXL17	0	intronic	0.875	NA	5	15	1	0	1
28	5:107575512:C:T	rs10055322	5	107575512	T	C	0.3241	-4.973	6.579e-07	0.785433	rs34425	FBXL17	0	intronic	5.141	4	1	15	1	0	1
28	5:107586783:A:G	rs7706429	5	107586783	A	G	0.3171	4.944	7.673e-07	0.76359	rs34425	FBXL17	0	intronic	0.281	6	5	15	1	0	1
28	5:107587767:C:T	rs10477887	5	107587767	T	C	0.3171	4.916	8.855e-07	0.756912	rs34425	FBXL17	0	intronic	0.714	5	5	15	1	0	1
28	5:107588958:A:T	rs4431329	5	107588958	A	T	0.326	NA	NA	0.795828	rs34425	FBXL17	0	intronic	0.022	6	5	15	1	0	1
28	5:107590098:A:G	rs7727051	5	107590098	A	G	0.325	-5.031	4.874e-07	0.798696	rs34425	FBXL17	0	intronic	1.774	6	5	15	1	0	1
28	5:107596575:C:T	rs4957551	5	107596575	T	C	0.325	5.124	2.994e-07	0.798696	rs34425	FBXL17	0	intronic	6.322	3a	1	15	1	0	1
28	5:107598444:C:CA	rs11354333	5	107598444	CA	C	0.325	NA	NA	0.798696	rs34425	FBXL17	0	intronic	0.311	NA	5	15	1	0	1
28	5:107601618:C:G	rs6594295	5	107601618	C	G	0.3231	5.117	3.107e-07	0.789198	rs34425	FBXL17	0	intronic	0.282	7	5	15	1	0	0
28	5:107611696:A:T	rs2966788	5	107611696	A	T	0.3241	-5.121	3.036e-07	0.79394	rs34425	FBXL17	0	intronic	5.306	6	5	15	1	0	0
28	5:107613709:C:CAG	rs36115380	5	107613709	C	CAG	0.3231	NA	NA	0.789198	rs34425	FBXL17	0	intronic	1.648	NA	4	15	1	0	0
28	5:107613709:C:G	rs78250059	5	107613709	C	G	0.331	NA	NA	0.789198	rs34425	FBXL17	0	NA	0.421	7	4	15	1	0	0
28	5:107617249:A:G	rs2941698	5	107617249	A	G	0.3231	-5.122	3.026e-07	0.789198	rs34425	FBXL17	0	intronic	1.642	NA	5	15	1	0	0
28	5:107617841:C:T	rs2966822	5	107617841	T	C	0.3241	5.184	2.174e-07	0.79394	rs34425	FBXL17	0	intronic	1.409	7	4	15	1	0	0
28	5:107618033:A:T	rs2966823	5	107618033	A	T	0.3231	5.149	2.619e-07	0.789198	rs34425	FBXL17	0	intronic	1.452	7	4	15	1	0	0
28	5:107618612:A:T	rs9885545	5	107618612	A	T	0.325	5.424	5.831e-08	0.798696	rs34425	FBXL17	0	intronic	1.072	5	4	15	1	0	0
28	5:107619259:A:G	rs10065168	5	107619259	A	G	0.325	-5.188	2.13e-07	0.798696	rs34425	FBXL17	0	intronic	2.768	5	4	15	1	0	0
28	5:107620668:A:G	rs2966825	5	107620668	A	G	0.3241	5.069	3.997e-07	0.778683	rs34425	FBXL17	0	intronic	2.253	7	5	15	1	0	0
28	5:107624265:C:T	rs2966829	5	107624265	T	C	0.3241	-5.126	2.962e-07	0.785433	rs34425	FBXL17	0	intronic	3.071	NA	5	15	1	0	0
28	5:107629965:C:CAT	rs35577854	5	107629965	CAT	C	0.3012	NA	NA	0.699974	rs34425	FBXL17	0	intronic	0.409	NA	5	15	1	0	0
28	5:107630494:A:C	rs10045002	5	107630494	A	C	0.2932	-4.733	2.21e-06	0.68033	rs34425	FBXL17	0	intronic	0.509	5	5	15	1	0	0
28	5:107631903:A:G	rs6880727	5	107631903	A	G	0.3231	5.1	3.401e-07	0.789198	rs34425	FBXL17	0	intronic	1.32	4	1	15	1	0	0
28	5:107639062:A:AAC	rs147368852	5	107639062	AAC	A	0.3698	NA	NA	0.648822	rs34425	FBXL17	0	intronic	0.794	NA	5	15	1	0	0
28	5:107643316:G:T	rs10071499	5	107643316	T	G	0.3241	5.181	2.208e-07	0.79394	rs34425	FBXL17	0	intronic	0.433	6	5	15	1	0	1
28	5:107643605:C:G	rs10040007	5	107643605	C	G	0.3241	5.183	2.178e-07	0.785433	rs34425	FBXL17	0	intronic	0.586	7	4	15	1	0	1
28	5:107651786:C:G	rs7733311	5	107651786	C	G	0.325	-5.208	1.911e-07	0.79019	rs34425	FBXL17	0	intronic	0.015	4	5	15	1	0	1
28	5:107657414:A:T	rs7736039	5	107657414	A	T	0.325	NA	NA	0.79019	rs34425	FBXL17	0	intronic	0.338	5	5	15	1	0	1
28	5:107658608:A:G	rs6863456	5	107658608	A	G	0.325	-5.16	2.469e-07	0.797861	rs34425	FBXL17	0	intronic	1.511	6	5	15	1	0	1
28	5:107662060:A:G	rs2966831	5	107662060	A	G	0.326	5.135	2.821e-07	0.786457	rs34425	FBXL17	0	intronic	0.786	7	4	15	1	0	1
28	5:107664381:C:T	rs2909791	5	107664381	T	C	0.3241	5.096	3.468e-07	0.79394	rs34425	FBXL17	0	intronic	1.574	7	5	15	1	0	1
28	5:107673856:C:T	rs2076794	5	107673856	T	C	0.325	-5.052	4.383e-07	0.791053	rs34425	FBXL17	0	intronic	0.62	7	5	15	1	0	1
28	5:107686067:C:T	rs10057896	5	107686067	T	C	0.325	5.141	2.728e-07	0.791053	rs34425	FBXL17	0	intronic	5.12	6	5	15	1	0	0
28	5:107687522:A:G	rs6869057	5	107687522	A	G	0.326	-5.154	2.547e-07	0.795828	rs34425	FBXL17	0	intronic	3.426	6	4	15	1	0	0
28	5:107687764:A:G	rs10075370	5	107687764	A	G	0.325	-5.112	3.183e-07	0.791053	rs34425	FBXL17	0	intronic	0.815	5	4	15	1	0	0
28	5:107688193:C:T	rs62359548	5	107688193	T	C	0.326	-5.193	2.069e-07	0.787331	rs34425	FBXL17	0	intronic	1.053	7	5	15	1	0	0
28	5:107688235:A:G	rs1833562	5	107688235	A	G	0.326	5.157	2.51e-07	0.787331	rs34425	FBXL17	0	intronic	0.435	7	5	15	1	0	0
28	5:107690261:G:T	rs6885988	5	107690261	T	G	0.326	5.277	1.311e-07	0.794961	rs34425	FBXL17	0	intronic	0.247	7	5	15	1	0	0
28	5:107707108:C:G	rs6881879	5	107707108	C	G	0.326	-5.24	1.603e-07	0.794961	rs34425	FBXL17	0	intronic	1.59	7	5	15	1	0	0
28	5:107713056:A:C	rs10077527	5	107713056	A	C	0.325	-5.153	2.566e-07	0.798696	rs34425	FBXL17	0	intronic	2.406	6	5	15	1	0	0
28	5:107769562:T:TA	rs77559366	5	107769562	T	TA	0.3529	NA	NA	0.684286	rs34425	FBXL17	51762	intergenic	0.227	NA	14	15	0	0	0
29	5:139517197:C:T	rs185123	5	139517197	T	C	0.4871	4.73	2.241e-06	0.82544	rs175086	IGIP	8805	intergenic	2.299	6	5	15	1	1	0
29	5:139519181:A:G	rs155948	5	139519181	A	G	0.4861	-4.683	2.821e-06	0.82229	rs175086	IGIP	10789	intergenic	13.74	NA	5	15	0	1	0
29	5:139520556:C:T	rs155947	5	139520556	T	C	0.4871	-4.662	3.128e-06	0.82544	rs175086	IGIP	12164	intergenic	2.277	NA	2	15	0	1	1
29	5:139521684:C:T	rs156090	5	139521684	T	C	0.4871	4.716	2.409e-06	0.832312	rs175086	IGIP	13292	intergenic	1.385	6	5	15	0	1	1
29	5:139521808:C:T	rs152409	5	139521808	T	C	0.4871	4.712	2.456e-06	0.832312	rs175086	IGIP	13416	intergenic	4.922	7	5	15	0	1	1
29	5:139523684:A:G	rs155949	5	139523684	A	G	0.4851	4.726	2.295e-06	0.827158	rs175086	CTB-131B5.5	13219	intergenic	13.93	5	5	14	0	1	1
29	5:139524012:T:TG	rs34013453	5	139524012	TG	T	0.4851	NA	NA	0.827158	rs175086	CTB-131B5.5	12891	intergenic	2.276	NA	5	14	0	1	1
29	5:139529656:C:T	rs249616	5	139529656	T	C	0.4891	-4.731	2.237e-06	0.81009	rs175086	CTB-131B5.5	7247	intergenic	4.73	5	5	14	1	1	1
29	5:139529987:A:T	rs155943	5	139529987	A	T	0.4851	4.675	2.936e-06	0.827158	rs175086	CTB-131B5.5	6916	intergenic	1.776	5	5	14	1	1	1
29	5:139536922:A:G	rs269767	5	139536922	A	G	0.4742	5.351	8.745e-08	0.974249	rs175086	CTB-131B5.5	0	ncRNA_exonic	6.978	NA	1	1	1	1	1
29	5:139539090:C:T	rs270162	5	139539090	T	C	0.4712	-5.404	6.514e-08	0.962943	rs175086	CTB-131B5.5	0	ncRNA_intronic	8.447	2b	5	15	1	1	1
29	5:139539235:A:G	rs199152	5	139539235	A	G	0.4742	5.404	6.515e-08	0.974249	rs175086	CTB-131B5.5	0	ncRNA_intronic	2.102	NA	5	15	1	1	1
29	5:139543091:A:G	rs175086	5	139543091	A	G	0.4712	5.817	5.988e-09	1	rs175086	CTB-131B5.5	0	ncRNA_exonic	0.526	7	5	15	1	1	1
29	5:139545748:A:G	rs4463213	5	139545748	A	G	0.4493	5.141	2.736e-07	0.851989	rs175086	CTB-131B5.5	0	ncRNA_exonic	5.225	5	2	15	1	1	1
29	5:139546611:G:GGCA	rs34538156	5	139546611	GGCA	G	0.4453	NA	NA	0.846171	rs175086	CTB-131B5.5	0	ncRNA_exonic	5.496	NA	5	15	1	1	1
29	5:139547971:A:T	rs7726176	5	139547971	A	T	0.4493	5.118	3.083e-07	0.851989	rs175086	CTB-131B5.5	0	ncRNA_intronic	16.53	4	2	15	1	1	1
29	5:139557385:C:T	rs2436391	5	139557385	T	C	0.4463	5.014	5.343e-07	0.8427	rs175086	CYSTM1	0	intronic	9.115	NA	1	15	1	1	1
29	5:139558584:C:T	rs11748023	5	139558584	T	C	0.4473	4.967	6.8e-07	0.839274	rs175086	CYSTM1	0	intronic	0.31	5	2	5	1	1	1
29	5:139558808:A:G	rs11745502	5	139558808	A	G	0.4463	5.024	5.067e-07	0.8427	rs175086	CYSTM1	0	intronic	0.061	6	5	5	1	1	1
29	5:139559014:G:T	rs11750229	5	139559014	T	G	0.4473	-5.004	5.625e-07	0.839274	rs175086	CYSTM1	0	intronic	0.655	7	5	5	1	1	1
29	5:139563972:G:GT	rs527660563	5	139563972	G	GT	0.4781	NA	NA	0.67282	rs175086	CYSTM1	0	intronic	2.242	NA	5	15	1	0	1
29	5:139572854:A:ATTGT	rs36159423	5	139572854	ATTGT	A	0.4453	NA	NA	0.839833	rs175086	CYSTM1	0	intronic	8.139	NA	5	5	1	1	0
29	5:139577374:T:TA	rs35302135	5	139577374	TA	T	0.4473	NA	NA	0.839274	rs175086	CYSTM1	0	intronic	0.632	NA	4	5	1	1	0
29	5:139579687:T:TG	rs80301281	5	139579687	T	TG	0.4453	NA	NA	0.824974	rs175086	CYSTM1	0	intronic	1.571	NA	5	5	1	0	0
29	5:139581773:A:G	rs421211	5	139581773	A	G	0.4473	5.034	4.798e-07	0.839274	rs175086	CYSTM1:CTB-131B5.2	00:00:00	ncRNA_exonic	0.076	2b	4	5	1	1	0
29	5:139584275:C:G	rs397463	5	139584275	C	G	0.4463	-4.988	6.111e-07	0.8427	rs175086	CYSTM1	0	intronic	5.031	7	4	15	1	1	0
29	5:139586192:GTTGTTTGT:GTTGTTTGTTTGTTTGT	rs565164149	5	139586192	GTTGTTTGTTTGTTTGT	GTTGTTTGT	0.01392	NA	NA	0.70185	rs175086	CYSTM1	0	intronic	NA	NA	5	15	1	0	0
29	5:139586192:GTTGT:GTTGTTTGT	rs545364328	5	139586192	GTTGT	GTTGTTTGT	0.495	NA	NA	0.70185	rs175086	CYSTM1	0	intronic	NA	NA	5	15	1	0	0
29	5:139586192:G:GTTGTTTGT	rs557329292	5	139586192	G	GTTGTTTGT	0.001988	NA	NA	0.70185	rs175086	CYSTM1	0	intronic	6.891	NA	5	15	1	0	0
29	5:139586192:G:GTTGTTTGTTTGT	rs577308504	5	139586192	G	GTTGTTTGTTTGT	0.00994	NA	NA	0.70185	rs175086	CYSTM1	0	intronic	4.494	NA	5	15	1	0	0
29	5:139586501:A:G	rs2436390	5	139586501	A	G	0.4473	5.026	5.012e-07	0.839274	rs175086	CYSTM1	0	intronic	0.91	NA	5	15	1	1	0
29	5:139589309:A:G	rs12717951	5	139589309	A	G	0.4463	5.035	4.777e-07	0.8427	rs175086	CYSTM1	0	intronic	0.767	7	5	15	1	1	0
29	5:139590104:C:CT	rs5871729	5	139590104	C	CT	0.4523	NA	NA	0.790483	rs175086	CYSTM1	0	intronic	0.077	NA	5	15	1	0	0
29	5:139594215:T:TA	rs11334586	5	139594215	T	TA	0.4443	NA	NA	0.828986	rs175086	CYSTM1	0	intronic	1.003	NA	2	15	1	0	0
29	5:139599097:C:T	rs10060071	5	139599097	T	C	0.4433	5.053	4.346e-07	0.832456	rs175086	CYSTM1	0	intronic	0.986	2b	2	7	1	1	0
29	5:139609242:C:CGTTA	rs10701101	5	139609242	CGTTA	C	0.4433	NA	NA	0.825582	rs175086	CYSTM1	0	intronic	0.151	NA	5	15	1	0	1
29	5:139614795:C:T	rs4913077	5	139614795	T	C	0.4443	5.075	3.874e-07	0.828986	rs175086	CYSTM1	0	intronic	3.205	5	5	15	1	1	1
29	5:139614993:C:CT	rs11310816	5	139614993	C	CT	0.4493	NA	NA	0.786796	rs175086	CYSTM1	0	intronic	2.216	NA	5	15	1	0	1
29	5:139621570:A:G	rs12188849	5	139621570	A	G	0.4443	-5.068	4.023e-07	0.828986	rs175086	CYSTM1	0	intronic	1.982	5	2	7	1	1	1
29	5:139623591:A:G	rs7717576	5	139623591	A	G	0.4453	-5.463	4.681e-08	0.824974	rs175086	CYSTM1	0	downstream	1.038	5	4	5	1	1	1
29	5:139623592:A:C	rs7732649	5	139623592	A	C	0.4453	-5.349	8.867e-08	0.824974	rs175086	CYSTM1	0	downstream	2.123	5	4	5	1	1	1
29	5:139623901:G:T	rs1142828	5	139623901	T	G	0.4443	-5.081	3.746e-07	0.828986	rs175086	CYSTM1	0	downstream	0.564	7	4	5	1	1	1
29	5:139627813:C:T	rs9686454	5	139627813	T	C	0.4443	5.021	5.133e-07	0.828986	rs175086	CYSTM1:PFDN1	00:00:00	intronic	2.801	7	4	5	1	1	1
29	5:139628163:A:C	rs7730245	5	139628163	A	C	0.4443	-5.066	4.068e-07	0.828986	rs175086	CYSTM1:PFDN1	00:00:00	intronic	6.894	5	4	5	1	1	1
29	5:139629450:C:T	rs6869910	5	139629450	T	C	0.4324	5.091	3.568e-07	0.777806	rs175086	CYSTM1:PFDN1	00:00:00	intronic	2.666	5	4	5	1	1	1
29	5:139630862:C:T	rs6863474	5	139630862	T	C	0.4443	-5.076	3.864e-07	0.828986	rs175086	CYSTM1:PFDN1	00:00:00	intronic	2.295	6	4	5	1	1	0
29	5:139633042:C:T	rs1864970	5	139633042	T	C	0.4443	5.064	4.108e-07	0.828986	rs175086	CYSTM1:PFDN1	00:00:00	intronic	8.462	4	2	5	1	1	0
29	5:139635747:C:T	rs62385161	5	139635747	T	C	0.4443	5.056	4.272e-07	0.822143	rs175086	CYSTM1:PFDN1	00:00:00	intronic	14.14	5	4	5	1	1	0
29	5:139636127:C:T	rs35214989	5	139636127	T	C	0.4453	5.044	4.57e-07	0.824974	rs175086	CYSTM1:PFDN1	00:00:00	intronic	11.42	5	4	5	1	1	0
29	5:139636570:C:T	rs13177454	5	139636570	T	C	0.4443	5.036	4.759e-07	0.828986	rs175086	CYSTM1:PFDN1	00:00:00	intronic	0.831	7	4	5	1	1	0
29	5:139639970:T:TTGTAAA	rs140316615	5	139639970	T	TTGTAAA	0.4433	NA	NA	0.826163	rs175086	CYSTM1:PFDN1	00:00:00	intronic	12.25	NA	4	5	1	1	0
29	5:139640476:A:G	rs13177186	5	139640476	A	G	0.4443	5.058	4.228e-07	0.828986	rs175086	CYSTM1:PFDN1	00:00:00	intronic	5.139	6	4	5	1	1	1
29	5:139641896:A:C	rs6867870	5	139641896	A	C	0.4443	-5.056	4.277e-07	0.828986	rs175086	CYSTM1:PFDN1	00:00:00	intronic	2.011	5	2	5	1	1	1
29	5:139642414:A:C	rs2337081	5	139642414	A	C	0.4443	5.056	4.271e-07	0.828986	rs175086	CYSTM1:PFDN1	00:00:00	intronic	4.253	5	4	5	1	1	1
29	5:139646026:A:G	rs7737543	5	139646026	A	G	0.4443	5.032	4.846e-07	0.828986	rs175086	CYSTM1:PFDN1	00:00:00	intronic	3.773	4	4	5	1	1	1
29	5:139646776:C:T	rs2053055	5	139646776	T	C	0.4443	-5.052	4.381e-07	0.828986	rs175086	CYSTM1:PFDN1	00:00:00	intronic	6.379	4	2	5	1	1	1
29	5:139646962:A:G	rs6580473	5	139646962	A	G	0.4433	5.056	4.289e-07	0.826163	rs175086	CYSTM1:PFDN1	00:00:00	intronic	12.28	5	2	5	1	1	1
29	5:139648183:A:C	rs2053056	5	139648183	A	C	0.4443	5.049	4.441e-07	0.828986	rs175086	CYSTM1:PFDN1	00:00:00	intronic	1.64	7	5	5	1	1	1
29	5:139649201:A:G	rs2337082	5	139649201	A	G	0.4433	-5.03	4.915e-07	0.826163	rs175086	CYSTM1:PFDN1	00:00:00	intronic	0.136	6	5	5	1	1	1
29	5:139651607:T:TTTG	rs113681168	5	139651607	TTTG	T	0.4443	NA	NA	0.828986	rs175086	CYSTM1:PFDN1	00:00:00	intronic	1.002	NA	5	5	1	1	0
29	5:139652057:A:G	rs13186198	5	139652057	A	G	0.4433	-5.071	3.95e-07	0.826163	rs175086	CYSTM1:PFDN1	00:00:00	intronic	0.19	7	4	5	1	1	0
29	5:139653439:G:T	rs6889283	5	139653439	T	G	0.4443	-5.055	4.296e-07	0.828986	rs175086	CYSTM1:PFDN1	00:00:00	intronic	3.485	4	4	5	1	1	0
29	5:139654115:A:G	rs2116790	5	139654115	A	G	0.4423	-5.048	4.461e-07	0.823368	rs175086	CYSTM1:PFDN1	00:00:00	intronic	2.163	7	4	5	1	1	0
29	5:139654537:C:T	rs13353827	5	139654537	T	C	0.4443	4.623	3.773e-06	0.828986	rs175086	CYSTM1:PFDN1	00:00:00	intronic	0.403	5	4	5	1	1	0
29	5:139654664:A:G	rs13359519	5	139654664	A	G	0.4443	-4.489	7.147e-06	0.828986	rs175086	CYSTM1:PFDN1	00:00:00	intronic	2.108	5	4	5	1	1	0
29	5:139654732:A:G	rs6879174	5	139654732	A	G	0.4443	5.048	4.476e-07	0.828986	rs175086	CYSTM1:PFDN1	00:00:00	intronic	0.726	6	4	5	1	1	0
29	5:139654951:A:G	rs6896007	5	139654951	A	G	0.4443	-5.074	3.899e-07	0.822143	rs175086	CYSTM1:PFDN1	00:00:00	intronic	5.301	5	4	5	1	1	0
29	5:139654979:A:G	rs6879629	5	139654979	G	A	0.4453	NA	NA	0.824974	rs175086	CYSTM1:PFDN1	00:00:00	intronic	1.027	5	4	5	1	1	0
29	5:139660916:A:G	rs3777095	5	139660916	A	G	0.4493	-5.095	3.483e-07	0.822774	rs175086	CYSTM1:PFDN1	00:00:00	intronic	3.802	NA	4	5	1	1	0
29	5:139661279:C:T	rs6893253	5	139661279	T	C	0.4493	5.098	3.441e-07	0.822774	rs175086	CYSTM1:PFDN1	00:00:00	intronic	5.89	7	4	5	1	1	0
29	5:139665181:C:T	rs7715538	5	139665181	T	C	0.4483	5.112	3.187e-07	0.819868	rs175086	PFDN1	0	intronic	0.199	5	1	5	1	1	0
29	5:139666287:A:T	rs13188413	5	139666287	A	T	0.4503	-4.713	2.445e-06	0.811955	rs175086	PFDN1	0	intronic	1.299	7	5	5	1	1	0
29	5:139666427:G:T	rs13161399	5	139666427	T	G	0.4493	-5.113	3.177e-07	0.822774	rs175086	PFDN1	0	intronic	0.981	7	5	5	1	1	0
29	5:139666906:A:T	rs10477348	5	139666906	A	T	0.4414	4.94	7.811e-07	0.790937	rs175086	PFDN1	0	intronic	4.484	5	5	5	1	1	0
29	5:139669386:A:G	rs1347143	5	139669386	A	G	0.4433	-5.052	4.373e-07	0.805132	rs175086	PFDN1	0	intronic	0.491	7	4	5	1	1	0
29	5:139670932:C:G	rs10051345	5	139670932	C	G	0.4483	-5.042	4.616e-07	0.819868	rs175086	PFDN1	0	intronic	1.433	6	5	5	1	1	0
29	5:139671062:C:T	rs13170475	5	139671062	T	C	0.4493	-5.091	3.56e-07	0.822774	rs175086	PFDN1	0	intronic	11.49	7	5	5	1	1	0
29	5:139671254:C:CA	rs70988743	5	139671254	C	CA	0.4503	NA	NA	0.819384	rs175086	PFDN1	0	intronic	2.005	NA	5	5	1	0	0
29	5:139671256:A:C	rs201855636	5	139671256	C	A	0.4483	NA	NA	0.819868	rs175086	PFDN1	0	intronic	6.932	6	5	5	1	1	0
29	5:139678213:A:G	rs1529693	5	139678213	A	G	0.4483	5.068	4.018e-07	0.819868	rs175086	PFDN1	0	intronic	6.35	3a	3	5	1	1	0
29	5:139679046:A:G	rs7725147	5	139679046	A	G	0.4493	5.056	4.279e-07	0.822774	rs175086	PFDN1	0	intronic	0.995	7	4	5	1	1	0
29	5:139683029:A:G	rs4913079	5	139683029	A	G	0.4493	5.399	6.693e-08	0.822774	rs175086	PFDN1	322	upstream	7.16	4	1	2	1	1	1
29	5:139683762:A:G	rs6873248	5	139683762	A	G	0.4493	-5.39	7.05e-08	0.822774	rs175086	PFDN1	1055	intergenic	3.975	4	1	15	1	1	1
29	5:139684087:C:T	rs4912709	5	139684087	T	C	0.4493	-5.403	6.547e-08	0.822774	rs175086	PFDN1	1380	intergenic	6.029	7	5	15	1	1	1
29	5:139689505:A:G	rs10077671	5	139689505	A	G	0.4493	-5.384	7.303e-08	0.822774	rs175086	PFDN1	6798	intergenic	9.207	5	5	15	1	1	1
29	5:139689968:A:G	rs7717563	5	139689968	A	G	0.4483	-5.436	5.461e-08	0.819868	rs175086	PFDN1	7261	intergenic	4.884	7	5	15	1	1	1
29	5:139690103:C:CAAAAG	rs535681156	5	139690103	CAAAAG	C	0.005964	NA	NA	0.822774	rs175086	PFDN1	7396	intergenic	8.032	NA	2	15	1	0	0
29	5:139690103:C:CAAAAGAAAAG	rs151050677	5	139690103	CAAAAGAAAAG	C	0.4493	NA	NA	0.822774	rs175086	PFDN1	7396	NA	2.631	NA	2	15	1	0	0
29	5:139691664:A:C	rs2337138	5	139691664	A	C	0.4493	5.429	5.676e-08	0.822774	rs175086	PFDN1	8957	intergenic	5.263	4	1	7	1	1	0
29	5:139692515:G:T	rs6870103	5	139692515	T	G	0.4483	5.427	5.73e-08	0.819868	rs175086	PFDN1	9808	intergenic	3.065	4	5	15	1	1	0
29	5:139694938:A:G	rs4912710	5	139694938	A	G	0.4473	-5.335	9.549e-08	0.810168	rs175086	PFDN1	12231	intergenic	0.018	7	5	15	0	1	0
29	5:139697220:A:C	rs2189659	5	139697220	A	C	0.4483	5.394	6.873e-08	0.819308	rs175086	PFDN1	14513	intergenic	3.044	NA	5	15	0	1	0
29	5:139698110:A:C	rs6580515	5	139698110	A	C	0.4473	-5.313	1.077e-07	0.810168	rs175086	HBEGF	14317	intergenic	3.192	7	5	15	0	1	0
29	5:139698143:G:T	rs6580516	5	139698143	T	G	0.4473	5.342	9.19e-08	0.810168	rs175086	HBEGF	14284	intergenic	0.027	7	5	15	0	1	0
29	5:139700578:C:T	rs10061835	5	139700578	T	C	0.4453	-5.303	1.14e-07	0.803911	rs175086	HBEGF	11849	intergenic	0.903	7	5	15	0	1	1
29	5:139700608:A:T	rs11168018	5	139700608	A	T	0.4443	5.29	1.226e-07	0.807296	rs175086	HBEGF	11819	intergenic	1.25	6	5	15	0	1	1
31	5:152505453:A:T	rs1438947	5	152505453	A	T	0.4443	-4.442	8.899e-06	0.614085	rs4257818	AC091969.1	0	ncRNA_intronic	1.459	6	14	15	1	0	1
31	5:152507692:C:T	rs2028278	5	152507692	T	C	0.4443	-4.404	1.061e-05	0.614085	rs4257818	AC091969.1	0	ncRNA_intronic	0.853	NA	9	15	1	0	1
31	5:152509001:C:T	rs1438946	5	152509001	T	C	0.4443	4.419	9.927e-06	0.614085	rs4257818	AC091969.1	0	ncRNA_intronic	16.45	6	9	15	1	0	1
31	5:152509374:A:G	rs62398816	5	152509374	A	G	0.3777	-4.627	3.707e-06	0.803981	rs4257818	AC091969.1	0	ncRNA_intronic	9.454	7	9	15	1	0	1
31	5:152511495:C:G	rs2196777	5	152511495	C	G	0.3976	5.209	1.896e-07	0.943528	rs4257818	AC091969.1	0	ncRNA_intronic	5.02	7	9	15	1	0	1
31	5:152511557:C:T	rs2349027	5	152511557	T	C	0.4016	-5.239	1.617e-07	0.928047	rs4257818	AC091969.1	0	ncRNA_intronic	8.795	6	9	15	1	0	1
31	5:152512307:C:CTCACACCTG	rs138225179	5	152512307	C	CTCACACCTG	0.4016	NA	NA	0.928047	rs4257818	AC091969.1	0	ncRNA_intronic	4.568	NA	9	15	1	0	1
31	5:152512604:A:T	rs10036379	5	152512604	T	A	0.4016	NA	NA	0.928047	rs4257818	AC091969.1	0	ncRNA_intronic	2.185	6	9	15	1	0	1
31	5:152513013:C:T	rs10044958	5	152513013	T	C	0.4016	-5.262	1.428e-07	0.928047	rs4257818	AC091969.1	0	ncRNA_intronic	6.676	7	9	15	1	0	1
31	5:152513495:C:T	rs13359871	5	152513495	T	C	0.4016	5.255	1.482e-07	0.928047	rs4257818	AC091969.1	0	ncRNA_intronic	2.28	6	9	15	1	0	1
31	5:152514452:A:T	5:152514452:A:T	5	152514452	T	A	0.4016	NA	NA	0.928047	rs4257818	AC091969.1	0	ncRNA_intronic	4.242	7	7	15	1	0	1
31	5:152515379:C:G	rs971050	5	152515379	C	G	0.3996	-5.25	1.521e-07	0.919848	rs4257818	AC091969.1	0	ncRNA_intronic	0.105	4	7	15	1	0	1
31	5:152516054:A:G	rs10044436	5	152516054	A	G	0.3996	5.259	1.449e-07	0.919848	rs4257818	AC091969.1	0	ncRNA_intronic	2.685	6	5	15	1	0	1
31	5:152516088:A:G	rs10044974	5	152516088	A	G	0.4016	5.243	1.581e-07	0.928047	rs4257818	AC091969.1	0	ncRNA_intronic	1.616	6	5	15	1	0	1
31	5:152516889:A:T	rs753768	5	152516889	A	T	0.4016	5.246	1.551e-07	0.928047	rs4257818	AC091969.1	0	ncRNA_intronic	16.2	5	5	15	1	0	1
31	5:152517290:C:T	rs10075961	5	152517290	T	C	0.4036	-5.26	1.438e-07	0.9364	rs4257818	AC091969.1	0	ncRNA_intronic	6.788	7	5	15	1	0	1
31	5:152518128:C:T	rs10042383	5	152518128	T	C	0.4036	5.266	1.392e-07	0.9364	rs4257818	AC091969.1	0	ncRNA_intronic	0.298	7	5	15	1	0	1
31	5:152520251:A:C	rs1422563	5	152520251	A	C	0.4036	-5.272	1.35e-07	0.9364	rs4257818	AC091969.1	0	ncRNA_intronic	0.664	5	5	15	1	0	0
31	5:152520776:A:G	rs4958610	5	152520776	A	G	0.4036	-5.287	1.244e-07	0.9364	rs4257818	AC091969.1	0	ncRNA_intronic	3.839	7	5	15	1	0	0
31	5:152521718:A:G	rs4958611	5	152521718	A	G	0.4026	5.272	1.349e-07	0.932204	rs4257818	AC091969.1	0	ncRNA_intronic	0.362	7	5	15	1	0	0
31	5:152525092:A:C	rs10070003	5	152525092	A	C	0.4026	-5.29	1.225e-07	0.932204	rs4257818	AC091969.1	0	ncRNA_intronic	2.632	7	5	15	1	0	0
31	5:152525428:G:GAC	rs147303212	5	152525428	GAC	G	0.4026	NA	NA	0.932204	rs4257818	AC091969.1	0	ncRNA_intronic	1.172	NA	5	15	1	0	0
31	5:152525986:C:T	rs10036998	5	152525986	T	C	0.3986	5.241	1.595e-07	0.947755	rs4257818	AC091969.1	0	ncRNA_intronic	0.083	7	5	15	1	0	0
31	5:152526557:C:T	rs11740987	5	152526557	T	C	0.4026	5.284	1.264e-07	0.932204	rs4257818	AC091969.1	0	ncRNA_intronic	5.168	6	5	15	1	0	0
31	5:152529022:A:AC	rs371146099	5	152529022	AC	A	0.3996	NA	NA	0.952022	rs4257818	AC091969.1	0	ncRNA_intronic	0.451	NA	5	15	1	0	0
31	5:152532652:G:T	rs7705359	5	152532652	T	G	0.4006	-5.268	1.379e-07	0.947629	rs4257818	AC091969.1	0	ncRNA_intronic	5.765	5	5	15	1	0	0
31	5:152535502:C:T	rs10073138	5	152535502	T	C	0.3996	-5.279	1.299e-07	0.952022	rs4257818	AC091969.1	0	ncRNA_intronic	2.001	6	5	15	1	0	0
31	5:152535673:C:T	rs10065344	5	152535673	T	C	0.3996	5.255	1.482e-07	0.952022	rs4257818	AC091969.1	0	ncRNA_intronic	2.72	7	5	15	1	0	0
31	5:152537509:A:T	rs10055618	5	152537509	A	T	0.3996	5.25	1.522e-07	0.952022	rs4257818	AC091969.1	0	ncRNA_intronic	3.627	5	5	15	1	0	0
31	5:152538766:C:T	rs17579441	5	152538766	T	C	0.3996	5.259	1.45e-07	0.952022	rs4257818	AC091969.1	0	ncRNA_intronic	3.569	6	7	15	1	0	0
31	5:152540026:G:T	rs4958617	5	152540026	T	G	0.3996	-5.261	1.43e-07	0.952022	rs4257818	AC091969.1	0	ncRNA_intronic	7.366	6	7	15	1	0	0
31	5:152540354:C:T	rs2910032	5	152540354	T	C	0.4622	-5.256	1.473e-07	0.730652	rs4257818	AC091969.1	0	ncRNA_intronic	0.316	7	7	15	1	0	0
31	5:152541119:CT:CTT	rs558034836	5	152541119	CT	CTT	0.3986	NA	NA	0.894841	rs4257818	AC091969.1	0	ncRNA_intronic	NA	NA	9	15	1	0	0
31	5:152541119:C:CTT	rs35666094	5	152541119	C	CTT	0.338	NA	NA	0.894841	rs4257818	AC091969.1	0	ncRNA_intronic	1.02	NA	9	15	1	0	0
31	5:152544077:C:CT	rs141154681	5	152544077	C	CT	0.4006	NA	NA	0.947629	rs4257818	AC091969.1	0	ncRNA_intronic	5.592	NA	9	15	1	0	0
31	5:152545708:C:T	rs10477046	5	152545708	T	C	0.4006	5.249	1.527e-07	0.947629	rs4257818	AC091969.1	0	ncRNA_intronic	5.165	6	9	15	1	0	0
31	5:152547394:A:C	rs62398837	5	152547394	A	C	0.3996	5.267	1.384e-07	0.951674	rs4257818	AC091969.1	0	ncRNA_intronic	0.889	7	9	15	1	0	0
31	5:152547442:A:G	rs56141337	5	152547442	A	G	0.3996	5.257	1.462e-07	0.951674	rs4257818	AC091969.1	0	ncRNA_intronic	6.861	6	9	15	1	0	0
31	5:152547833:G:T	rs1363503	5	152547833	T	G	0.3996	-5.261	1.436e-07	0.951674	rs4257818	AC091969.1	0	ncRNA_intronic	4.065	NA	9	15	1	0	0
31	5:152549096:C:T	rs10061698	5	152549096	T	C	0.3996	5.259	1.45e-07	0.951674	rs4257818	AC091969.1	0	ncRNA_intronic	1.07	7	9	15	1	0	0
31	5:152549119:G:T	rs10515686	5	152549119	T	G	0.3996	5.25	1.525e-07	0.951674	rs4257818	AC091969.1	0	ncRNA_intronic	0.851	6	9	15	1	0	0
31	5:152553587:G:T	rs1155180	5	152553587	T	G	0.3996	5.223	1.765e-07	0.951674	rs4257818	AC091969.1	0	ncRNA_intronic	2.64	NA	9	15	1	0	0
31	5:152553706:C:T	rs10070616	5	152553706	T	C	0.3996	5.231	1.685e-07	0.951674	rs4257818	AC091969.1	0	ncRNA_intronic	9.344	6	9	15	1	0	0
31	5:152556224:A:G	rs1582492	5	152556224	A	G	0.3996	-5.245	1.565e-07	0.951674	rs4257818	AC091969.1	0	ncRNA_intronic	5.034	NA	9	15	1	0	0
31	5:152559070:A:T	rs62398852	5	152559070	A	T	0.3996	-5.232	1.681e-07	0.951674	rs4257818	AC091969.1	0	ncRNA_intronic	1.352	7	9	15	1	0	0
31	5:152559132:C:T	rs10079569	5	152559132	T	C	0.3996	-5.236	1.644e-07	0.951674	rs4257818	AC091969.1	0	ncRNA_intronic	0.118	6	9	15	1	0	0
31	5:152559399:A:C	rs7717923	5	152559399	A	C	0.3996	5.264	1.41e-07	0.951674	rs4257818	AC091969.1	0	ncRNA_intronic	1.16	5	9	15	1	0	0
31	5:152559760:C:T	rs4416638	5	152559760	T	C	0.3996	NA	NA	0.951674	rs4257818	AC091969.1	0	ncRNA_intronic	1.434	6	9	15	1	0	0
31	5:152560330:C:G	rs10477049	5	152560330	C	G	0.3996	NA	NA	0.951674	rs4257818	AC091969.1	0	ncRNA_intronic	3.213	7	9	15	1	0	1
31	5:152560826:A:G	rs11748398	5	152560826	A	G	0.3996	5.238	1.624e-07	0.951674	rs4257818	AC091969.1	0	ncRNA_intronic	1.41	7	15	15	1	0	1
31	5:152564082:A:G	rs62398853	5	152564082	A	G	0.3996	5.211	1.873e-07	0.951674	rs4257818	AC091969.1	0	ncRNA_intronic	1.324	6	9	15	1	0	1
31	5:152564242:A:G	rs62398854	5	152564242	A	G	0.3996	5.243	1.58e-07	0.951674	rs4257818	AC091969.1	0	ncRNA_intronic	1.032	7	9	15	1	0	1
31	5:152565768:C:T	rs4958623	5	152565768	T	C	0.3996	-5.24	1.602e-07	0.951674	rs4257818	AC091969.1	0	ncRNA_intronic	1.862	7	5	15	1	0	1
31	5:152565898:A:C	rs4958624	5	152565898	A	C	0.3996	5.243	1.584e-07	0.951674	rs4257818	AC091969.1	0	ncRNA_intronic	4.562	6	5	15	1	0	1
31	5:152565994:G:T	rs4958625	5	152565994	T	G	0.3996	5.219	1.796e-07	0.951674	rs4257818	AC091969.1	0	ncRNA_intronic	1.275	6	5	15	1	0	1
31	5:152567203:A:G	rs11743140	5	152567203	A	G	0.3996	-5.227	1.726e-07	0.951674	rs4257818	AC091969.1	0	ncRNA_intronic	4.945	6	7	15	1	0	1
31	5:152569308:A:G	rs6864273	5	152569308	A	G	0.3996	-5.235	1.65e-07	0.951674	rs4257818	AC091969.1	0	ncRNA_intronic	4.048	6	9	15	1	0	1
31	5:152572905:A:T	rs4958627	5	152572905	A	T	0.4006	-5.226	1.733e-07	0.947629	rs4257818	AC091969.1	0	ncRNA_intronic	3.78	7	5	15	1	0	1
31	5:152574587:C:T	rs10070587	5	152574587	T	C	0.3996	-5.24	1.61e-07	0.951674	rs4257818	AC091969.1	0	ncRNA_intronic	3.538	6	9	15	1	0	1
31	5:152574729:A:T	rs10077451	5	152574729	A	T	0.3996	-5.24	1.608e-07	0.951674	rs4257818	AC091969.1	0	ncRNA_intronic	6.143	7	9	15	1	0	1
31	5:152575640:C:CAA	5:152575640:C:CAA	5	152575640	CAA	C	0.1978	NA	NA	0.951808	rs4257818	AC091969.1	0	NA	1.494	NA	9	15	1	0	1
31	5:152575640:C:CA	5:152575640:C:CA	5	152575640	CA	C	0.3976	NA	NA	0.951808	rs4257818	AC091969.1	0	ncRNA_intronic	1.532	NA	9	15	1	0	1
31	5:152576097:A:C	rs1862318	5	152576097	A	C	0.3996	-5.248	1.537e-07	0.951674	rs4257818	AC091969.1	0	ncRNA_intronic	3.495	7	9	15	1	0	1
31	5:152577131:A:C	rs1030192	5	152577131	A	C	0.3996	-5.265	1.403e-07	0.951674	rs4257818	AC091969.1	0	ncRNA_intronic	2.817	7	9	15	1	0	1
31	5:152582060:A:T	rs4958336	5	152582060	A	T	0.3996	-5.309	1.104e-07	0.951674	rs4257818	AC091969.1	0	ncRNA_intronic	5.461	7	9	15	1	0	1
31	5:152583657:A:G	rs74864822	5	152583657	A	G	0.2883	3.832	0.0001271	0.600605	rs4257818	AC091969.1	0	ncRNA_intronic	3.947	6	9	15	1	0	1
31	5:152584121:C:T	rs17503043	5	152584121	T	C	0.3996	-5.283	1.268e-07	0.969207	rs4257818	AC091969.1	0	ncRNA_intronic	1.883	7	9	15	1	0	1
31	5:152584426:A:G	rs61451966	5	152584426	A	G	0.3966	5.292	1.211e-07	0.982043	rs4257818	AC091969.1	0	ncRNA_intronic	1.291	7	5	15	1	0	1
31	5:152584632:C:T	rs57976819	5	152584632	T	C	0.3966	NA	NA	0.982043	rs4257818	AC091969.1	0	ncRNA_intronic	1.59	7	5	15	1	0	1
31	5:152584675:A:G	rs62401273	5	152584675	G	A	0.3966	NA	NA	0.982043	rs4257818	AC091969.1	0	ncRNA_intronic	6.634	7	5	15	1	0	1
31	5:152585414:A:C	rs1422556	5	152585414	A	C	0.3946	-5.362	8.242e-08	0.991017	rs4257818	AC091969.1	0	ncRNA_intronic	2.015	NA	5	15	1	0	1
31	5:152585458:G:T	rs1422555	5	152585458	T	G	0.3946	-5.375	7.657e-08	0.991017	rs4257818	AC091969.1	0	ncRNA_intronic	4.563	NA	5	15	1	0	1
31	5:152585601:C:G	rs1422554	5	152585601	C	G	0.3946	5.361	8.289e-08	0.991017	rs4257818	AC091969.1	0	ncRNA_intronic	2.935	5	5	15	1	0	1
31	5:152586096:G:T	rs17503085	5	152586096	T	G	0.3946	-5.367	8.01e-08	0.991017	rs4257818	AC091969.1	0	ncRNA_intronic	14.9	7	7	15	1	0	1
31	5:152586234:C:T	rs2216625	5	152586234	T	C	0.3946	5.351	8.739e-08	0.991017	rs4257818	AC091969.1	0	ncRNA_intronic	5.804	NA	7	15	1	0	1
31	5:152586273:C:CTTTG	rs141575319	5	152586273	C	CTTTG	0.3091	NA	NA	0.664202	rs4257818	AC091969.1	0	ncRNA_intronic	11.17	NA	7	15	1	0	1
31	5:152586318:A:T	rs2194103	5	152586318	A	T	0.3946	-5.375	7.657e-08	0.991017	rs4257818	AC091969.1	0	ncRNA_intronic	4.673	7	7	15	1	0	1
31	5:152586613:G:T	rs2194102	5	152586613	T	G	0.3946	-5.406	6.437e-08	0.991017	rs4257818	AC091969.1	0	ncRNA_intronic	6.244	NA	5	15	1	0	1
31	5:152586899:C:T	rs62401274	5	152586899	T	C	0.3946	-5.365	8.111e-08	0.991017	rs4257818	AC091969.1	0	ncRNA_intronic	1.452	7	5	15	1	0	1
31	5:152587122:C:T	rs9968677	5	152587122	T	C	0.3946	5.387	7.164e-08	0.991017	rs4257818	AC091969.1	0	ncRNA_intronic	1.476	6	5	15	1	0	1
31	5:152587371:C:T	rs9968737	5	152587371	T	C	0.3946	-5.39	7.058e-08	0.991017	rs4257818	AC091969.1	0	ncRNA_intronic	5.776	6	5	15	1	0	1
31	5:152587409:C:T	rs9968739	5	152587409	T	C	0.3946	-5.393	6.934e-08	0.991017	rs4257818	AC091969.1	0	ncRNA_intronic	5.569	6	5	15	1	0	1
31	5:152587419:C:T	rs9968678	5	152587419	T	C	0.3946	5.394	6.9e-08	0.991017	rs4257818	AC091969.1	0	ncRNA_intronic	2.546	7	5	15	1	0	1
31	5:152587558:C:T	rs9968680	5	152587558	T	C	0.3946	5.396	6.806e-08	0.991017	rs4257818	AC091969.1	0	ncRNA_intronic	5.678	6	5	15	1	0	1
31	5:152587594:C:T	rs28775574	5	152587594	T	C	0.3946	-5.398	6.729e-08	0.991017	rs4257818	AC091969.1	0	ncRNA_intronic	3.275	6	5	15	1	0	1
31	5:152587970:C:T	rs62401276	5	152587970	T	C	0.3946	-5.363	8.168e-08	0.991017	rs4257818	AC091969.1	0	ncRNA_intronic	0.709	7	5	15	1	0	1
31	5:152588216:C:T	rs17503275	5	152588216	T	C	0.3946	-5.36	8.331e-08	0.991017	rs4257818	AC091969.1	0	ncRNA_intronic	8.043	7	5	15	1	0	1
31	5:152588685:C:T	rs1462119	5	152588685	T	C	0.3946	5.337	9.45e-08	0.991017	rs4257818	AC091969.1	0	ncRNA_intronic	11.93	NA	5	15	1	0	1
31	5:152588705:C:T	rs1462118	5	152588705	T	C	0.3946	-5.346	9.005e-08	0.991017	rs4257818	AC091969.1	0	ncRNA_intronic	6.417	NA	5	15	1	0	1
31	5:152588925:A:G	rs4329070	5	152588925	A	G	0.3946	5.359	8.356e-08	0.991017	rs4257818	AC091969.1	0	ncRNA_intronic	3.989	7	5	15	1	0	1
31	5:152588975:G:GTT	rs533146295	5	152588975	G	GTT	0.000994	NA	NA	0.96833	rs4257818	AC091969.1	0	ncRNA_intronic	1.128	NA	5	15	1	0	1
31	5:152588975:GT:GTT	rs545194225	5	152588975	GT	GTT	0.3956	NA	NA	0.96833	rs4257818	AC091969.1	0	NA	NA	NA	5	15	1	0	1
31	5:152589191:A:C	rs4257818	5	152589191	A	C	0.3966	5.942	2.816e-09	1	rs4257818	AC091969.1	0	ncRNA_intronic	14.48	7	5	15	1	0	1
31	5:152589240:A:T	rs4623206	5	152589240	A	T	0.3946	-5.338	9.398e-08	0.991017	rs4257818	AC091969.1	0	ncRNA_intronic	12.47	7	5	15	1	0	1
31	5:152589346:C:G	rs62401278	5	152589346	C	G	0.3946	5.341	9.234e-08	0.991017	rs4257818	AC091969.1	0	ncRNA_intronic	2.603	5	5	15	1	0	1
31	5:152589596:A:G	rs2045735	5	152589596	A	G	0.3946	-5.364	8.129e-08	0.991017	rs4257818	AC091969.1	0	ncRNA_intronic	1.44	NA	5	15	1	0	1
31	5:152590042:C:T	rs2045734	5	152590042	T	C	0.3946	-5.363	8.2e-08	0.991017	rs4257818	AC091969.1	0	ncRNA_intronic	1.464	NA	5	15	1	0	1
31	5:152590324:C:G	rs56733622	5	152590324	C	G	0.3946	-5.371	7.837e-08	0.991017	rs4257818	AC091969.1	0	ncRNA_intronic	1.338	7	5	15	1	0	1
31	5:152590470:C:T	rs62401280	5	152590470	T	C	0.3946	-5.364	8.137e-08	0.991017	rs4257818	AC091969.1	0	ncRNA_intronic	4.131	7	5	15	1	0	1
31	5:152590553:A:G	rs62401281	5	152590553	A	G	0.3946	5.358	8.4e-08	0.991017	rs4257818	AC091969.1	0	ncRNA_intronic	8.953	7	5	15	1	0	1
31	5:152591126:A:G	rs17581550	5	152591126	A	G	0.3946	-5.357	8.467e-08	0.991017	rs4257818	AC091969.1	0	ncRNA_intronic	14.98	7	5	15	1	0	1
31	5:152591319:A:G	rs62401282	5	152591319	A	G	0.3946	NA	NA	0.991017	rs4257818	AC091969.1	0	ncRNA_intronic	5.046	6	5	15	1	0	1
31	5:152591716:C:T	rs17503470	5	152591716	T	C	0.3946	5.374	7.701e-08	0.991017	rs4257818	AC091969.1	0	ncRNA_intronic	1.972	7	5	15	1	0	1
31	5:152592203:A:G	rs17581704	5	152592203	A	G	0.3946	5.38	7.449e-08	0.991017	rs4257818	AC091969.1	0	ncRNA_intronic	4.531	5	7	15	1	0	1
31	5:152595448:A:C	rs10069588	5	152595448	A	C	0.3946	-5.365	8.103e-08	0.991017	rs4257818	AC091969.1	0	ncRNA_intronic	2.117	7	5	15	1	0	1
31	5:152595466:C:T	rs10062550	5	152595466	T	C	0.3946	-5.368	7.978e-08	0.991017	rs4257818	AC091969.1	0	ncRNA_intronic	3.236	7	5	15	1	0	1
31	5:152596177:A:G	rs55727014	5	152596177	A	G	0.3946	-5.406	6.459e-08	0.991017	rs4257818	AC091969.1	0	ncRNA_intronic	11.32	7	5	15	1	0	1
31	5:152596618:C:CAAAAA	rs538771014	5	152596618	CAAAAA	C	0.3956	NA	NA	0.960121	rs4257818	AC091969.1	0	ncRNA_intronic	0.62	NA	5	15	1	0	1
31	5:152597948:A:T	rs12171513	5	152597948	T	A	0.3946	NA	NA	0.991017	rs4257818	AC091969.1	0	ncRNA_intronic	0.313	6	5	15	1	0	1
31	5:152599592:C:G	rs56376647	5	152599592	C	G	0.3936	5.41	6.307e-08	0.986514	rs4257818	AC091969.1	0	ncRNA_intronic	0.102	6	5	15	1	0	1
31	5:152599741:G:GA	rs200881658	5	152599741	GA	G	0.3917	NA	NA	0.977567	rs4257818	AC091969.1	0	ncRNA_intronic	4.906	NA	5	15	1	0	1
31	5:152599951:C:G	rs55933127	5	152599951	C	G	0.3956	-5.398	6.735e-08	0.986562	rs4257818	AC091969.1	0	ncRNA_intronic	0.254	6	5	15	1	0	1
31	5:152599967:C:T	rs55674988	5	152599967	T	C	0.3956	5.418	6.016e-08	0.986562	rs4257818	AC091969.1	0	ncRNA_intronic	0.239	7	5	15	1	0	1
31	5:152600140:C:T	rs11167616	5	152600140	T	C	0.3946	5.43	5.625e-08	0.991017	rs4257818	AC091969.1	0	ncRNA_intronic	2.439	6	5	15	1	0	1
31	5:152600237:C:T	rs10039295	5	152600237	T	C	0.3946	-5.432	5.581e-08	0.991017	rs4257818	AC091969.1	0	ncRNA_intronic	13.01	7	5	15	1	0	1
31	5:152601759:A:G	rs4958629	5	152601759	A	G	0.3946	5.438	5.393e-08	0.991017	rs4257818	AC091969.1	0	ncRNA_intronic	2.606	7	5	15	1	0	1
31	5:152601918:A:T	rs4958631	5	152601918	A	T	0.3946	NA	NA	0.991017	rs4257818	AC091969.1	0	ncRNA_intronic	3.304	6	5	15	1	0	1
31	5:152602073:A:ATGT	rs144179368	5	152602073	A	ATGT	0.3946	NA	NA	0.991017	rs4257818	AC091969.1	0	ncRNA_intronic	2.023	NA	5	15	1	0	1
31	5:152602565:A:G	rs17503711	5	152602565	A	G	0.3946	-5.414	6.166e-08	0.991017	rs4257818	AC091969.1	0	ncRNA_intronic	4.629	5	2	15	1	0	1
31	5:152603307:C:T	rs17503738	5	152603307	T	C	0.3956	5.429	5.653e-08	0.986562	rs4257818	AC091969.1	203	upstream	0.508	5	5	15	1	0	1
31	5:152606208:A:G	rs62401293	5	152606208	A	G	0.4155	5.311	1.093e-07	0.885475	rs4257818	AC091969.1	3104	intergenic	4.469	7	9	15	1	0	1
31	5:152607739:A:G	rs112598443	5	152607739	G	A	0.4861	NA	NA	0.656634	rs4257818	AC091969.1	4635	intergenic	1.243	6	14	15	1	0	1
31	5:152610222:A:C	rs727809	5	152610222	A	C	0.4155	-5.34	9.271e-08	0.885475	rs4257818	AC091969.1	7118	intergenic	0.787	6	9	15	1	0	1
31	5:152610561:A:G	rs177001	5	152610561	A	G	0.4861	-5.258	1.453e-07	0.656634	rs4257818	AC091969.1	7457	intergenic	0.435	NA	9	15	1	0	1
32	5:153085668:T:TTTTGTTTGTTTG	5:153085668:T:TTTTGTTTGTTTG	5	153085668	TTTTGTTTGTTTG	T	0.2942	NA	NA	0.630246	rs11741924	GRIA1	0	intronic	3.461	NA	4	15	1	0	0
32	5:153085668:T:TTTTGTTTG	5:153085668:T:TTTTGTTTG	5	153085668	TTTTGTTTG	T	0.1928	NA	NA	0.630246	rs11741924	GRIA1	0	NA	6.837	NA	4	15	1	0	0
32	5:153087153:A:G	rs12523051	5	153087153	A	G	0.3101	-3.232	0.001229	0.603164	rs11741924	GRIA1	0	intronic	2.699	7	4	15	1	0	0
32	5:153095004:C:T	rs11953799	5	153095004	T	C	0.3141	-3.265	0.001094	0.628601	rs11741924	GRIA1	0	intronic	2.33	7	5	15	1	0	0
32	5:153104664:C:G	rs200925174	5	153104664	G	C	0.4543	NA	NA	0.653149	rs11741924	GRIA1	0	intronic	1.585	7	5	15	1	0	0
32	5:153105504:C:T	rs113294180	5	153105504	C	T	0.2326	NA	NA	0.611638	rs11741924	GRIA1	0	intronic	5.274	6	5	15	1	0	0
32	5:153107260:A:G	rs9686257	5	153107260	G	A	0.3539	NA	NA	0.981676	rs11741924	GRIA1	0	intronic	1.629	7	5	15	1	1	0
32	5:153107349:A:G	rs9687431	5	153107349	A	G	0.3549	NA	NA	0.986285	rs11741924	GRIA1	0	intronic	1.023	7	5	15	1	1	0
32	5:153112961:A:C	rs11744083	5	153112961	A	C	0.3549	5.614	1.974e-08	0.995425	rs11741924	GRIA1	0	intronic	5.422	6	5	15	1	1	0
32	5:153117248:C:T	rs4403231	5	153117248	T	C	0.3549	-5.606	2.076e-08	0.995425	rs11741924	GRIA1	0	intronic	1.675	7	5	15	1	1	0
32	5:153118443:C:T	rs6861421	5	153118443	T	C	0.3549	-5.606	2.069e-08	0.995425	rs11741924	GRIA1	0	intronic	0.003	7	5	15	1	1	0
32	5:153120264:A:G	rs4424038	5	153120264	A	G	0.2276	5.83	5.559e-09	0.994022	rs13168358	GRIA1	0	intronic	0.525	7	5	15	1	0	1
32	5:153120718:A:G	rs6421143	5	153120718	A	G	0.3549	5.595	2.211e-08	0.995425	rs11741924	GRIA1	0	intronic	7.803	6	5	15	1	1	1
32	5:153121506:A:AAG	rs201603963	5	153121506	AAG	A	0.338	NA	NA	0.929026	rs11741924	GRIA1	0	intronic	0.787	NA	5	15	1	0	1
32	5:153121877:A:G	rs4129128	5	153121877	A	G	0.3539	-5.587	2.305e-08	1	rs11741924	GRIA1	0	intronic	1.378	4	5	15	1	1	1
32	5:153122863:A:G	rs11741924	5	153122863	A	G	0.3539	-5.738	9.59e-09	1	rs11741924	GRIA1	0	intronic	0.971	5	5	15	1	1	1
32	5:153123152:A:AG	rs61103265	5	153123152	AG	A	0.3539	NA	NA	1	rs11741924	GRIA1	0	intronic	2.479	NA	5	15	1	1	1
32	5:153123307:C:G	rs12054909	5	153123307	C	G	0.3539	-5.641	1.692e-08	1	rs11741924	GRIA1	0	intronic	0.011	6	5	15	1	1	1
32	5:153124861:A:AAAAT	rs566573443	5	153124861	AAAAT	A	0.2336	NA	NA	0.959731	rs13168358	GRIA1	0	intronic	2.685	NA	5	15	1	0	1
32	5:153125746:A:AG	rs35427120	5	153125746	A	AG	0.3539	NA	NA	1	rs11741924	GRIA1	0	intronic	3.359	NA	2	15	1	1	1
32	5:153125984:C:T	rs4616951	5	153125984	T	C	0.3539	5.667	1.451e-08	1	rs11741924	GRIA1	0	intronic	2.781	5	2	15	1	1	1
32	5:153126156:A:C	rs4645377	5	153126156	A	C	0.3539	-5.647	1.635e-08	1	rs11741924	GRIA1	0	intronic	9.115	5	2	15	1	1	1
32	5:153126223:A:G	rs7707437	5	153126223	A	G	0.3539	-5.637	1.728e-08	1	rs11741924	GRIA1	0	intronic	13.97	5	4	15	1	1	1
32	5:153126615:A:G	rs11167639	5	153126615	A	G	0.3549	-5.653	1.575e-08	0.995425	rs11741924	GRIA1	0	intronic	2.548	6	4	15	1	1	1
32	5:153132306:C:T	rs11167640	5	153132306	T	C	0.2266	5.869	4.393e-09	1	rs13168358	GRIA1	0	intronic	2.143	7	5	15	1	0	1
32	5:153132632:C:G	rs6580037	5	153132632	C	G	0.3539	5.606	2.067e-08	1	rs11741924	GRIA1	0	intronic	3.506	4	5	15	1	1	1
32	5:153133259:G:GAA	rs570394934	5	153133259	GAA	G	0.2863	NA	NA	0.706376	rs11741924	GRIA1	0	intronic	0.124	NA	5	15	1	0	1
32	5:153133520:A:G	rs12653379	5	153133520	A	G	0.3539	5.616	1.955e-08	1	rs11741924	GRIA1	0	intronic	3.951	5	5	15	1	1	1
32	5:153133722:C:T	rs13168358	5	153133722	T	C	0.2266	-5.873	4.269e-09	1	rs13168358	GRIA1	0	intronic	0.84	4	5	15	1	0	1
32	5:153138783:A:T	rs7726883	5	153138783	A	T	0.3539	5.212	1.866e-07	1	rs11741924	GRIA1	0	intronic	2.883	6	5	15	1	1	1
32	5:153142894:C:G	rs7711124	5	153142894	C	G	0.3539	-5.535	3.121e-08	1	rs11741924	GRIA1	0	intronic	0.771	5	4	15	1	1	1
32	5:153143548:A:G	rs11167641	5	153143548	A	G	0.3539	-5.564	2.644e-08	1	rs11741924	GRIA1	0	intronic	3.024	7	4	15	1	1	1
32	5:153147200:A:G	rs7708391	5	153147200	A	G	0.3539	-5.244	1.573e-07	1	rs11741924	GRIA1	0	intronic	0.661	5	4	15	1	1	1
32	5:153149474:A:G	rs34286550	5	153149474	A	G	0.3539	5.558	2.729e-08	1	rs11741924	GRIA1	0	intronic	9.097	6	4	15	1	1	1
32	5:153153641:C:CA	rs199597266	5	153153641	C	CA	0.495	NA	NA	0.609127	rs11741924	GRIA1	0	intronic	0.122	NA	4	15	1	0	1
32	5:153156376:A:T	rs2926848	5	153156376	A	T	0.3539	-5.544	2.956e-08	1	rs11741924	GRIA1	0	intronic	1.925	7	5	15	1	1	1
32	5:153157228:A:C	rs2926850	5	153157228	A	C	0.3539	5.6	2.141e-08	0.990911	rs11741924	GRIA1	0	intronic	7.942	6	2	15	1	1	1
32	5:153157659:G:T	rs13167420	5	153157659	T	G	0.3549	5.714	1.101e-08	0.98636	rs11741924	GRIA1	0	intronic	2.764	4	5	15	1	1	1
32	5:153158211:C:CCACACA	rs57534899	5	153158211	C	CCACACA	0.3668	NA	NA	0.934594	rs11741924	GRIA1	0	intronic	1.343	NA	5	15	1	0	1
32	5:153159954:C:G	rs922234	5	153159954	C	G	0.3529	5.566	2.612e-08	0.986402	rs11741924	GRIA1	0	intronic	1.774	6	4	15	1	1	1
32	5:153160890:A:G	rs1461230	5	153160890	A	G	0.3529	-5.529	3.227e-08	0.986402	rs11741924	GRIA1	0	intronic	4.219	3a	4	15	1	1	0
32	5:153161286:G:GTC	rs67881741	5	153161286	G	GTC	0.3529	NA	NA	0.986402	rs11741924	GRIA1	0	intronic	3.186	NA	4	15	1	1	0
32	5:153165364:A:G	rs1466386	5	153165364	A	G	0.1789	5.638	1.716e-08	0.778324	rs7712317	GRIA1	0	intronic	1.945	6	5	15	1	0	0
32	5:153167089:C:CTTTTTTTG	rs71577117	5	153167089	CTTTTTTTG	C	0.1789	NA	NA	0.778324	rs7712317	GRIA1	0	intronic	1.189	NA	5	15	1	0	0
32	5:153167273:C:T	rs2964031	5	153167273	T	C	0.1819	5.702	1.185e-08	0.760971	rs7712317	GRIA1	0	intronic	0.531	NA	5	15	1	0	0
32	5:153168895:A:C	rs2964030	5	153168895	C	A	0.1799	NA	NA	0.772484	rs7712317	GRIA1	0	intronic	1.189	NA	5	15	1	0	0
32	5:153169285:C:T	rs2926838	5	153169285	T	C	0.1789	-5.73	1.004e-08	0.778324	rs7712317	GRIA1	0	intronic	1.569	NA	5	15	1	0	0
32	5:153169594:A:T	rs1461227	5	153169594	A	T	0.1789	5.714	1.1e-08	0.778324	rs7712317	GRIA1	0	intronic	3.772	5	5	15	1	0	0
32	5:153170702:A:AAAG	rs147643223	5	153170702	A	AAAG	0.1789	NA	NA	0.778324	rs7712317	GRIA1	0	intronic	1.164	NA	5	15	1	0	0
32	5:153176578:A:G	rs1551765	5	153176578	A	G	0.1799	-5.643	1.669e-08	0.772484	rs7712317	GRIA1	0	intronic	0.108	NA	5	15	1	0	0
32	5:153188930:A:T	rs2926835	5	153188930	A	T	0.1819	-5.589	2.287e-08	0.785274	rs7712317	GRIA1	0	intronic	13.75	5	5	15	1	0	0
32	5:153193663:A:G	rs2926833	5	153193663	A	G	0.1809	-5.559	2.707e-08	0.791117	rs7712317	GRIA1	233	downstream	2.728	NA	5	15	1	0	0
32	5:153195672:A:G	rs2926832	5	153195672	A	G	0.1809	-5.438	5.383e-08	0.791117	rs7712317	GRIA1	2242	intergenic	0.395	NA	5	15	1	0	0
32	5:153203447:G:T	rs1870739	5	153203447	T	G	0.1809	-5.568	2.572e-08	0.791117	rs7712317	GRIA1	10017	intergenic	4.114	NA	5	15	0	0	0
32	5:153212219:G:T	rs2926862	5	153212219	T	G	0.1809	-5.606	2.071e-08	0.791117	rs7712317	GRIA1	18789	intergenic	1.303	7	5	15	0	0	0
32	5:153212832:C:T	rs2926863	5	153212832	T	C	0.1809	-5.601	2.135e-08	0.791117	rs7712317	GRIA1	19402	intergenic	3.786	6	5	15	0	0	0
32	5:153213263:C:T	rs2926865	5	153213263	T	C	0.1809	5.605	2.082e-08	0.791117	rs7712317	GRIA1	19833	intergenic	7.023	7	5	15	0	0	0
32	5:153213439:C:G	rs2964008	5	153213439	C	G	0.1809	5.59	2.269e-08	0.791117	rs7712317	GRIA1	20009	intergenic	0.627	7	5	15	0	0	0
32	5:153213708:A:G	rs1542485	5	153213708	A	G	0.2117	-5.349	8.837e-08	0.652446	rs7712317	GRIA1	20278	intergenic	0.331	6	5	15	0	0	0
32	5:153214296:A:G	rs2926866	5	153214296	A	G	0.1809	5.606	2.073e-08	0.791117	rs7712317	GRIA1	20866	intergenic	1.5	7	5	15	0	0	0
32	5:153215007:C:T	rs1993739	5	153215007	T	C	0.1809	-5.607	2.061e-08	0.791117	rs7712317	GRIA1	21577	intergenic	0.293	7	5	15	0	0	0
32	5:153216733:A:G	rs2964003	5	153216733	A	G	0.1809	5.632	1.78e-08	0.791117	rs7712317	GRIA1	23303	intergenic	0.935	NA	5	15	0	0	0
32	5:153217521:T:TATATA	rs199616077	5	153217521	T	TATATA	0.1809	NA	NA	0.791117	rs7712317	GRIA1	24091	intergenic	1.056	NA	5	15	0	0	0
32	5:153219270:A:G	rs34376257	5	153219270	A	G	0.1809	-5.049	4.441e-07	0.791117	rs7712317	GRIA1	25840	intergenic	0.653	7	14	15	0	0	0
32	5:153220412:A:C	rs35279692	5	153220412	A	C	0.1769	NA	NA	0.815059	rs7712317	GRIA1	26982	intergenic	2.02	6	14	15	0	0	0
32	5:153221256:A:G	rs56686279	5	153221256	A	G	0.1769	-5.535	3.111e-08	0.815059	rs7712317	GRIA1	27826	intergenic	2.259	7	9	15	0	0	0
32	5:153222233:C:T	rs11167642	5	153222233	T	C	0.1909	5.614	1.981e-08	0.738658	rs7712317	GRIA1	28803	intergenic	5.936	7	9	15	0	0	0
32	5:153223090:C:G	rs11167644	5	153223090	C	G	0.1769	-5.52	3.387e-08	0.815059	rs7712317	GRIA1	29660	intergenic	0.348	7	9	15	0	0	0
32	5:153226498:A:C	rs2926841	5	153226498	A	C	0.1769	-5.549	2.875e-08	0.815059	rs7712317	GRIA1	33068	intergenic	5.248	7	9	15	0	0	0
32	5:153226772:A:G	rs35252736	5	153226772	A	G	0.1769	-5.557	2.744e-08	0.815059	rs7712317	GRIA1	33342	intergenic	11.52	6	9	15	0	0	0
32	5:153228199:A:G	rs2926842	5	153228199	A	G	0.1769	-5.549	2.879e-08	0.815059	rs7712317	GRIA1	34769	intergenic	6.929	7	14	15	0	0	0
32	5:153229595:A:G	rs2926844	5	153229595	A	G	0.1769	5.554	2.8e-08	0.815059	rs7712317	GRIA1	36165	intergenic	8.216	6	7	15	0	0	0
32	5:153230748:A:G	rs2964022	5	153230748	A	G	0.1769	5.72	1.063e-08	0.815059	rs7712317	AC091962.3	36239	intergenic	1.453	6	9	15	0	0	0
32	5:153235286:C:T	rs2964017	5	153235286	T	C	0.1769	5.684	1.319e-08	0.815059	rs7712317	AC091962.3	31701	intergenic	3.125	NA	9	15	0	0	0
32	5:153237143:A:T	rs4032977	5	153237143	A	T	0.1769	5.711	1.126e-08	0.815059	rs7712317	AC091962.3	29844	intergenic	6.21	6	5	15	0	0	0
32	5:153238323:C:T	rs1461237	5	153238323	T	C	0.1769	-5.699	1.208e-08	0.815059	rs7712317	AC091962.3	28664	intergenic	0.916	7	5	15	0	0	0
32	5:153241171:A:G	rs1461236	5	153241171	A	G	0.1759	5.659	1.522e-08	0.821192	rs7712317	AC091962.3	25816	intergenic	3.799	NA	5	15	0	0	1
32	5:153246661:C:T	rs7712317	5	153246661	T	C	0.1769	5.665	1.472e-08	1	rs7712317	AC091962.3	20326	intergenic	2.285	6	9	15	0	0	1
32	5:153255743:A:G	rs6871988	5	153255743	A	G	0.1769	-5.573	2.511e-08	1	rs7712317	AC091962.3	11244	intergenic	0.236	7	9	15	0	0	1
33	5:155730681:G:T	5:155730681:G:T	5	155730681	T	G	0.000994	NA	NA	0.777846	rs8180473	SGCD	0	intronic	0.614	NA	9	15	1	0	1
33	5:155730681:A:G	5:155730681:A:G	5	155730681	G	A	0.4523	NA	NA	0.777846	rs8180473	SGCD	0	NA	0.897	7	9	15	1	0	1
33	5:155730681:C:G	5:155730681:C:G	5	155730681	C	G	0.1223	NA	NA	0.777846	rs8180473	SGCD	0	NA	0.652	NA	9	15	1	0	1
33	5:155731016:A:G	rs10063909	5	155731016	A	G	0.4821	4.935	7.996e-07	0.714488	rs8180473	SGCD	0	intronic	2.018	7	9	15	1	1	1
33	5:155731428:A:G	rs6556541	5	155731428	A	G	0.331	5.969	2.386e-09	0.97908	rs1504940	SGCD	0	intronic	1.397	7	9	15	1	0	1
33	5:155731511:C:G	rs2221439	5	155731511	C	G	0.4453	4.802	1.574e-06	0.604159	rs8180473	SGCD	0	intronic	0.712	6	9	15	1	1	1
33	5:155731722:A:T	rs2202432	5	155731722	A	T	0.33	-6.091	1.12e-09	0.991598	rs1504940	SGCD	0	intronic	1.334	7	9	15	1	0	1
33	5:155732650:A:G	rs2102285	5	155732650	A	G	0.332	-6.262	3.807e-10	1	rs1504940	SGCD	0	intronic	1.058	6	9	15	1	0	1
33	5:155735310:C:CT	rs57413960	5	155735310	CT	C	0.3549	NA	NA	0.883786	rs1504940	SGCD	0	intronic	0.422	NA	9	15	1	0	1
33	5:155736943:A:G	rs13158762	5	155736943	A	G	0.4453	-4.974	6.558e-07	0.604159	rs8180473	SGCD	0	intronic	0.15	7	9	15	1	1	1
33	5:155737332:A:T	rs2135036	5	155737332	A	T	0.332	-6.336	2.354e-10	1	rs1504940	SGCD	0	intronic	3.075	2c	9	15	1	0	1
33	5:155737448:A:G	rs2135037	5	155737448	A	G	0.2575	5.286	1.249e-07	0.716919	rs1504940	SGCD	0	intronic	7.157	4	9	15	1	1	1
33	5:155737749:A:G	rs1504940	5	155737749	A	G	0.332	6.367	1.931e-10	1	rs1504940	SGCD	0	intronic	1.784	6	9	15	1	0	1
33	5:155738960:G:T	rs1504941	5	155738960	T	G	0.2575	-5.225	1.746e-07	0.716919	rs1504940	SGCD	0	intronic	1.189	7	9	15	1	1	1
33	5:155741344:G:T	rs11744424	5	155741344	T	G	0.4394	-5.078	3.809e-07	0.607352	rs8180473	SGCD	0	intronic	0.061	6	9	15	1	1	0
33	5:155741900:A:G	rs10044520	5	155741900	A	G	0.2545	4.988	6.102e-07	0.708741	rs1504940	SGCD	0	intronic	1.54	6	7	15	1	0	0
33	5:155742843:A:C	rs1604962	5	155742843	A	C	0.2555	-4.937	7.944e-07	0.703622	rs1504940	SGCD	0	intronic	1.309	7	5	15	1	0	0
33	5:155743196:C:T	rs1857768	5	155743196	T	C	0.328	-6.248	4.152e-10	0.974969	rs1504940	SGCD	0	intronic	1.051	7	5	15	1	0	0
33	5:155745676:G:T	rs6885958	5	155745676	T	G	0.4374	-5.016	5.266e-07	0.609203	rs8180473	SGCD	0	intronic	5.624	6	9	15	1	1	0
33	5:155745812:A:G	rs6886148	5	155745812	A	G	0.4394	-4.949	7.471e-07	0.618582	rs8180473	SGCD	0	intronic	0.396	6	9	15	1	1	0
33	5:155745939:A:G	rs4705001	5	155745939	A	G	0.2555	-4.938	7.896e-07	0.703622	rs1504940	SGCD	0	intronic	3.905	5	9	15	1	0	0
33	5:155747751:A:G	rs7736412	5	155747751	A	G	0.2555	-4.957	7.174e-07	0.703622	rs1504940	SGCD	0	intronic	13.58	7	9	15	1	0	0
33	5:155749194:G:T	rs4705002	5	155749194	T	G	0.4374	-5.023	5.074e-07	0.609203	rs8180473	SGCD	0	intronic	0.132	7	7	15	1	1	0
33	5:155750368:C:T	rs7737367	5	155750368	T	C	0.2535	4.974	6.544e-07	0.689852	rs1504940	SGCD	0	intronic	2.844	6	5	15	1	0	0
33	5:155750669:C:T	rs11738065	5	155750669	T	C	0.4374	-5.012	5.388e-07	0.609203	rs8180473	SGCD	0	intronic	2.389	7	5	15	1	1	0
33	5:155751383:C:G	rs4705003	5	155751383	C	G	0.2505	4.724	2.312e-06	0.681963	rs1504940	SGCD	0	intronic	0.104	7	5	15	1	0	0
33	5:155752374:T:TA	rs556381237	5	155752374	TA	T	0.4284	NA	NA	0.60771	rs8180473	SGCD	0	intronic	6.824	NA	5	15	1	0	0
33	5:155753058:A:C	rs10058119	5	155753058	A	C	0.4384	4.834	1.335e-06	0.620718	rs8180473	SGCD	0	intronic	4.48	6	2	15	1	0	0
33	5:155754192:C:G	rs13170573	5	155754192	C	G	0.4264	4.83	1.363e-06	0.610044	rs8180473	SGCD	0	UTR5	10.46	4	1	15	1	0	0
33	5:155755752:A:G	rs7713117	5	155755752	A	G	0.3439	-6.371	1.879e-10	0.878621	rs1504940	SGCD	0	intronic	1.316	6	1	15	1	0	0
33	5:155756194:A:G	rs10064593	5	155756194	A	G	0.2505	4.795	1.627e-06	0.681963	rs1504940	SGCD	0	intronic	9.85	5	1	15	1	0	0
33	5:155756299:A:G	rs11744154	5	155756299	A	G	0.4364	4.83	1.362e-06	0.622656	rs8180473	SGCD	0	intronic	6.927	5	1	15	1	0	0
33	5:155756414:A:G	rs11740347	5	155756414	A	G	0.4374	-4.917	8.801e-07	0.619145	rs8180473	SGCD	0	intronic	14.72	5	1	15	1	1	0
33	5:155757672:A:G	rs4704791	5	155757672	A	G	0.2495	-4.806	1.536e-06	0.678694	rs1504940	SGCD	0	intronic	1.847	5	4	15	1	0	0
33	5:155757946:A:T	rs4704792	5	155757946	A	T	0.2505	4.802	1.567e-06	0.681963	rs1504940	SGCD	0	intronic	0.443	6	4	15	1	0	0
33	5:155759270:A:G	rs4705005	5	155759270	A	G	0.4364	4.864	1.153e-06	0.622656	rs8180473	SGCD	0	intronic	2.801	7	4	15	1	0	0
33	5:155759463:A:G	rs4705006	5	155759463	A	G	0.3241	-6.136	8.437e-10	0.958521	rs1504940	SGCD	0	intronic	0.408	6	4	15	1	0	0
33	5:155759646:A:G	rs1354565	5	155759646	A	G	0.4364	-4.916	8.822e-07	0.622656	rs8180473	SGCD	0	intronic	5.222	7	4	15	1	0	0
33	5:155760081:A:T	rs1948863	5	155760081	A	T	0.4364	4.891	1.002e-06	0.622656	rs8180473	SGCD	0	intronic	5.264	6	4	15	1	1	0
33	5:155762628:A:G	rs4705007	5	155762628	A	G	0.3241	-6.081	1.191e-09	0.958521	rs1504940	SGCD	0	intronic	3.675	7	4	15	1	0	0
33	5:155763653:A:G	rs1354566	5	155763653	A	G	0.2515	-4.808	1.521e-06	0.684574	rs1504940	SGCD	0	intronic	0.58	6	5	15	1	0	0
33	5:155765058:G:T	rs4704793	5	155765058	T	G	0.2505	4.787	1.69e-06	0.681963	rs1504940	SGCD	0	intronic	1.893	6	4	15	1	0	0
33	5:155765704:A:G	rs60947826	5	155765704	A	G	0.4354	4.955	7.229e-07	0.616056	rs8180473	SGCD	0	intronic	0.212	5	4	15	1	1	0
33	5:155765970:C:CTG	rs147392214	5	155765970	C	CTG	0.3231	NA	NA	0.954532	rs1504940	SGCD	0	intronic	4.428	NA	4	15	1	0	0
33	5:155766340:C:T	rs6888978	5	155766340	T	C	0.3231	6.049	1.454e-09	0.954532	rs1504940	SGCD	0	intronic	8.114	5	4	15	1	0	0
33	5:155766979:A:G	rs2135038	5	155766979	A	G	0.3241	-6.09	1.131e-09	0.958521	rs1504940	SGCD	0	intronic	2.758	6	4	15	1	0	0
33	5:155767366:C:T	rs2135039	5	155767366	T	C	0.3231	-6.112	9.829e-10	0.954532	rs1504940	SGCD	0	intronic	0.435	6	4	15	1	0	0
33	5:155767921:A:G	rs6870744	5	155767921	A	G	0.4294	NA	NA	0.60672	rs8180473	SGCD	0	intronic	7.13	7	4	15	1	0	0
33	5:155767922:A:T	rs6894835	5	155767922	T	A	0.4294	NA	NA	0.60672	rs8180473	SGCD	0	intronic	7.474	7	4	15	1	0	0
33	5:155767991:A:G	rs6894973	5	155767991	A	G	0.2485	4.781	1.743e-06	0.676799	rs1504940	SGCD	0	intronic	5.624	5	4	15	1	0	0
33	5:155771356:A:G	rs8180473	5	155771356	A	G	0.4742	5.985	2.165e-09	1	rs8180473	SGCD	0	intronic	2.13	7	4	15	1	0	0
33	5:155771421:A:AT	5:155771421:A:AT	5	155771421	AT	A	0.4344	NA	NA	0.677108	rs8180473	SGCD	0	intronic	16.75	NA	4	15	1	0	0
33	5:155771421:A:ATT	5:155771421:A:ATT	5	155771421	ATT	A	0.000994	NA	NA	0.677108	rs8180473	SGCD	0	NA	16.73	NA	4	15	1	0	0
33	5:155771579:C:T	rs1801193	5	155771579	T	C	0.4473	4.858	1.186e-06	0.626558	rs8180473	SGCD	0	exonic	9.323	7	4	15	1	0	0
33	5:155771773:A:G	rs4434364	5	155771773	A	G	0.2734	5.285	1.257e-07	0.610695	rs2135029	SGCD	0	intronic	8.82	7	4	15	1	0	0
33	5:155773350:A:G	rs11750080	5	155773350	A	G	0.4483	4.812	1.495e-06	0.628267	rs8180473	SGCD	0	intronic	0.735	7	4	15	1	1	0
33	5:155773353:C:G	rs11748820	5	155773353	C	G	0.4483	4.794	1.633e-06	0.628267	rs8180473	SGCD	0	intronic	1.456	7	4	15	1	1	0
33	5:155773792:A:TT	rs535525176	5	155773792	TT	A	0.4463	NA	NA	0.628267	rs8180473	SGCD	0	intronic	0.548	NA	4	15	1	0	0
33	5:155773792:A:T	rs5001590	5	155773792	T	A	0.4483	NA	NA	0.628267	rs8180473	SGCD	0	intronic	1.435	6	4	15	1	0	0
33	5:155774155:G:T	rs4345305	5	155774155	T	G	0.2744	5.315	1.064e-07	0.612845	rs2135029	SGCD	0	intronic	6.648	7	4	15	1	0	0
33	5:155774553:G:T	rs1394607	5	155774553	T	G	0.4493	4.87	1.115e-06	0.624831	rs8180473	SGCD	0	intronic	1.646	6	4	15	1	1	0
33	5:155774784:A:G	rs13172727	5	155774784	A	G	0.4493	-4.87	1.114e-06	0.624831	rs8180473	SGCD	0	intronic	1.94	7	4	15	1	1	0
33	5:155774802:A:G	rs6556553	5	155774802	A	G	0.2734	5.315	1.066e-07	0.610695	rs2135029	SGCD	0	intronic	4.888	7	4	15	1	0	0
33	5:155774997:C:T	rs12652756	5	155774997	T	C	0.4493	4.704	2.549e-06	0.624831	rs8180473	SGCD	0	intronic	10.44	7	4	15	1	1	0
33	5:155775075:C:T	rs12652777	5	155775075	T	C	0.4612	5.908	3.463e-09	0.626135	rs2135029	SGCD	0	intronic	8.534	6	4	15	1	0	0
33	5:155775300:C:G	rs1504944	5	155775300	C	G	0.4493	4.854	1.209e-06	0.624831	rs8180473	SGCD	0	intronic	0.408	4	4	15	1	1	0
33	5:155776008:A:G	rs2135040	5	155776008	A	G	0.4473	-4.977	6.443e-07	0.615086	rs8180473	SGCD	0	intronic	4.193	7	4	15	1	1	0
33	5:155776270:C:T	rs2135041	5	155776270	T	C	0.4473	-4.882	1.052e-06	0.615086	rs8180473	SGCD	0	intronic	4.354	6	4	15	1	1	0
33	5:155776300:A:G	rs2174421	5	155776300	A	G	0.4473	5.012	5.375e-07	0.615086	rs8180473	SGCD	0	intronic	6.447	7	4	15	1	1	0
33	5:155777508:C:G	rs35935568	5	155777508	G	C	0.4473	NA	NA	0.615086	rs8180473	SGCD	0	intronic	6.352	5	4	15	1	0	0
33	5:155778744:C:T	rs10037772	5	155778744	T	C	0.3489	-6.734	1.654e-11	0.826047	rs2135029	SGCD	0	intronic	2.891	6	4	15	1	0	0
33	5:155779168:A:G	rs7447475	5	155779168	A	G	0.4682	6.315	2.707e-10	0.920583	rs8180473	SGCD	0	intronic	10.13	7	4	15	1	0	0
33	5:155779301:C:T	rs1504946	5	155779301	T	C	0.4463	-4.992	5.99e-07	0.612104	rs8180473	SGCD	0	intronic	2.365	7	4	15	1	0	0
33	5:155782058:C:T	rs2036556	5	155782058	T	C	0.4483	4.865	1.143e-06	0.62183	rs8180473	SGCD	0	intronic	6.464	6	4	15	1	1	0
33	5:155783156:A:G	rs4094450	5	155783156	A	G	0.4463	4.957	7.172e-07	0.612104	rs8180473	SGCD	0	intronic	5.094	6	4	15	1	1	0
33	5:155783234:A:G	rs4235723	5	155783234	A	G	0.4463	-4.962	6.96e-07	0.612104	rs8180473	SGCD	0	intronic	5.673	7	4	15	1	1	0
33	5:155783294:C:T	rs1394608	5	155783294	T	C	0.3489	-6.663	2.685e-11	0.826047	rs2135029	SGCD	0	intronic	2.22	3a	4	15	1	0	0
33	5:155783322:A:G	rs4288104	5	155783322	A	G	0.4463	4.933	8.088e-07	0.612104	rs8180473	SGCD	0	intronic	0.933	3a	4	15	1	1	0
33	5:155783324:C:T	rs1394609	5	155783324	T	C	0.3479	6.619	3.621e-11	0.822069	rs2135029	SGCD	0	intronic	6.151	3a	4	15	1	0	0
33	5:155784802:A:G	rs13182616	5	155784802	A	G	0.4463	4.923	8.514e-07	0.612104	rs8180473	SGCD	0	intronic	7.943	6	5	15	1	1	0
33	5:155784910:A:G	rs11743060	5	155784910	A	G	0.4463	4.976	6.489e-07	0.612104	rs8180473	SGCD	0	intronic	1.937	6	5	15	1	0	0
33	5:155786089:C:G	rs1394602	5	155786089	C	G	0.2744	-5.315	1.069e-07	0.612845	rs2135029	SGCD	0	intronic	1.755	6	5	15	1	0	0
33	5:155789382:A:G	rs2014026	5	155789382	A	G	0.2773	5.453	4.945e-08	0.605299	rs2135029	SGCD	0	intronic	2.371	6	4	15	1	0	0
33	5:155789452:C:T	rs1813059	5	155789452	T	C	0.2744	-5.378	7.53e-08	0.612845	rs2135029	SGCD	0	intronic	1.543	7	4	15	1	0	0
33	5:155791003:C:T	rs4068396	5	155791003	T	C	0.4483	4.89	1.008e-06	0.62183	rs8180473	SGCD	0	intronic	11.34	5	4	15	1	1	0
33	5:155791220:C:T	rs10036928	5	155791220	T	C	0.2744	5.378	7.53e-08	0.612845	rs2135029	SGCD	0	intronic	2.791	6	4	15	1	0	0
33	5:155792174:A:G	rs6873000	5	155792174	A	G	0.2744	5.38	7.435e-08	0.612845	rs2135029	SGCD	0	intronic	6.396	7	4	15	1	0	0
33	5:155792579:C:T	rs17555767	5	155792579	T	C	0.4483	-4.832	1.35e-06	0.62183	rs8180473	SGCD	0	intronic	0.878	7	4	15	1	1	0
33	5:155792788:C:T	rs35804717	5	155792788	T	C	0.4483	4.856	1.196e-06	0.62183	rs8180473	SGCD	0	intronic	1.041	6	4	15	1	1	0
33	5:155792921:C:CAT	rs71935610	5	155792921	C	CAT	0.4483	NA	NA	0.62183	rs8180473	SGCD	0	intronic	0.753	NA	4	15	1	0	0
33	5:155793646:G:T	rs7700863	5	155793646	T	G	0.3499	-6.705	2.02e-11	0.83004	rs2135029	SGCD	0	intronic	0.521	5	5	15	1	0	0
33	5:155795259:C:T	rs61603347	5	155795259	T	C	0.4463	-4.868	1.126e-06	0.612104	rs8180473	SGCD	0	intronic	3.462	7	5	15	1	1	0
33	5:155796753:A:G	rs1504926	5	155796753	A	G	0.4672	-6.187	6.133e-10	0.92469	rs8180473	SGCD	0	intronic	3.224	5	4	15	1	0	0
33	5:155797862:A:G	rs7722398	5	155797862	A	G	0.4672	-6.223	4.89e-10	0.92469	rs8180473	SGCD	0	intronic	6.721	7	4	15	1	0	0
33	5:155799466:A:G	rs7732608	5	155799466	A	G	0.4722	-6.253	4.031e-10	0.904824	rs8180473	SGCD	0	intronic	1.384	5	4	15	1	0	0
33	5:155799522:C:T	rs7721793	5	155799522	T	C	0.4722	6.275	3.506e-10	0.904824	rs8180473	SGCD	0	intronic	1.632	7	4	15	1	0	0
33	5:155800694:A:T	rs13184996	5	155800694	A	T	0.4642	5.863	4.556e-09	0.906014	rs8180473	SGCD	0	intronic	0.773	6	4	15	1	0	0
33	5:155801672:C:CT	rs575238024	5	155801672	CT	C	0.4284	NA	NA	0.631405	rs8180473	SGCD	0	intronic	4.556	NA	1	15	1	0	0
33	5:155802080:G:T	rs970476	5	155802080	T	G	0.4712	6.371	1.872e-10	0.901128	rs8180473	SGCD	0	intronic	2.752	NA	1	15	1	0	0
33	5:155802260:A:G	rs970475	5	155802260	A	G	0.4712	-6.32	2.615e-10	0.901128	rs8180473	SGCD	0	intronic	0.413	NA	5	15	1	0	0
33	5:155802405:C:CT	rs60179274	5	155802405	CT	C	0.3956	NA	NA	0.678678	rs2135029	SGCD	0	intronic	0.164	NA	5	15	1	0	0
33	5:155803008:G:T	rs1021903	5	155803008	T	G	0.4652	-6.265	3.725e-10	0.901877	rs8180473	SGCD	0	intronic	1.901	NA	5	15	1	0	0
33	5:155803661:G:T	rs1875963	5	155803661	T	G	0.4682	-6.354	2.092e-10	0.889908	rs8180473	SGCD	0	intronic	0.268	6	5	15	1	0	0
33	5:155804141:A:G	rs1504927	5	155804141	A	G	0.2753	5.471	4.463e-08	0.62209	rs2135029	SGCD	0	intronic	2.64	5	5	15	1	0	0
33	5:155804271:A:G	rs2055609	5	155804271	A	G	0.4463	-5.023	5.078e-07	0.607131	rs8180473	SGCD	0	intronic	8.756	7	5	15	1	0	0
33	5:155804359:A:C	rs34201599	5	155804359	A	C	0.4463	4.928	8.32e-07	0.607131	rs8180473	SGCD	0	intronic	2.083	7	5	15	1	1	0
33	5:155805360:C:G	rs3969758	5	155805360	C	G	0.4712	-6.384	1.724e-10	0.901128	rs8180473	SGCD	0	intronic	0.759	5	2	15	1	0	0
33	5:155805507:A:G	rs2312062	5	155805507	A	G	0.4463	4.972	6.634e-07	0.607131	rs8180473	SGCD	0	intronic	7.114	6	2	15	1	1	0
33	5:155807256:C:G	rs2312064	5	155807256	C	G	0.4165	5.421	5.91e-08	0.753372	rs8180473	SGCD	0	intronic	0.986	7	4	15	1	0	0
33	5:155807868:C:T	rs1472756	5	155807868	T	C	0.4712	6.435	1.234e-10	0.901128	rs8180473	SGCD	0	intronic	2.139	4	5	15	1	0	0
33	5:155808601:T:TA	rs11289380	5	155808601	TA	T	0.3509	NA	NA	0.849053	rs2135029	SGCD	0	intronic	0.426	NA	5	15	1	0	0
33	5:155808637:A:G	rs7737163	5	155808637	A	G	0.3509	6.844	7.701e-12	0.849053	rs2135029	SGCD	0	intronic	1.474	7	5	15	1	0	0
33	5:155808843:A:C	rs7737609	5	155808843	A	C	0.2773	5.547	2.904e-08	0.619394	rs2135029	SGCD	0	intronic	3.501	7	5	15	1	0	0
33	5:155810441:G:T	rs2135027	5	155810441	T	G	0.2753	5.528	3.235e-08	0.62209	rs2135029	SGCD	0	intronic	3.897	7	2	15	1	0	0
33	5:155810823:A:G	rs931798	5	155810823	A	G	0.2753	5.537	3.073e-08	0.62209	rs2135029	SGCD	0	intronic	0.708	3a	2	15	1	0	0
33	5:155811671:A:G	rs7702643	5	155811671	G	A	0.3757	NA	NA	0.756373	rs2135029	SGCD	0	intronic	2.157	6	5	15	1	0	0
33	5:155812596:C:G	rs6556570	5	155812596	C	G	0.2982	-5.837	5.324e-09	0.689105	rs2135029	SGCD	0	intronic	1.3	7	5	15	1	0	0
33	5:155813324:C:T	rs924872	5	155813324	T	C	0.2783	5.571	2.539e-08	0.622575	rs2135029	SGCD	0	intronic	4.67	7	5	15	1	0	0
33	5:155814003:A:G	rs905789	5	155814003	A	G	0.2783	5.571	2.535e-08	0.622575	rs2135029	SGCD	0	intronic	3.495	NA	5	15	1	0	0
33	5:155814754:C:T	rs6556572	5	155814754	T	C	0.2783	5.552	2.83e-08	0.622575	rs2135029	SGCD	0	intronic	5.213	6	5	15	1	0	0
33	5:155814875:A:G	rs6556573	5	155814875	A	G	0.2773	-5.562	2.673e-08	0.619394	rs2135029	SGCD	0	intronic	0.397	7	5	15	1	0	0
33	5:155814963:C:T	rs6556574	5	155814963	T	C	0.2783	5.552	2.827e-08	0.622575	rs2135029	SGCD	0	intronic	4.325	6	5	15	1	0	0
33	5:155815919:G:T	rs1553535	5	155815919	T	G	0.2783	-5.565	2.619e-08	0.622575	rs2135029	SGCD	0	intronic	2.682	6	5	15	1	0	0
33	5:155816745:A:G	rs4704798	5	155816745	A	G	0.2773	5.559	2.721e-08	0.620368	rs2135029	SGCD	0	intronic	2.127	7	5	15	1	0	0
33	5:155817679:G:T	rs10476374	5	155817679	T	G	0.3509	6.943	3.846e-12	0.856033	rs2135029	SGCD	0	intronic	2.762	6	5	15	1	0	0
33	5:155818088:C:T	rs6556578	5	155818088	T	C	0.3509	-6.976	3.047e-12	0.863648	rs2135029	SGCD	0	intronic	3.169	7	5	15	1	0	0
33	5:155818527:A:G	rs6884659	5	155818527	A	G	0.2763	5.665	1.471e-08	0.625242	rs2135029	SGCD	0	intronic	7.988	4	5	15	1	0	0
33	5:155819731:A:G	rs10036164	5	155819731	A	G	0.3509	-6.949	3.683e-12	0.856033	rs2135029	SGCD	0	intronic	2.899	7	4	15	1	0	0
33	5:155819907:A:G	rs1472755	5	155819907	A	G	0.2744	5.562	2.664e-08	0.61991	rs2135029	SGCD	0	intronic	3.173	7	5	15	1	1	0
33	5:155820716:A:C	rs10475703	5	155820716	A	C	0.3519	-6.961	3.38e-12	0.859476	rs2135029	SGCD	0	intronic	1.485	6	4	15	1	0	0
33	5:155822300:A:G	rs4704800	5	155822300	A	G	0.2694	5.16	2.467e-07	0.608258	rs2135029	SGCD	0	intronic	1.993	5	1	15	1	0	0
33	5:155823868:C:T	rs4705012	5	155823868	T	C	0.2704	5.183	2.18e-07	0.603325	rs2135029	SGCD	0	intronic	0.031	3a	2	15	1	0	0
33	5:155824027:A:G	rs4704801	5	155824027	A	G	0.2694	5.17	2.343e-07	0.608258	rs2135029	SGCD	0	intronic	2.976	5	5	15	1	0	0
33	5:155824774:C:T	rs4454042	5	155824774	T	C	0.2724	5.206	1.931e-07	0.608563	rs2135029	SGCD	0	intronic	3.277	6	5	15	1	0	0
33	5:155826115:A:C	rs10040076	5	155826115	A	C	0.2734	5.21	1.885e-07	0.610695	rs2135029	SGCD	0	intronic	1.725	6	5	15	1	0	0
33	5:155826399:A:G	rs9313909	5	155826399	A	G	0.2724	-5.245	1.564e-07	0.615601	rs2135029	SGCD	0	intronic	4.737	7	5	15	1	0	0
33	5:155827470:A:G	rs6865531	5	155827470	A	G	0.3479	6.504	7.805e-11	0.85994	rs2135029	SGCD	0	intronic	8.687	6	5	15	1	0	0
33	5:155828039:G:T	rs12716390	5	155828039	T	G	0.3479	-6.501	7.986e-11	0.85994	rs2135029	SGCD	0	intronic	0.081	5	5	15	1	0	0
33	5:155833046:G:T	rs6881353	5	155833046	G	T	0.2763	NA	NA	0.625242	rs2135029	SGCD	0	intronic	0.255	5	5	15	1	0	0
33	5:155833496:G:T	rs10515736	5	155833496	T	G	0.2744	5.586	2.33e-08	0.61991	rs2135029	SGCD	0	intronic	1.406	NA	5	15	1	0	0
33	5:155833940:G:T	rs9313914	5	155833940	G	T	0.4781	NA	NA	0.634029	rs2135029	SGCD	0	intronic	0.212	7	5	15	1	0	0
33	5:155837540:A:G	rs1827687	5	155837540	A	G	0.2803	-5.612	1.995e-08	0.628004	rs2135029	SGCD	0	intronic	0.123	6	5	15	1	0	0
33	5:155838813:C:T	rs2055610	5	155838813	T	C	0.2704	5.723	1.046e-08	0.660781	rs2135029	SGCD	0	intronic	12.64	6	5	15	1	0	0
33	5:155838918:G:GGTT	rs139072272	5	155838918	G	GGTT	0.2684	NA	NA	0.655619	rs2135029	SGCD	0	intronic	5.579	NA	5	15	1	0	0
33	5:155840053:C:T	rs7710094	5	155840053	T	C	0.2704	NA	NA	0.660026	rs2135029	SGCD	0	intronic	1.974	6	5	15	1	0	0
33	5:155840807:A:T	rs6556587	5	155840807	A	T	0.3648	7.235	4.641e-13	0.98777	rs2135029	SGCD	0	intronic	2.646	6	5	15	1	0	0
33	5:155841653:A:G	rs35414747	5	155841653	A	G	0.3429	-6.993	2.684e-12	0.895816	rs2135029	SGCD	0	intronic	4.933	2b	5	15	1	0	0
33	5:155843412:A:G	rs1910781	5	155843412	A	G	0.3449	-6.94	3.911e-12	0.903141	rs2135029	SGCD	0	intronic	0.341	7	5	15	1	0	0
33	5:155843556:A:G	rs6872627	5	155843556	A	G	0.3449	-5.981	2.214e-09	0.903141	rs2135029	SGCD	0	intronic	0.643	5	5	15	1	0	0
33	5:155843629:A:G	rs6896669	5	155843629	A	G	0.3668	7.233	4.732e-13	0.995908	rs2135029	SGCD	0	intronic	1.166	5	5	15	1	0	0
33	5:155844242:C:T	rs7729019	5	155844242	T	C	0.3668	-7.238	4.557e-13	0.995908	rs2135029	SGCD	0	intronic	10.79	6	5	15	1	0	0
33	5:155846059:C:T	rs6556594	5	155846059	T	C	0.3449	-6.849	7.423e-12	0.903141	rs2135029	SGCD	0	intronic	4.386	6	4	15	1	0	0
33	5:155846974:G:T	rs7718903	5	155846974	T	G	0.2922	5.995	2.034e-09	0.731889	rs2135029	SGCD	0	intronic	0.683	7	5	15	1	0	0
33	5:155847680:G:T	rs2174417	5	155847680	T	G	0.2684	5.727	1.021e-08	0.654869	rs2135029	SGCD	0	intronic	10.73	6	5	15	1	0	0
33	5:155848785:C:T	rs12163943	5	155848785	T	C	0.3668	-7.237	4.595e-13	0.995908	rs2135029	SGCD	0	intronic	4.002	5	2	15	1	0	0
33	5:155849119:C:T	rs7729818	5	155849119	T	C	0.3449	6.948	3.693e-12	0.903141	rs2135029	SGCD	0	intronic	14.11	2c	2	15	1	0	0
33	5:155850170:A:ATAT	rs68077272	5	155850170	ATAT	A	0.3668	NA	NA	0.995908	rs2135029	SGCD	0	intronic	0.366	NA	5	15	1	0	0
33	5:155850439:A:T	rs7448162	5	155850439	A	T	0.338	NA	NA	0.87831	rs2135029	SGCD	0	intronic	0.42	6	5	15	1	0	0
33	5:155850555:C:G	5:155850555:C:G	5	155850555	G	C	0.02187	NA	NA	0.967842	rs2135029	SGCD	0	intronic	0.362	NA	5	15	1	0	0
33	5:155850555:C:T	5:155850555:C:T	5	155850555	C	T	0.3598	NA	NA	0.967842	rs2135029	SGCD	0	NA	0.246	NA	5	15	1	0	0
33	5:155850864:A:G	rs4502803	5	155850864	A	G	0.3598	-7.216	5.36e-13	0.967842	rs2135029	SGCD	0	intronic	0.22	5	5	15	1	0	0
33	5:155851311:G:T	rs11135202	5	155851311	T	G	0.3598	7.219	5.231e-13	0.967842	rs2135029	SGCD	0	intronic	4.299	5	5	15	1	0	0
33	5:155852065:G:T	rs1504929	5	155852065	T	G	0.3588	-7.213	5.472e-13	0.963953	rs2135029	SGCD	0	intronic	5.207	7	5	15	1	0	0
33	5:155852066:C:T	rs1504930	5	155852066	C	T	0.3588	NA	NA	0.963953	rs2135029	SGCD	0	intronic	3.045	7	5	15	1	0	0
33	5:155852315:A:G	rs4705014	5	155852315	A	G	0.337	-6.959	3.436e-12	0.874572	rs2135029	SGCD	0	intronic	1.936	6	5	15	1	0	0
33	5:155852978:C:T	rs6556603	5	155852978	T	C	0.2674	5.696	1.228e-08	0.652681	rs2135029	SGCD	0	intronic	2.193	6	5	15	1	1	0
33	5:155853477:A:G	rs1604957	5	155853477	A	G	0.2704	5.586	2.328e-08	0.660026	rs2135029	SGCD	0	intronic	3.346	6	5	15	1	0	0
33	5:155854486:C:T	rs10063250	5	155854486	T	C	0.3449	6.901	5.15e-12	0.903141	rs2135029	SGCD	0	intronic	2.37	7	5	15	1	0	0
33	5:155854866:C:T	rs10038124	5	155854866	T	C	0.3449	-6.915	4.678e-12	0.903141	rs2135029	SGCD	0	intronic	0.967	6	5	15	1	0	0
33	5:155856538:A:G	rs2135029	5	155856538	A	G	0.3678	-7.251	4.137e-13	1	rs2135029	SGCD	0	intronic	2.016	7	5	15	1	0	0
33	5:155856980:A:T	rs6556609	5	155856980	A	T	0.2704	-5.671	1.416e-08	0.660026	rs2135029	SGCD	0	intronic	0.463	7	5	15	1	0	0
33	5:155857145:C:G	rs6556610	5	155857145	C	G	0.2922	5.96	2.53e-09	0.731889	rs2135029	SGCD	0	intronic	10.19	7	5	15	1	0	0
33	5:155857216:G:T	rs6556611	5	155857216	T	G	0.2704	-5.707	1.147e-08	0.660026	rs2135029	SGCD	0	intronic	3.014	7	5	15	1	1	0
33	5:155857370:C:T	rs6556612	5	155857370	T	C	0.2684	5.728	1.017e-08	0.654869	rs2135029	SGCD	0	intronic	1.841	6	5	15	1	1	0
33	5:155858228:C:T	rs1587857	5	155858228	T	C	0.2922	5.992	2.075e-09	0.731889	rs2135029	SGCD	0	intronic	3.535	7	5	15	1	0	0
33	5:155858266:A:G	rs867009	5	155858266	A	G	0.3449	-6.918	4.57e-12	0.903141	rs2135029	SGCD	0	intronic	0.236	5	5	15	1	0	0
33	5:155859368:C:T	rs6556615	5	155859368	T	C	0.2903	5.976	2.286e-09	0.726149	rs2135029	SGCD	0	intronic	3.303	3a	4	15	1	0	0
33	5:155863952:C:G	rs2055612	5	155863952	C	G	0.3439	-6.883	5.847e-12	0.891435	rs2135029	SGCD	0	intronic	1.816	7	5	15	1	0	0
33	5:155864868:C:T	rs6880816	5	155864868	T	C	0.3429	6.957	3.469e-12	0.895816	rs2135029	SGCD	0	intronic	4.728	7	5	15	1	0	0
33	5:155866349:A:C	rs6556623	5	155866349	A	C	0.3449	-6.8	1.048e-11	0.903141	rs2135029	SGCD	0	intronic	2.414	7	5	15	1	0	0
33	5:155866669:A:G	rs6556624	5	155866669	A	G	0.2704	5.649	1.612e-08	0.660026	rs2135029	SGCD	0	intronic	1.937	7	5	15	1	0	0
33	5:155867152:C:T	rs4705015	5	155867152	T	C	0.2704	5.529	3.229e-08	0.660026	rs2135029	SGCD	0	intronic	1.162	7	5	15	1	0	0
33	5:155867459:A:G	rs4705017	5	155867459	A	G	0.2704	5.639	1.709e-08	0.660026	rs2135029	SGCD	0	intronic	4.132	7	5	15	1	0	0
33	5:155868341:A:AT	rs67154864	5	155868341	A	AT	0.2932	NA	NA	0.719986	rs2135029	SGCD	0	intronic	6.552	NA	5	15	1	0	0
33	5:155868442:A:G	rs2312182	5	155868442	A	G	0.3489	-7.077	1.478e-12	0.909532	rs2135029	SGCD	0	intronic	0.293	7	5	15	1	0	0
33	5:155882459:C:CT	rs33933820	5	155882459	CT	C	0.2932	NA	NA	0.908516	rs1504936	SGCD	0	intronic	0.405	NA	5	15	1	0	0
33	5:155886268:A:G	rs983467	5	155886268	A	G	0.2237	4.829	1.371e-06	0.696775	rs1504936	SGCD	0	intronic	0.028	6	5	15	1	0	0
33	5:155895351:C:CAAA	rs373791892	5	155895351	CAAA	C	0.2853	NA	NA	0.617886	rs1504936	SGCD	0	intronic	1.294	NA	5	15	1	0	0
33	5:155898139:A:G	rs7721082	5	155898139	A	G	0.2266	-4.66	3.157e-06	0.725914	rs1504936	SGCD	0	intronic	5.147	7	5	15	1	0	0
33	5:155900401:C:T	rs1504936	5	155900401	T	C	0.2903	-5.577	2.447e-08	1	rs1504936	SGCD	0	intronic	1.756	4	2	15	1	0	0
33	5:155912474:A:C	rs2312184	5	155912474	A	C	0.2614	-4.981	6.312e-07	0.687829	rs1504936	SGCD	0	intronic	0.946	6	5	15	1	0	0
34	5:164467717:G:T	rs7713430	5	164467717	T	G	0.499	NA	NA	0.887969	rs11957630	CTC-340A15.2	0	ncRNA_intronic	1.504	6	15	15	1	0	0
34	5:164468195:C:G	rs111329645	5	164468195	C	G	0.496	NA	NA	0.905307	rs11957630	CTC-340A15.2	0	ncRNA_intronic	2.337	7	15	15	1	0	0
34	5:164468227:G:T	rs79278845	5	164468227	G	T	0.498	NA	NA	0.898431	rs11957630	CTC-340A15.2	0	ncRNA_intronic	1.735	6	9	15	1	0	0
34	5:164468497:G:T	rs13171007	5	164468497	G	T	0.496	NA	NA	0.905307	rs11957630	CTC-340A15.2	0	ncRNA_intronic	1.942	7	9	15	1	0	0
34	5:164468727:C:CCT	rs200557677	5	164468727	CCT	C	0.495	NA	NA	0.908813	rs11957630	CTC-340A15.2	0	ncRNA_intronic	0.038	NA	9	15	1	0	0
34	5:164468960:C:G	rs13172864	5	164468960	C	G	0.4911	-5.399	6.717e-08	0.923747	rs11957630	CTC-340A15.2	0	ncRNA_intronic	1.509	7	9	15	1	0	0
34	5:164469122:A:C	rs9314050	5	164469122	A	C	0.4911	NA	NA	0.923747	rs11957630	CTC-340A15.2	0	ncRNA_intronic	0.275	6	9	15	1	0	0
34	5:164469178:C:T	rs10476489	5	164469178	T	C	0.4911	NA	NA	0.923747	rs11957630	CTC-340A15.2	0	ncRNA_intronic	2.478	7	9	15	1	0	0
34	5:164469555:C:T	rs4441893	5	164469555	C	T	0.4911	NA	NA	0.923747	rs11957630	CTC-340A15.2	0	ncRNA_intronic	1.521	7	15	15	1	0	0
34	5:164470161:A:G	rs76221403	5	164470161	A	G	0.4911	NA	NA	0.923747	rs11957630	CTC-340A15.2	0	ncRNA_intronic	0.245	6	15	15	1	0	0
34	5:164470168:A:G	rs75611182	5	164470168	A	G	0.4911	NA	NA	0.923747	rs11957630	CTC-340A15.2	0	ncRNA_intronic	0.179	6	15	15	1	0	0
34	5:164470595:G:T	rs9716554	5	164470595	T	G	0.492	NA	NA	0.861615	rs11957630	CTC-340A15.2	0	ncRNA_intronic	6.31	7	15	15	1	0	0
34	5:164470713:C:T	rs9716340	5	164470713	C	T	0.4404	NA	NA	0.72709	rs11957630	CTC-340A15.2	0	ncRNA_intronic	0.409	7	15	15	1	0	0
34	5:164470714:A:G	rs9716557	5	164470714	A	G	0.4404	NA	NA	0.72709	rs11957630	CTC-340A15.2	0	ncRNA_intronic	0.23	7	15	15	1	0	0
34	5:164470733:C:T	rs13178457	5	164470733	C	T	0.4344	NA	NA	0.714878	rs11957630	CTC-340A15.2	0	ncRNA_intronic	0.698	7	15	15	1	0	0
34	5:164470742:A:G	rs13153850	5	164470742	A	G	0.4344	NA	NA	0.714878	rs11957630	CTC-340A15.2	0	ncRNA_intronic	0.217	7	15	15	1	0	0
34	5:164470838:A:G	rs7446573	5	164470838	A	G	0.492	NA	NA	0.920116	rs11957630	CTC-340A15.2	0	ncRNA_intronic	0.435	6	15	15	1	0	0
34	5:164470840:A:G	rs7446574	5	164470840	A	G	0.493	NA	NA	0.916533	rs11957630	CTC-340A15.2	0	ncRNA_intronic	0.433	6	15	15	1	0	0
34	5:164471051:A:G	rs7446682	5	164471051	G	A	0.496	NA	NA	0.880012	rs11957630	CTC-340A15.2	0	ncRNA_intronic	4.382	6	15	15	1	0	0
34	5:164471121:G:T	rs7442891	5	164471121	G	T	0.493	NA	NA	0.916533	rs11957630	CTC-340A15.2	0	ncRNA_intronic	7.533	7	15	15	1	0	0
34	5:164471223:A:C	rs7443123	5	164471223	C	A	0.493	NA	NA	0.916533	rs11957630	CTC-340A15.2	0	ncRNA_intronic	10.14	6	15	15	1	0	0
34	5:164471286:C:T	rs7447460	5	164471286	T	C	0.4911	NA	NA	0.923747	rs11957630	CTC-340A15.2	0	ncRNA_intronic	0.856	7	15	15	1	0	0
34	5:164471430:C:T	rs56373135	5	164471430	T	C	0.494	NA	NA	0.912995	rs11957630	CTC-340A15.2	0	ncRNA_intronic	0.633	7	9	15	1	0	0
34	5:164471431:C:CTG	rs138716438	5	164471431	CTG	C	0.4911	NA	NA	0.923747	rs11957630	CTC-340A15.2	0	ncRNA_intronic	1.029	NA	9	15	1	0	0
34	5:164471480:C:G	rs113701207	5	164471480	G	C	0.494	NA	NA	0.912995	rs11957630	CTC-340A15.2	0	ncRNA_intronic	0.14	7	9	15	1	0	0
34	5:164471486:C:T	rs112558469	5	164471486	T	C	0.494	NA	NA	0.912995	rs11957630	CTC-340A15.2	0	ncRNA_intronic	8.086	6	9	15	1	0	0
34	5:164471917:A:G	rs4532381	5	164471917	A	G	0.4911	NA	NA	0.923747	rs11957630	CTC-340A15.2	0	ncRNA_intronic	7.076	7	9	15	1	0	0
34	5:164472121:C:T	rs6892804	5	164472121	T	C	0.4911	-5.389	7.085e-08	0.923747	rs11957630	CTC-340A15.2	0	ncRNA_intronic	5.117	7	9	15	1	0	0
34	5:164472378:C:T	rs6868116	5	164472378	T	C	0.4911	5.41	6.319e-08	0.923747	rs11957630	CTC-340A15.2	0	ncRNA_intronic	0.091	5	9	15	1	0	0
34	5:164472399:C:T	rs6868125	5	164472399	T	C	0.4911	5.385	7.257e-08	0.923747	rs11957630	CTC-340A15.2	0	ncRNA_intronic	2.552	5	9	15	1	0	0
34	5:164472633:A:G	rs7732352	5	164472633	A	G	0.4911	NA	NA	0.923747	rs11957630	CTC-340A15.2	0	ncRNA_intronic	3.623	7	9	15	1	0	0
34	5:164472725:A:C	rs7713037	5	164472725	A	C	0.4911	5.407	6.408e-08	0.923747	rs11957630	CTC-340A15.2	0	ncRNA_intronic	4.204	7	9	15	1	0	0
34	5:164473402:A:G	rs13357731	5	164473402	A	G	0.4901	-5.425	5.801e-08	0.927426	rs11957630	CTC-340A15.2	0	ncRNA_intronic	3.715	7	8	15	1	0	0
34	5:164473505:C:T	rs13358668	5	164473505	T	C	0.4911	-5.439	5.365e-08	0.923747	rs11957630	CTC-340A15.2	0	ncRNA_intronic	4.072	6	8	15	1	0	0
34	5:164473605:C:G	rs7716948	5	164473605	C	G	0.4911	5.408	6.378e-08	0.923747	rs11957630	CTC-340A15.2	0	ncRNA_intronic	1.234	6	9	15	1	0	0
34	5:164473643:A:C	rs7718204	5	164473643	A	C	0.4911	5.416	6.105e-08	0.923747	rs11957630	CTC-340A15.2	0	ncRNA_intronic	0.599	7	9	15	1	0	0
34	5:164473769:A:G	rs7717252	5	164473769	A	G	0.4911	5.43	5.628e-08	0.923747	rs11957630	CTC-340A15.2	0	ncRNA_intronic	2.814	7	9	15	1	0	0
34	5:164474236:C:T	rs4382187	5	164474236	T	C	0.4911	-5.463	4.677e-08	0.923747	rs11957630	CTC-340A15.2	0	ncRNA_intronic	5.312	7	9	15	1	0	0
34	5:164474719:A:C	rs4481363	5	164474719	A	C	0.4911	5.453	4.96e-08	0.923747	rs11957630	CTC-340A15.2	0	ncRNA_intronic	6.522	6	9	15	1	0	0
34	5:164474868:C:T	rs543533963	5	164474868	C	T	0.4404	NA	NA	0.737245	rs11957630	CTC-340A15.2	0	ncRNA_intronic	0.522	NA	9	15	1	0	0
34	5:164474874:C:T	rs71601927	5	164474874	C	T	0.4602	NA	NA	0.801767	rs11957630	CTC-340A15.2	0	ncRNA_intronic	2.49	6	9	15	1	0	0
34	5:164474918:A:T	rs6869136	5	164474918	A	T	0.4901	5.119	3.073e-07	0.927426	rs11957630	CTC-340A15.2	0	ncRNA_intronic	3.128	7	9	15	1	0	0
34	5:164475032:A:T	rs6869299	5	164475032	A	T	0.4901	5.421	5.91e-08	0.927426	rs11957630	CTC-340A15.2	0	ncRNA_intronic	0.115	6	9	15	1	0	0
34	5:164475494:A:G	rs6556800	5	164475494	A	G	0.4901	5.499	3.825e-08	0.927426	rs11957630	CTC-340A15.2	0	ncRNA_intronic	2.008	6	9	15	1	0	0
34	5:164475539:A:G	rs6556801	5	164475539	A	G	0.4901	-5.498	3.84e-08	0.927426	rs11957630	CTC-340A15.2	0	ncRNA_intronic	5.838	7	9	15	1	0	0
34	5:164475774:C:T	rs7714851	5	164475774	T	C	0.4901	-5.492	3.975e-08	0.927426	rs11957630	CTC-340A15.2	0	ncRNA_intronic	3.081	7	9	15	1	0	0
34	5:164475790:G:T	rs6556802	5	164475790	T	G	0.4901	-5.49	4.022e-08	0.927426	rs11957630	CTC-340A15.2	0	ncRNA_intronic	4.317	6	9	15	1	0	0
34	5:164476071:A:G	rs9791143	5	164476071	A	G	0.4901	5.48	4.248e-08	0.927426	rs11957630	CTC-340A15.2	0	ncRNA_intronic	0.235	7	15	15	1	0	0
34	5:164476355:A:C	rs4563645	5	164476355	A	C	0.4901	5.485	4.143e-08	0.927426	rs11957630	CTC-340A15.2	0	ncRNA_intronic	2.194	7	15	15	1	0	0
34	5:164476543:T:TA	rs33954215	5	164476543	TA	T	0.4901	NA	NA	0.927426	rs11957630	CTC-340A15.2	0	ncRNA_intronic	9.717	NA	15	15	1	0	0
34	5:164476632:A:C	rs4379222	5	164476632	A	C	0.4463	NA	NA	0.719582	rs11957630	CTC-340A15.2	0	ncRNA_intronic	2.44	6	15	15	1	0	0
34	5:164476842:C:T	rs4566816	5	164476842	T	C	0.4901	5.463	4.675e-08	0.927426	rs11957630	CTC-340A15.2	0	ncRNA_intronic	0.034	6	15	15	1	0	0
34	5:164477136:C:T	rs13173196	5	164477136	T	C	0.4901	-5.479	4.277e-08	0.927426	rs11957630	CTC-340A15.2	0	ncRNA_intronic	5.834	7	15	15	1	0	0
34	5:164477151:C:G	rs6896348	5	164477151	C	G	0.4901	-5.423	5.859e-08	0.927426	rs11957630	CTC-340A15.2	0	ncRNA_intronic	1.972	7	15	15	1	0	0
34	5:164477173:A:G	rs35172582	5	164477173	A	G	0.4901	-5.491	3.993e-08	0.927426	rs11957630	CTC-340A15.2	0	ncRNA_intronic	2.88	7	15	15	1	0	0
34	5:164477634:A:G	rs9885469	5	164477634	A	G	0.4901	-5.504	3.721e-08	0.927426	rs11957630	CTC-340A15.2	0	ncRNA_intronic	0.06	7	9	15	1	0	0
34	5:164478078:A:AT	rs35306058	5	164478078	AT	A	0.4901	NA	NA	0.927426	rs11957630	CTC-340A15.2	0	ncRNA_intronic	0.781	NA	9	15	1	0	0
34	5:164478838:A:AG	rs35609078	5	164478838	A	AG	0.4901	NA	NA	0.927426	rs11957630	CTC-340A15.2	0	ncRNA_intronic	0.689	NA	9	15	1	0	0
34	5:164479985:A:G	rs7711961	5	164479985	A	G	0.4911	5.464	4.649e-08	0.923747	rs11957630	CTC-340A15.2	0	ncRNA_intronic	2.741	7	9	15	1	0	0
34	5:164480554:A:G	rs4596404	5	164480554	A	G	0.4911	-5.48	4.251e-08	0.923747	rs11957630	CTC-340A15.2	0	ncRNA_intronic	2.599	6	9	15	1	0	0
34	5:164480675:T:TATTTTA	rs141372788	5	164480675	T	TATTTTA	0.4702	NA	NA	0.776525	rs11957630	CTC-340A15.2	0	ncRNA_intronic	4.961	NA	9	15	1	0	0
34	5:164480849:C:T	rs4286698	5	164480849	T	C	0.4911	-5.481	4.223e-08	0.923747	rs11957630	CTC-340A15.2	0	ncRNA_intronic	6.569	7	9	15	1	0	0
34	5:164481567:A:AC	rs35139353	5	164481567	A	AC	0.4911	NA	NA	0.923747	rs11957630	CTC-340A15.2	0	ncRNA_intronic	1.032	NA	9	15	1	0	0
34	5:164481996:C:G	rs4077278	5	164481996	C	G	0.4901	-5.487	4.077e-08	0.919559	rs11957630	CTC-340A15.2	0	ncRNA_intronic	0.856	6	9	15	1	0	0
34	5:164483002:A:G	rs7737487	5	164483002	A	G	0.4056	3.233	0.001224	0.601172	rs11957630	CTC-340A15.2	0	ncRNA_intronic	2.172	7	7	15	1	0	0
34	5:164483072:G:T	rs4339373	5	164483072	T	G	0.4901	5.52	3.389e-08	0.91929	rs11957630	CTC-340A15.2	0	ncRNA_intronic	0.739	6	7	15	1	0	0
34	5:164483416:A:T	rs7725011	5	164483416	A	T	0.492	5.539	3.046e-08	0.927985	rs11957630	CTC-340A15.2	0	ncRNA_intronic	5.217	7	9	15	1	0	0
34	5:164483794:A:G	rs4346787	5	164483794	A	G	0.4911	5.545	2.942e-08	0.931682	rs11957630	CTC-340A15.2	0	ncRNA_intronic	1.39	5	9	15	1	0	0
34	5:164484100:A:G	rs7705171	5	164484100	A	G	0.4751	5.68	1.347e-08	0.987457	rs11957630	CTC-340A15.2	0	ncRNA_intronic	3.575	5	9	15	1	0	0
34	5:164484199:C:G	rs4288138	5	164484199	C	G	0.3837	3.569	0.0003588	0.651043	rs11957630	CTC-340A15.2	0	ncRNA_intronic	2.101	4	9	15	1	0	0
34	5:164484948:G:T	rs4543289	5	164484948	T	G	0.4761	-5.639	1.711e-08	0.991653	rs11957630	CTC-340A15.2	0	ncRNA_intronic	14.37	6	9	15	1	0	0
34	5:164485169:A:G	rs4552634	5	164485169	A	G	0.4761	5.657	1.544e-08	0.991653	rs11957630	CTC-340A15.2	0	ncRNA_intronic	13.92	6	9	15	1	0	0
34	5:164486067:C:T	rs10035449	5	164486067	T	C	0.4761	-5.715	1.099e-08	0.991653	rs11957630	CTC-340A15.2	0	ncRNA_intronic	6.247	7	9	15	1	0	0
34	5:164487132:A:G	rs7721129	5	164487132	A	G	0.4761	5.71	1.133e-08	0.991653	rs11957630	CTC-340A15.2	0	ncRNA_intronic	9.467	6	9	15	1	0	0
34	5:164487555:A:G	rs7725715	5	164487555	A	G	0.4761	5.714	1.101e-08	0.991653	rs11957630	CTC-340A15.2	0	ncRNA_intronic	5.466	6	9	15	1	0	0
34	5:164487871:C:T	rs7727318	5	164487871	T	C	0.4761	5.707	1.151e-08	0.991653	rs11957630	CTC-340A15.2	0	ncRNA_intronic	3.792	6	9	15	1	0	0
34	5:164487963:C:G	5:164487963:C:G	5	164487963	G	C	0.09245	NA	NA	0.991653	rs11957630	CTC-340A15.2	0	ncRNA_intronic	0.453	NA	9	15	1	0	0
34	5:164487963:C:T	5:164487963:C:T	5	164487963	C	T	0.4761	NA	NA	0.991653	rs11957630	CTC-340A15.2	0	NA	0.309	NA	9	15	1	0	0
34	5:164488849:C:T	rs10434704	5	164488849	T	C	0.4761	-5.755	8.642e-09	0.991653	rs11957630	CTC-340A15.2	0	ncRNA_intronic	0.071	6	9	15	1	0	0
34	5:164493306:A:G	rs12658015	5	164493306	A	G	0.3698	-3.678	0.0002349	0.618237	rs11957630	CTC-340A15.2	0	ncRNA_intronic	2.743	7	9	15	1	0	0
34	5:164493691:C:G	rs11135343	5	164493691	C	G	0.3837	-3.612	0.0003033	0.651043	rs11957630	CTC-340A15.2	0	ncRNA_intronic	0.4	7	9	15	1	0	0
34	5:164495078:C:T	rs7710470	5	164495078	T	C	0.3688	3.759	0.0001705	0.615323	rs11957630	CTC-340A15.2	0	ncRNA_intronic	3.022	6	9	15	1	0	0
34	5:164495470:G:GTTC	rs138293599	5	164495470	G	GTTC	0.4622	NA	NA	0.935047	rs11957630	CTC-340A15.2	0	ncRNA_intronic	1.041	NA	9	15	1	0	0
34	5:164497036:A:G	rs6861543	5	164497036	A	G	0.3688	-3.741	0.0001831	0.623473	rs11957630	CTC-340A15.2	0	ncRNA_intronic	5.038	7	9	15	1	0	0
34	5:164498319:A:G	rs2080829	5	164498319	A	G	0.3688	-3.738	0.0001856	0.623473	rs11957630	CTC-340A15.2	0	ncRNA_intronic	3.463	6	9	15	1	0	0
34	5:164498450:G:GT	rs566516442	5	164498450	G	GT	0.4503	NA	NA	0.601201	rs11957630	CTC-340A15.2	0	ncRNA_intronic	0.539	NA	9	15	1	0	0
34	5:164498813:A:C	rs6872608	5	164498813	A	C	0.3688	-3.761	0.0001694	0.623473	rs11957630	CTC-340A15.2	0	ncRNA_intronic	0.282	7	9	15	1	0	0
34	5:164500322:G:T	rs7736357	5	164500322	T	G	0.3817	3.658	0.0002541	0.654216	rs11957630	CTC-340A15.2	0	ncRNA_intronic	2.887	6	9	15	1	0	0
34	5:164500658:A:G	rs7712460	5	164500658	A	G	0.3688	3.79	0.0001506	0.623473	rs11957630	CTC-340A15.2	0	ncRNA_intronic	6.095	7	9	15	1	0	0
34	5:164501064:C:G	rs4367314	5	164501064	C	G	0.3827	-3.584	0.0003382	0.656167	rs11957630	CTC-340A15.2	0	ncRNA_intronic	1.843	7	9	15	1	0	0
34	5:164502876:C:T	rs7724564	5	164502876	T	C	0.3827	3.569	0.0003587	0.656167	rs11957630	CTC-340A15.2	0	ncRNA_intronic	0.434	7	9	15	1	0	0
34	5:164502961:A:G	rs7706352	5	164502961	A	G	0.3827	-3.589	0.0003325	0.656167	rs11957630	CTC-340A15.2	0	ncRNA_intronic	1.166	6	9	15	1	0	0
34	5:164503339:G:GTGAGTGGATGGA	rs6149325	5	164503339	G	GTGAGTGGATGGA	0.3857	NA	NA	0.647917	rs11957630	CTC-340A15.2	0	ncRNA_intronic	0.947	NA	9	15	1	0	0
34	5:164504717:A:G	rs1421714	5	164504717	A	G	0.3827	3.569	0.0003583	0.656167	rs11957630	CTC-340A15.2	0	ncRNA_intronic	5.129	NA	9	15	1	0	0
34	5:164505089:C:G	rs36042983	5	164505089	C	G	0.3827	-3.584	0.0003382	0.656167	rs11957630	CTC-340A15.2	0	ncRNA_intronic	3.697	6	9	15	1	0	0
34	5:164506791:A:G	rs1035360	5	164506791	A	G	0.3817	3.605	0.0003117	0.653125	rs11957630	CTC-340A15.2	0	ncRNA_intronic	4.287	NA	9	15	1	0	0
34	5:164508189:G:GT	rs5872911	5	164508189	G	GT	0.3817	NA	NA	0.654216	rs11957630	CTC-340A15.2	0	ncRNA_intronic	1.309	NA	9	15	1	0	0
34	5:164508552:T:TA	rs11326792	5	164508552	TA	T	0.3817	NA	NA	0.654216	rs11957630	CTC-340A15.2	0	ncRNA_intronic	0.398	NA	9	15	1	0	0
34	5:164508602:G:T	rs7717126	5	164508602	T	G	0.3817	3.664	0.000248	0.654216	rs11957630	CTC-340A15.2	0	ncRNA_intronic	4.199	7	9	15	1	0	0
34	5:164508714:A:T	rs7704216	5	164508714	A	T	0.3807	3.656	0.0002557	0.651182	rs11957630	CTC-340A15.2	0	ncRNA_intronic	6.044	6	9	15	1	0	0
34	5:164508905:T:TTTTC	rs5872912	5	164508905	T	TTTTC	0.3827	NA	NA	0.656167	rs11957630	CTC-340A15.2	0	ncRNA_intronic	0.27	NA	9	15	1	0	0
34	5:164508927:A:T	rs2861097	5	164508927	A	T	0.3817	-3.015	0.002568	0.654216	rs11957630	CTC-340A15.2	0	ncRNA_intronic	3.817	6	9	15	1	0	0
34	5:164509207:A:C	5:164509207:A:C	5	164509207	C	A	0.09145	NA	NA	0.987527	rs11957630	CTC-340A15.2	0	ncRNA_intronic	5.129	NA	9	15	1	0	0
34	5:164509207:A:T	5:164509207:A:T	5	164509207	A	T	0.4771	NA	NA	0.987527	rs11957630	CTC-340A15.2	0	NA	5.037	NA	9	15	1	0	0
34	5:164510650:G:T	rs4351168	5	164510650	T	G	0.3817	3.673	0.0002395	0.654216	rs11957630	CTC-340A15.2	0	ncRNA_intronic	11.36	6	7	15	1	0	0
34	5:164510652:A:C	rs4361536	5	164510652	A	C	0.3817	3.672	0.0002403	0.654216	rs11957630	CTC-340A15.2	0	ncRNA_intronic	12.42	6	7	15	1	0	0
34	5:164511145:A:G	rs4588611	5	164511145	A	G	0.3817	-3.632	0.0002809	0.654216	rs11957630	CTC-340A15.2	0	ncRNA_intronic	0.019	5	7	15	1	0	0
34	5:164512230:T:TACACACAC	rs112419219	5	164512230	TACACACAC	T	0.4443	NA	NA	0.730187	rs11957630	CTC-340A15.2	0	ncRNA_intronic	1.864	NA	5	15	1	0	0
34	5:164512291:A:G	rs4591770	5	164512291	A	G	0.3827	-3.567	0.0003616	0.656167	rs11957630	CTC-340A15.2	0	ncRNA_intronic	2.519	7	5	15	1	0	0
34	5:164512560:C:G	rs6869716	5	164512560	C	G	0.3827	3.597	0.0003223	0.656167	rs11957630	CTC-340A15.2	0	ncRNA_intronic	1.081	7	5	15	1	0	0
34	5:164512649:A:G	rs4382188	5	164512649	A	G	0.3837	-3.601	0.0003175	0.652151	rs11957630	CTC-340A15.2	0	ncRNA_intronic	5.315	7	5	15	1	0	0
34	5:164512759:C:CA	rs11460694	5	164512759	C	CA	0.4751	NA	NA	0.995818	rs11957630	CTC-340A15.2	0	ncRNA_intronic	0.054	NA	5	15	1	0	0
34	5:164513123:A:G	rs35142388	5	164513123	A	G	0.3827	-3.613	0.0003028	0.650211	rs11957630	CTC-340A15.2	0	ncRNA_intronic	5.76	6	5	15	1	0	0
34	5:164513186:A:G	rs35660522	5	164513186	A	G	0.3807	-3.586	0.0003356	0.639415	rs11957630	CTC-340A15.2	0	ncRNA_intronic	5.713	7	5	15	1	0	0
34	5:164513204:G:T	rs4489083	5	164513204	T	G	0.3797	3.602	0.0003162	0.636371	rs11957630	CTC-340A15.2	0	ncRNA_intronic	14.27	6	5	15	1	0	0
34	5:164515439:A:G	rs1421715	5	164515439	A	G	0.4751	5.769	7.993e-09	0.995818	rs11957630	CTC-340A15.2	0	ncRNA_intronic	3.256	NA	5	15	1	0	0
34	5:164516619:C:T	rs6878588	5	164516619	T	C	0.4751	-5.383	7.335e-08	0.995818	rs11957630	CTC-340A15.2	0	ncRNA_intronic	5.492	6	9	15	1	0	0
34	5:164518852:G:T	rs6556804	5	164518852	T	G	0.3827	3.629	0.000285	0.656167	rs11957630	CTC-340A15.2	0	ncRNA_intronic	1.722	7	9	15	1	0	0
34	5:164520324:A:C	rs11135348	5	164520324	A	C	0.3827	-3.611	0.0003045	0.656167	rs11957630	CTC-340A15.2	0	ncRNA_intronic	2.17	5	7	15	1	0	0
34	5:164522204:A:G	rs6873557	5	164522204	A	G	0.4751	-5.807	6.36e-09	0.995818	rs11957630	CTC-340A15.2	0	ncRNA_intronic	6.217	7	9	15	1	0	0
34	5:164522321:A:C	rs6873723	5	164522321	A	C	0.3827	-3.651	0.0002608	0.656167	rs11957630	CTC-340A15.2	0	ncRNA_intronic	0.572	7	9	15	1	0	0
34	5:164522749:A:G	rs10045799	5	164522749	A	G	0.3827	3.655	0.0002575	0.656167	rs11957630	CTC-340A15.2	0	ncRNA_intronic	0.261	6	9	15	1	0	0
34	5:164522821:A:G	rs11957630	5	164522821	A	G	0.4742	-5.847	5.014e-09	1	rs11957630	CTC-340A15.2	0	ncRNA_intronic	2.602	6	9	15	1	0	0
34	5:164523472:A:C	rs11135349	5	164523472	A	C	0.4751	-5.787	7.153e-09	0.995818	rs11957630	CTC-340A15.2	0	ncRNA_intronic	2.542	7	9	15	1	0	0
34	5:164523512:C:T	rs11135350	5	164523512	T	C	0.3827	-3.69	0.0002238	0.656167	rs11957630	CTC-340A15.2	0	ncRNA_intronic	2.488	6	9	15	1	0	0
34	5:164524610:A:G	rs10463143	5	164524610	A	G	0.3827	-3.614	0.0003016	0.656167	rs11957630	CTC-340A15.2	0	ncRNA_intronic	0.978	7	9	15	1	0	0
34	5:164524611:A:C	rs10463144	5	164524611	A	C	0.3827	-3.614	0.0003018	0.656167	rs11957630	CTC-340A15.2	0	ncRNA_intronic	3.751	7	9	15	1	0	0
34	5:164524676:C:G	rs10463145	5	164524676	C	G	0.3827	-3.584	0.0003379	0.656167	rs11957630	CTC-340A15.2	0	ncRNA_intronic	0.201	NA	9	15	1	0	0
34	5:164525078:A:C	rs10463146	5	164525078	A	C	0.3817	-3.609	0.0003071	0.653125	rs11957630	CTC-340A15.2	0	ncRNA_intronic	0.675	7	9	15	1	0	0
34	5:164527603:C:T	rs2861095	5	164527603	T	C	0.3827	3.593	0.0003266	0.656167	rs11957630	CTC-340A15.2	0	ncRNA_intronic	3.108	NA	9	15	1	0	0
34	5:164528655:C:T	rs7730962	5	164528655	T	C	0.3817	3.618	0.000297	0.653125	rs11957630	CTC-340A15.2	0	ncRNA_intronic	1.168	7	9	15	1	0	0
34	5:164530809:C:T	rs10045971	5	164530809	T	C	0.4692	-5.318	1.046e-07	0.954506	rs11957630	CTC-340A15.2	0	ncRNA_intronic	1.743	6	9	15	1	0	0
34	5:164537046:G:T	rs1421706	5	164537046	T	G	0.3837	-3.353	0.0007988	0.638123	rs11957630	CTC-340A15.2	0	ncRNA_intronic	1.073	NA	9	15	1	0	0
34	5:164539569:A:G	rs4591771	5	164539569	A	G	0.3837	2.754	0.005887	0.638123	rs11957630	CTC-340A15.2	0	ncRNA_intronic	0.217	6	9	15	1	0	0
34	5:164539951:A:G	rs4362962	5	164539951	A	G	0.3817	-3.346	0.0008185	0.638992	rs11957630	CTC-340A15.2	0	ncRNA_intronic	0.026	5	9	15	1	0	0
34	5:164540349:G:T	rs6869965	5	164540349	T	G	0.3827	-3.373	0.0007438	0.642049	rs11957630	CTC-340A15.2	0	ncRNA_intronic	4.521	7	7	15	1	0	0
34	5:164541852:A:G	rs2861093	5	164541852	A	G	0.3817	3.263	0.001101	0.638992	rs11957630	CTC-340A15.2	0	ncRNA_intronic	2.4	NA	5	15	1	0	0
34	5:164543571:CAT:CATAT	5:164543571:CAT:CATAT	5	164543571	CAT	CATAT	0.3847	NA	NA	0.637769	rs11957630	CTC-340A15.2	0	ncRNA_intronic	NA	NA	5	15	1	0	0
34	5:164543571:C:CAT	rs572146398	5	164543571	C	CAT	0.000994	NA	NA	0.637769	rs11957630	CTC-340A15.2	0	ncRNA_intronic	2.051	NA	5	15	1	0	0
34	5:164544704:A:G	rs10073559	5	164544704	A	G	0.3807	3.317	0.0009109	0.637087	rs11957630	CTC-340A15.2	0	ncRNA_intronic	2.81	6	5	15	1	0	0
34	5:164547716:G:T	rs766122	5	164547716	T	G	0.3807	-3.3	0.0009667	0.637087	rs11957630	CTC-340A15.2	0	ncRNA_intronic	1.468	NA	7	15	1	0	0
34	5:164548126:A:G	rs766120	5	164548126	A	G	0.3797	3.249	0.00116	0.634052	rs11957630	CTC-340A15.2	0	ncRNA_intronic	7.096	NA	7	15	1	0	0
34	5:164550087:C:G	rs6870003	5	164550087	C	G	0.3837	3.287	0.001014	0.629981	rs11957630	CTC-340A15.2	0	ncRNA_intronic	2.869	7	9	15	1	0	0
34	5:164551209:G:T	rs9784692	5	164551209	T	G	0.3837	-3.266	0.00109	0.629981	rs11957630	CTC-340A15.2	0	ncRNA_intronic	1.014	7	9	15	1	0	0
34	5:164552048:A:T	rs10072205	5	164552048	A	T	0.3837	3.269	0.00108	0.629981	rs11957630	CTC-340A15.2	0	ncRNA_intronic	1.944	7	9	15	1	0	0
34	5:164553931:A:G	rs4559019	5	164553931	A	G	0.3807	-3.272	0.001068	0.624353	rs11957630	CTC-340A15.2	0	ncRNA_intronic	1.238	5	9	15	1	0	0
34	5:164555759:C:T	rs1473186	5	164555759	T	C	0.3837	3.36	0.000778	0.629981	rs11957630	CTC-340A15.2	0	ncRNA_intronic	4.6	7	5	15	1	0	0
34	5:164557954:A:T	rs2861089	5	164557954	A	T	0.3837	-3.251	0.00115	0.629981	rs11957630	CTC-340A15.2	0	ncRNA_intronic	3.352	4	5	15	1	0	0
34	5:164559191:C:T	rs2861088	5	164559191	T	C	0.3847	3.287	0.001012	0.626134	rs11957630	CTC-340A15.2	0	ncRNA_intronic	2.346	NA	5	15	1	0	0
34	5:164562193:A:G	rs982305	5	164562193	A	G	0.3827	3.283	0.001027	0.626902	rs11957630	CTC-340A15.2	0	ncRNA_intronic	1.159	7	5	15	1	0	1
34	5:164564395:A:G	rs7444721	5	164564395	A	G	0.3857	-3.248	0.001161	0.611786	rs11957630	CTC-340A15.2	0	ncRNA_intronic	5.171	5	5	15	1	0	1
34	5:164566362:C:T	rs7447465	5	164566362	T	C	0.3837	-3.174	0.001505	0.621842	rs11957630	CTC-340A15.2	0	ncRNA_intronic	2.976	3a	5	15	1	0	1
34	5:164566436:A:G	rs7442949	5	164566436	A	G	0.3827	3.265	0.001093	0.626902	rs11957630	CTC-340A15.2	0	ncRNA_intronic	0.286	3a	1	15	1	0	1
34	5:164567460:C:G	rs4563646	5	164567460	C	G	0.3837	3.17	0.001524	0.621842	rs11957630	CTC-340A15.2	0	ncRNA_intronic	17.75	3a	5	15	1	0	1
34	5:164568079:A:AAATAT	rs139131113	5	164568079	A	AAATAT	0.3837	NA	NA	0.628811	rs11957630	CTC-340A15.2	0	ncRNA_intronic	4.092	NA	5	15	1	0	1
34	5:164571877:A:G	rs9314053	5	164571877	A	G	0.3837	3.33	0.0008684	0.623037	rs11957630	CTC-340A15.2	0	ncRNA_intronic	1.07	6	5	15	1	0	1
34	5:164573453:T:TTG	rs34787324	5	164573453	TTG	T	0.4205	NA	NA	0.654348	rs11957630	CTC-340A15.2	0	ncRNA_intronic	0.648	NA	5	15	1	0	1
34	5:164574688:A:G	rs4552632	5	164574688	A	G	0.3857	3.202	0.001363	0.614242	rs11957630	CTC-340A15.2	0	ncRNA_intronic	1.37	7	5	15	1	0	1
34	5:164578495:A:G	rs10035627	5	164578495	A	G	0.4016	5.186	2.147e-07	0.66992	rs11957630	CTC-340A15.2	0	ncRNA_intronic	14.92	5	5	15	1	0	1
34	5:164582120:A:G	rs10475748	5	164582120	A	G	0.4006	5.198	2.014e-07	0.67482	rs11957630	CTC-340A15.2	0	ncRNA_intronic	0.273	5	5	15	1	0	1
34	5:164583629:C:T	rs1363118	5	164583629	T	C	0.4046	5.314	1.071e-07	0.691868	rs11957630	CTC-340A15.2	0	ncRNA_intronic	6.776	5	5	15	1	0	1
34	5:164585949:C:T	rs6556810	5	164585949	T	C	0.4742	5.153	2.557e-07	0.934082	rs11957630	CTC-340A15.2	0	ncRNA_intronic	0.658	7	9	15	1	0	1
34	5:164587779:A:G	rs11952053	5	164587779	A	G	0.4036	5.352	8.675e-08	0.689614	rs11957630	CTC-340A15.2	0	ncRNA_intronic	4.959	7	9	15	1	0	1
34	5:164588308:C:T	rs9314056	5	164588308	T	C	0.4742	-5.171	2.325e-07	0.926	rs11957630	CTC-340A15.2	0	ncRNA_intronic	1.513	4	9	15	1	0	1
34	5:164588458:C:T	rs9314057	5	164588458	T	C	0.4742	-5.188	2.124e-07	0.926	rs11957630	CTC-340A15.2	0	ncRNA_intronic	0.155	4	9	15	1	0	1
34	5:164588817:A:G	rs10476497	5	164588817	A	G	0.4732	5.213	1.856e-07	0.930176	rs11957630	CTC-340A15.2	0	ncRNA_intronic	0.186	7	9	15	1	0	1
34	5:164590813:C:T	rs1024996	5	164590813	T	C	0.4503	4.013	6.001e-05	0.787806	rs11957630	CTC-340A15.2	0	ncRNA_intronic	0.759	NA	9	15	1	0	1
34	5:164593555:C:T	rs2861139	5	164593555	T	C	0.4513	-4.052	5.077e-05	0.783377	rs11957630	CTC-340A15.2	0	ncRNA_intronic	6.94	NA	9	15	1	0	1
34	5:164594958:C:T	rs3095954	5	164594958	T	C	0.4503	4.043	5.281e-05	0.787806	rs11957630	CTC-340A15.2	0	ncRNA_intronic	1.798	7	9	15	1	0	1
34	5:164595095:A:G	rs3095955	5	164595095	A	G	0.4503	-4.036	5.442e-05	0.787806	rs11957630	CTC-340A15.2	0	ncRNA_intronic	6.302	6	9	15	1	0	1
34	5:164598622:A:AC	rs371630291	5	164598622	AC	A	0.4394	NA	NA	0.745347	rs11957630	CTC-340A15.2	0	ncRNA_exonic	0.027	NA	7	15	1	0	1
34	5:164600151:C:G	rs189843	5	164600151	C	G	0.4513	4.042	5.308e-05	0.784135	rs11957630	CTC-340A15.2	1501	intergenic	4.322	6	9	15	1	0	0
34	5:164600485:A:C	rs253537	5	164600485	A	C	0.4513	-4.031	5.564e-05	0.784135	rs11957630	CTC-340A15.2	1835	intergenic	3.864	7	9	15	1	0	0
34	5:164601143:A:G	rs183704	5	164601143	A	G	0.4523	4.037	5.404e-05	0.779728	rs11957630	CTC-340A15.2	2493	intergenic	10.22	7	9	15	1	0	0
34	5:164601666:C:T	rs253540	5	164601666	T	C	0.4513	4.036	5.448e-05	0.784135	rs11957630	CTC-340A15.2	3016	intergenic	5.364	7	9	15	1	0	0
34	5:164604330:A:G	rs4868913	5	164604330	G	A	0.4274	NA	NA	0.714593	rs11957630	CTC-340A15.2	5680	intergenic	0.518	6	15	15	1	0	0
34	5:164605042:A:ATATATATGTATATATGTGTG	rs143314966	5	164605042	A	ATATATATGTATATATGTGTG	0.4781	NA	NA	0.674966	rs11957630	CTC-340A15.2	6392	intergenic	0.394	NA	15	15	1	0	0
34	5:164607945:C:CTT	rs138213128	5	164607945	CTT	C	0.4513	NA	NA	0.770858	rs11957630	CTC-340A15.2	9295	intergenic	0.57	NA	9	15	1	0	0
34	5:164616460:A:G	rs3095951	5	164616460	A	G	0.4513	3.766	0.000166	0.770858	rs11957630	CTC-340A15.2	17810	intergenic	2.445	5	2	15	0	0	0
34	5:164618482:C:T	rs1895292	5	164618482	T	C	0.4543	3.681	0.0002321	0.766027	rs11957630	CTC-340A15.2	19832	intergenic	16.85	6	5	15	0	0	0
34	5:164619292:A:G	rs2052513	5	164619292	A	G	0.4533	3.768	0.0001643	0.769512	rs11957630	CTC-340A15.2	20642	intergenic	3.424	6	5	15	0	0	0
34	5:164619479:A:G	rs2052514	5	164619479	A	G	0.4533	-3.753	0.0001749	0.769512	rs11957630	CTC-340A15.2	20829	intergenic	8.676	5	5	15	0	0	0
34	5:164619905:A:AAG	rs72244880	5	164619905	AAG	A	0.4533	NA	NA	0.769512	rs11957630	CTC-340A15.2	21255	intergenic	11.01	NA	7	15	0	0	0
34	5:164622295:C:T	rs2544720	5	164622295	T	C	0.4533	3.691	0.000223	0.769512	rs11957630	CTC-340A15.2	23645	intergenic	0.371	NA	9	15	0	0	0
34	5:164622877:A:C	rs2431611	5	164622877	A	C	0.4533	3.074	0.002115	0.769512	rs11957630	CTC-340A15.2	24227	intergenic	1.317	6	9	15	0	0	0
34	5:164622914:C:T	rs2431612	5	164622914	T	C	0.4533	3.7	0.0002157	0.769512	rs11957630	CTC-340A15.2	24264	intergenic	2.398	7	9	15	0	0	0
34	5:164623940:C:T	rs3095952	5	164623940	T	C	0.4533	3.697	0.0002182	0.769512	rs11957630	CTB-181F24.1	23642	intergenic	4.933	6	9	15	0	0	0
34	5:164625133:G:GA	rs34971551	5	164625133	GA	G	0.4533	NA	NA	0.769512	rs11957630	CTB-181F24.1	22449	intergenic	0.35	NA	9	15	0	0	0
34	5:164625510:G:T	rs6897738	5	164625510	T	G	0.4533	-3.683	0.0002301	0.769512	rs11957630	CTB-181F24.1	22072	intergenic	1.689	6	9	15	0	0	0
34	5:164626846:C:T	rs2431131	5	164626846	T	C	0.4533	-3.688	0.0002259	0.769512	rs11957630	CTB-181F24.1	20736	intergenic	6.251	6	9	15	0	0	0
34	5:164627583:A:G	rs13175144	5	164627583	A	G	0.4533	3.683	0.0002303	0.769512	rs11957630	CTB-181F24.1	19999	intergenic	1.381	3a	9	15	0	0	0
34	5:164631168:A:G	rs253544	5	164631168	A	G	0.4533	3.663	0.0002489	0.769512	rs11957630	CTB-181F24.1	16414	intergenic	1.035	7	5	15	0	0	0
34	5:164632156:C:G	rs11135358	5	164632156	C	G	0.4533	-3.692	0.0002228	0.769512	rs11957630	CTB-181F24.1	15426	intergenic	5.219	5	5	15	0	0	0
34	5:164632737:A:G	rs1469062	5	164632737	A	G	0.4533	-3.725	0.0001954	0.769512	rs11957630	CTB-181F24.1	14845	intergenic	5.315	5	5	15	0	0	0
34	5:164635897:C:G	rs17391889	5	164635897	C	G	0.3946	3.595	0.0003238	0.607926	rs11957630	CTB-181F24.1	11685	intergenic	14.53	7	5	15	0	0	0
34	5:164669629:A:G	rs10866752	5	164669629	A	G	0.4573	3.789	0.0001515	0.697621	rs11957630	CTB-181F24.1	870	upstream	2.905	7	9	15	1	0	0
34	5:164672647:T:TG	rs5872921	5	164672647	TG	T	0.4563	NA	NA	0.693687	rs11957630	CTB-181F24.1	3888	intergenic	0.068	NA	5	15	1	0	0
34	5:164678517:C:T	rs1433006	5	164678517	T	C	0.4553	3.927	8.606e-05	0.699068	rs11957630	CTB-181F24.1	9758	intergenic	0.988	7	9	15	1	0	0
34	5:164678939:C:T	rs12519113	5	164678939	T	C	0.4543	3.9	9.614e-05	0.696319	rs11957630	CTB-181F24.1	10180	intergenic	0.476	5	7	15	0	0	0
34	5:164678946:C:T	rs12519127	5	164678946	T	C	0.4553	3.849	0.0001184	0.699068	rs11957630	CTB-181F24.1	10187	intergenic	0.343	5	7	15	0	0	0
35	6:25846381:A:T	rs76070504	6	25846381	T	A	0.06262	NA	NA	0.607356	rs35627490	SLC17A3	0	intronic	7.208	6	5	15	1	1	0
35	6:25864818:C:T	rs13211947	6	25864818	T	C	0.06262	-4.391	1.127e-05	0.607356	rs35627490	SLC17A3	0	intronic	1.486	5	5	15	1	1	0
35	6:25866935:C:T	rs55912630	6	25866935	T	C	0.06262	4.424	9.685e-06	0.607356	rs35627490	SLC17A3	0	intronic	4.562	6	5	15	1	1	0
35	6:25875084:C:T	rs34043431	6	25875084	T	C	0.06262	4.421	9.805e-06	0.607356	rs35627490	SLC17A3	0	intronic	12.01	5	1	15	1	1	0
35	6:25884519:A:G	rs36014129	6	25884519	A	G	0.06362	-4.603	4.156e-06	0.618172	rs35627490	HIST1H2APS2	1895	intergenic	10.32	2b	7	15	1	1	1
35	6:25918855:A:G	rs17526722	6	25918855	A	G	0.06461	-4.605	4.126e-06	0.607263	rs35627490	SLC17A2	0	intronic	0.67	5	4	15	1	1	1
35	6:25930088:A:G	rs3884025	6	25930088	A	G	0.06461	-4.562	5.067e-06	0.607263	rs35627490	SLC17A2	0	intronic	2.806	NA	1	15	1	1	0
35	6:25941465:T:TTA	rs370416518	6	25941465	TTA	T	0.06461	NA	NA	0.607263	rs35627490	SLC17A2	10518	intergenic	1.257	NA	5	15	0	1	0
35	6:25983010:A:G	rs13212534	6	25983010	A	G	0.06461	-4.552	5.311e-06	0.607263	rs35627490	TRIM38	0	intronic	0.198	6	4	4	1	1	1
35	6:25983777:C:T	rs17528178	6	25983777	T	C	0.06461	-4.479	7.504e-06	0.607263	rs35627490	TRIM38	0	exonic	0.628	NA	4	4	1	1	1
35	6:25987037:A:ACC	rs71909458	6	25987037	A	ACC	0.06461	NA	NA	0.607263	rs35627490	TRIM38:U91328.21	00:00:00	ncRNA_intronic	8.455	NA	4	5	1	1	1
35	6:25993469:A:G	rs13202688	6	25993469	A	G	0.06461	4.486	7.249e-06	0.607263	rs35627490	U91328.21:U91328.19	00:00:00	ncRNA_intronic	5.1	1b	1	1	1	1	0
35	6:26003070:C:G	rs71557312	6	26003070	C	G	0.06461	4.507	6.58e-06	0.607263	rs35627490	U91328.19	1066	intergenic	0.051	7	5	5	1	1	1
35	6:26015489:A:G	rs13191445	6	26015489	A	G	0.06461	-4.516	6.29e-06	0.607263	rs35627490	HIST1H1PS2	1117	intergenic	0.321	6	5	15	1	1	1
35	6:26021872:C:T	rs41266779	6	26021872	T	C	0.06461	-4.531	5.879e-06	0.607263	rs35627490	HIST1H4A	34	upstream:downstream	9.502	4	1	1	1	1	1
35	6:26037601:A:G	rs13210041	6	26037601	A	G	0.06461	-4.489	7.144e-06	0.607263	rs35627490	HIST1H2AB	3804	intergenic	0.6	7	5	15	1	1	1
35	6:26044864:C:T	rs35506517	6	26044864	T	C	0.06461	4.469	7.841e-06	0.607263	rs35627490	U91328.2	278	upstream:downstream	0.341	4	1	1	1	1	1
35	6:26067360:A:G	rs35050608	6	26067360	A	G	0.06461	3.996	6.43e-05	0.607263	rs35627490	HIST1H1C	10660	intergenic	0.209	6	5	15	0	1	1
35	6:26073375:A:C	rs34888489	6	26073375	A	C	0.06461	-4.445	8.772e-06	0.607263	rs35627490	HFE	14133	intergenic	1.948	6	5	15	0	1	1
35	6:26083519:C:T	rs34197618	6	26083519	T	C	0.06461	4.445	8.792e-06	0.607263	rs35627490	HFE	3989	intergenic	0.4	6	7	15	1	1	1
35	6:26090270:C:G	6:26090270:C:G	6	26090270	C	G	0.07256	NA	NA	0.607263	rs35627490	HFE	0	NA	7.767	7	5	15	1	1	1
35	6:26090270:G:T	6:26090270:G:T	6	26090270	T	G	0.06461	NA	NA	0.607263	rs35627490	HFE	0	intronic	7.662	NA	5	15	1	0	1
35	6:26133070:A:G	rs36109883	6	26133070	A	G	0.06461	-4.544	5.513e-06	0.607263	rs35627490	HIST1H2AC	0	intronic	1.9	5	3	5	1	1	1
35	6:26175866:A:C	rs17598658	6	26175866	A	C	0.06561	5.228	1.714e-07	0.708709	rs35627490	HIST1H2BD	4288	intergenic	2.736	1b	1	15	1	1	1
35	6:26189356:C:G	rs13204572	6	26189356	C	G	0.06561	-5.294	1.2e-07	0.708709	rs35627490	HIST1H4D	51	upstream	1.997	4	1	1	1	1	1
35	6:26199903:C:T	rs34961555	6	26199903	T	C	0.06461	-5.311	1.092e-07	0.697679	rs35627490	HIST1H2BF	0	exonic	4.339	4	1	1	1	1	1
35	6:26266311:A:C	rs55706012	6	26266311	A	C	0.06759	5.397	6.772e-08	0.70818	rs35627490	HIST1H3G	4834	intergenic	2.341	7	5	15	1	1	1
35	6:26309908:A:G	rs10484439	6	26309908	A	G	0.06859	-4.997	5.82e-07	0.696872	rs35627490	HIST1H3PS1	12195	intergenic	3.594	1d	2	5	0	1	1
35	6:26316295:A:G	rs13220522	6	26316295	A	G	0.06362	-5.334	9.586e-08	0.732896	rs35627490	HIST1H3PS1	5808	intergenic	2.426	7	5	14	1	1	1
35	6:26318262:C:T	rs35162296	6	26318262	T	C	0.06859	-4.994	5.917e-07	0.696872	rs35627490	HIST1H3PS1	3841	intergenic	3.078	7	5	14	1	1	1
35	6:26326314:A:G	6:26326314:A:G	6	26326314	A	G	0.34	NA	NA	0.743967	rs35627490	HIST1H3PS1	3793	NA	4.872	7	5	14	1	1	1
35	6:26326314:C:G	6:26326314:C:G	6	26326314	C	G	0.06461	NA	NA	0.743967	rs35627490	HIST1H3PS1	3793	intergenic	3.935	NA	5	14	1	0	1
35	6:26328353:C:T	rs34107459	6	26328353	T	C	0.0666	5.31	1.095e-07	0.71979	rs35627490	HIST1H3PS1	5832	intergenic	0.02	4	1	1	1	1	1
35	6:26336572:A:G	rs34158769	6	26336572	A	G	0.0666	-5.245	1.566e-07	0.71979	rs35627490	HIST1H3PS1	14051	intergenic	2.214	4	2	14	0	1	1
35	6:26339131:A:G	rs35942569	6	26339131	A	G	0.06759	5.013	5.354e-07	0.70818	rs35627490	RNU6-1259P	14067	intergenic	1.256	5	5	14	0	1	1
35	6:26354100:G:T	rs67509210	6	26354100	T	G	0.1123	-5.054	4.327e-07	0.69323	rs35627490	RNU6-1259P	835	upstream	3.765	7	5	15	1	1	1
35	6:26354247:A:G	rs9366653	6	26354247	A	G	0.1123	-5.077	3.831e-07	0.69323	rs35627490	RNU6-1259P	982	upstream	2.33	6	5	15	1	1	1
35	6:26354780:A:C	rs9379851	6	26354780	A	C	0.1123	5.059	4.219e-07	0.69323	rs35627490	RNU6-1259P	1515	intergenic	0.606	1f	5	15	1	1	1
35	6:26355094:A:G	rs35934643	6	26355094	A	G	0.1123	-5.093	3.52e-07	0.69323	rs35627490	RNU6-1259P	1829	intergenic	0.234	7	5	15	1	1	1
35	6:26356038:T:TTTTC	rs139403547	6	26356038	T	TTTTC	0.1123	NA	NA	0.69323	rs35627490	RNU6-1259P	2773	intergenic	0.853	NA	5	15	1	1	1
35	6:26356347:A:C	rs35304979	6	26356347	A	C	0.1123	-5.094	3.515e-07	0.69323	rs35627490	RNU6-1259P	3082	intergenic	0.721	6	5	15	1	1	1
35	6:26356853:C:T	rs71557332	6	26356853	T	C	0.1123	-5.103	3.349e-07	0.69323	rs35627490	RNU6-1259P	3588	intergenic	0.179	6	5	15	1	1	1
35	6:26356951:C:T	rs9393703	6	26356951	T	C	0.1123	5.103	3.342e-07	0.69323	rs35627490	RNU6-1259P	3686	intergenic	4.141	6	5	15	1	1	1
35	6:26357011:C:T	rs9358930	6	26357011	T	C	0.1123	-4.825	1.397e-06	0.69323	rs35627490	RNU6-1259P	3746	intergenic	0.161	7	5	15	1	1	1
35	6:26357278:A:G	rs9379852	6	26357278	A	G	0.1123	5.081	3.754e-07	0.69323	rs35627490	RNU6-1259P	4013	intergenic	3.189	6	5	15	1	1	1
35	6:26357635:A:G	rs9379853	6	26357635	A	G	0.1123	4.825	1.4e-06	0.69323	rs35627490	RNU6-1259P	4370	intergenic	4.131	5	5	15	1	1	1
35	6:26357898:C:CT	rs556123236	6	26357898	CT	C	0.1133	NA	NA	0.68664	rs35627490	RNU6-1259P	4633	intergenic	0.763	NA	5	15	1	1	1
35	6:26358775:C:T	rs9393704	6	26358775	T	C	0.1123	4.823	1.415e-06	0.69323	rs35627490	RNU6-1259P	5510	intergenic	3.841	4	5	15	1	1	1
35	6:26359241:A:T	rs72836482	6	26359241	A	T	0.1123	5.075	3.871e-07	0.69323	rs35627490	RNU6-1259P	5976	intergenic	9.653	3a	2	15	1	1	1
35	6:26360311:A:G	rs9348709	6	26360311	A	G	0.1123	-5.076	3.847e-07	0.69323	rs35627490	BTN3A2	5075	intergenic	4.325	1f	5	15	1	1	1
35	6:26361011:A:G	rs9393705	6	26361011	A	G	0.1123	-5.095	3.482e-07	0.69323	rs35627490	BTN3A2	4375	intergenic	8.146	1b	2	15	1	1	1
35	6:26361500:A:G	rs9393706	6	26361500	A	G	0.1123	-5.042	4.618e-07	0.69323	rs35627490	BTN3A2	3886	intergenic	1.39	1b	2	15	1	1	1
35	6:26361656:A:ATTTTTTT	rs560559734	6	26361656	A	ATTTTTTT	0.1123	NA	NA	0.69323	rs35627490	BTN3A2	3730	intergenic	5.784	NA	2	15	1	1	1
35	6:26361656:ATTTTTTT:ATTTTTTTT	rs569390923	6	26361656	ATTTTTTTT	ATTTTTTT	0.1978	NA	NA	0.69323	rs35627490	BTN3A2	3730	intergenic	NA	NA	2	15	1	0	1
35	6:26361985:A:G	rs34550936	6	26361985	A	G	0.1123	5.079	3.797e-07	0.69323	rs35627490	BTN3A2	3401	intergenic	1.067	5	2	15	1	1	1
35	6:26362119:A:T	rs34622023	6	26362119	A	T	0.1123	5.071	3.966e-07	0.69323	rs35627490	BTN3A2	3267	intergenic	7.195	4	2	15	1	1	1
35	6:26362486:C:T	rs9393707	6	26362486	T	C	0.1123	5.08	3.766e-07	0.69323	rs35627490	BTN3A2	2900	intergenic	0.93	1f	2	15	1	1	1
35	6:26362643:C:T	rs9393708	6	26362643	T	C	0.1123	5.083	3.721e-07	0.69323	rs35627490	BTN3A2	2743	intergenic	0.517	1f	2	15	1	1	1
35	6:26362705:C:T	rs9358932	6	26362705	T	C	0.1123	-5.08	3.767e-07	0.69323	rs35627490	BTN3A2	2681	intergenic	5.459	1f	2	15	1	1	1
35	6:26362854:C:T	rs9379854	6	26362854	T	C	0.1123	5.079	3.796e-07	0.69323	rs35627490	BTN3A2	2532	intergenic	3.717	6	5	15	1	1	1
35	6:26363755:C:G	rs9358934	6	26363755	C	G	0.1123	-5.058	4.24e-07	0.69323	rs35627490	BTN3A2	1631	intergenic	0.421	1d	5	15	1	1	1
35	6:26364628:A:C	rs9357006	6	26364628	A	C	0.1123	5.069	3.996e-07	0.69323	rs35627490	BTN3A2	758	upstream	7.192	4	1	2	1	1	1
35	6:26364930:C:T	rs9379855	6	26364930	T	C	0.1123	5.031	4.877e-07	0.69323	rs35627490	BTN3A2	456	upstream:downstream	0.82	1f	1	2	1	1	1
35	6:26365586:C:T	rs28362606	6	26365586	T	C	0.1133	5.087	3.629e-07	0.68664	rs35627490	BTN3A2	0	intronic	7.303	4	1	1	1	1	1
35	6:26365679:G:T	rs58825580	6	26365679	T	G	0.1193	5.538	3.055e-08	0.654108	rs35627490	BTN3A2	0	intronic	5.851	2b	1	1	1	1	1
35	6:26365759:C:T	rs68112369	6	26365759	C	T	0.1163	NA	NA	0.667466	rs35627490	BTN3A2:AL021917.1	00:00:00	ncRNA_exonic	8.818	2b	1	1	1	1	1
35	6:26365766:C:T	rs66827971	6	26365766	T	C	0.1123	5.089	3.594e-07	0.69323	rs35627490	BTN3A2:AL021917.1	00:00:00	ncRNA_exonic	8.908	3a	1	1	1	1	1
35	6:26365913:G:T	rs71557334	6	26365913	T	G	0.1123	-5.092	3.55e-07	0.69323	rs35627490	BTN3A2	0	intronic	4.446	3a	1	1	1	1	1
35	6:26366511:A:T	rs9348712	6	26366511	A	T	0.1123	-5.062	4.139e-07	0.69323	rs35627490	BTN3A2	0	intronic	4.766	6	1	5	1	1	1
35	6:26366836:A:C	rs9379856	6	26366836	A	C	0.1123	5.109	3.236e-07	0.69323	rs35627490	BTN3A2	0	intronic	6.076	1f	1	5	1	1	1
35	6:26367654:C:G	rs9379857	6	26367654	C	G	0.1123	-5.048	4.474e-07	0.69323	rs35627490	BTN3A2	0	intronic	2.453	1f	1	5	1	1	1
35	6:26367689:C:T	rs9379858	6	26367689	T	C	0.1123	5.064	4.097e-07	0.69323	rs35627490	BTN3A2	0	intronic	4.385	1f	1	5	1	1	1
35	6:26367833:A:G	rs9393710	6	26367833	A	G	0.1123	5.026	5.004e-07	0.69323	rs35627490	BTN3A2	0	intronic	4.278	6	1	5	1	1	1
35	6:26368279:A:G	rs71557335	6	26368279	A	G	0.1123	-4.599	4.254e-06	0.69323	rs35627490	BTN3A2	0	splicing	2.836	7	4	5	1	1	1
35	6:26369549:C:T	rs9379859	6	26369549	T	C	0.1123	-5.056	4.292e-07	0.69323	rs35627490	BTN3A2	0	intronic	2.841	6	3	5	1	1	1
35	6:26369587:A:G	rs9358935	6	26369587	A	G	0.1123	5.03	4.916e-07	0.69323	rs35627490	BTN3A2	0	intronic	2.077	6	3	5	1	1	1
35	6:26370365:C:G	rs34436535	6	26370365	C	G	0.1123	-5.023	5.096e-07	0.69323	rs35627490	BTN3A2	0	intronic	0.433	6	3	5	1	1	0
35	6:26370474:C:T	rs35307327	6	26370474	T	C	0.1123	-5.032	4.864e-07	0.69323	rs35627490	BTN3A2	0	intronic	0.613	7	4	5	1	1	0
35	6:26370572:C:T	rs34878490	6	26370572	T	C	0.1123	-5.021	5.138e-07	0.69323	rs35627490	BTN3A2	0	exonic	0.076	6	4	5	1	1	0
35	6:26370657:A:G	rs9358936	6	26370657	A	G	0.1123	5.033	4.816e-07	0.69323	rs35627490	BTN3A2	0	exonic	0.479	7	4	5	1	1	0
35	6:26370659:C:T	rs9393711	6	26370659	T	C	0.1123	-4.994	5.904e-07	0.69323	rs35627490	BTN3A2	0	exonic	0.073	7	4	5	1	1	0
35	6:26371000:C:G	rs9393712	6	26371000	C	G	0.1123	-5.044	4.557e-07	0.69323	rs35627490	BTN3A2	0	intronic	0.949	6	4	5	1	1	0
35	6:26371679:A:G	rs12173854	6	26371679	A	G	0.1123	5.058	4.244e-07	0.69323	rs35627490	BTN3A2	0	intronic	4.634	1f	4	5	1	1	0
35	6:26372427:A:G	rs9379863	6	26372427	A	G	0.1103	4.946	7.577e-07	0.702351	rs35627490	BTN3A2	0	intronic	8.759	6	4	5	1	1	0
35	6:26372460:C:CT	rs35815698	6	26372460	CT	C	0.1103	NA	NA	0.702351	rs35627490	BTN3A2	0	intronic	1.962	NA	4	5	1	1	0
35	6:26372584:A:G	rs9379864	6	26372584	A	G	0.1103	-4.946	7.576e-07	0.702351	rs35627490	BTN3A2	0	intronic	5.191	1f	4	5	1	1	0
35	6:26372786:A:G	rs12176317	6	26372786	A	G	0.1103	4.93	8.227e-07	0.702351	rs35627490	BTN3A2	0	intronic	5.143	1f	4	5	1	1	0
35	6:26372827:C:T	rs12174602	6	26372827	T	C	0.1103	-4.923	8.504e-07	0.702351	rs35627490	BTN3A2	0	intronic	2.672	1f	2	5	1	1	0
35	6:26373086:C:T	rs12174623	6	26373086	T	C	0.1103	-4.888	1.019e-06	0.702351	rs35627490	BTN3A2	0	intronic	1.297	4	2	5	1	1	0
35	6:26373121:A:G	rs12174639	6	26373121	A	G	0.1103	-4.939	7.841e-07	0.702351	rs35627490	BTN3A2	0	intronic	2.375	4	2	5	1	1	0
35	6:26373150:C:T	rs12174631	6	26373150	T	C	0.1103	-4.934	8.046e-07	0.702351	rs35627490	BTN3A2	0	exonic	1.957	1f	2	5	1	1	0
35	6:26373507:A:G	rs13216828	6	26373507	A	G	0.1103	-4.661	3.145e-06	0.702351	rs35627490	BTN3A2	0	exonic	4.803	1f	4	5	1	1	0
35	6:26373678:A:G	rs9393713	6	26373678	A	G	0.1103	-4.878	1.074e-06	0.702351	rs35627490	BTN3A2	0	UTR3	5.088	6	4	5	1	1	0
35	6:26373740:G:T	rs9393714	6	26373740	T	G	0.1103	-4.878	1.071e-06	0.702351	rs35627490	BTN3A2	0	UTR3	0.179	6	4	5	1	1	0
35	6:26374274:C:G	rs9358937	6	26374274	C	G	0.1103	4.926	8.409e-07	0.702351	rs35627490	BTN3A2	0	intronic	0.421	1f	4	4	1	1	0
35	6:26374978:C:T	rs2073527	6	26374978	T	C	0.1103	4.922	8.551e-07	0.702351	rs35627490	BTN3A2	0	intronic	0.773	6	4	4	1	1	0
35	6:26375159:A:G	rs2073529	6	26375159	A	G	0.1113	4.92	8.652e-07	0.695479	rs35627490	BTN3A2	0	intronic	6.683	1f	4	4	1	1	0
35	6:26375243:C:T	rs2073530	6	26375243	T	C	0.1103	4.909	9.153e-07	0.702351	rs35627490	BTN3A2	0	intronic	3.709	5	4	4	1	1	0
35	6:26375256:A:G	rs2073531	6	26375256	A	G	0.1103	4.934	8.055e-07	0.702351	rs35627490	BTN3A2	0	intronic	6.684	1f	4	4	1	1	0
35	6:26375645:A:G	rs9393715	6	26375645	A	G	0.1133	-4.952	7.362e-07	0.678491	rs35627490	BTN3A2	0	intronic	3.315	5	4	4	1	1	0
35	6:26375658:A:G	rs9348716	6	26375658	A	G	0.1133	-4.933	8.082e-07	0.678491	rs35627490	BTN3A2	0	intronic	0.522	1f	4	4	1	1	0
35	6:26375854:C:G	rs9379871	6	26375854	C	G	0.1123	4.781	1.741e-06	0.688717	rs35627490	BTN3A2	0	UTR3	0.193	5	4	4	1	1	0
35	6:26376103:A:G	rs3757138	6	26376103	A	G	0.1103	4.953	7.29e-07	0.702351	rs35627490	BTN3A2	0	UTR3	0.766	6	4	5	1	1	0
35	6:26376314:A:G	rs3047288	6	26376314	A	G	0.1103	4.948	7.502e-07	0.702351	rs35627490	BTN3A2	0	UTR3	0.625	7	4	5	1	1	0
35	6:26376368:A:G	rs28551159	6	26376368	A	G	0.1103	4.952	7.342e-07	0.702351	rs35627490	BTN3A2	0	UTR3	5.656	6	4	5	1	1	0
35	6:26377028:A:G	rs9366654	6	26377028	A	G	0.1123	-5.003	5.636e-07	0.688717	rs35627490	BTN3A2	0	UTR3	0.325	7	4	5	1	1	0
35	6:26377385:C:G	rs9366655	6	26377385	C	G	0.1113	4.966	6.823e-07	0.695479	rs35627490	BTN3A2	0	UTR3	2.693	1f	4	5	1	1	0
35	6:26377546:A:G	rs1977	6	26377546	A	G	0.1113	4.997	5.827e-07	0.695479	rs35627490	BTN3A2	0	UTR3	1.961	1f	4	5	1	1	0
35	6:26377573:A:T	rs1978	6	26377573	A	T	0.1113	-4.971	6.652e-07	0.695479	rs35627490	BTN3A2	0	UTR3	6.183	1f	4	5	1	1	0
35	6:26377591:G:T	rs1979	6	26377591	T	G	0.1103	-4.949	7.47e-07	0.666192	rs35627490	BTN3A2	0	UTR3	4.077	1f	4	5	1	1	0
35	6:26377927:C:T	rs68072215	6	26377927	T	C	0.1113	4.913	8.951e-07	0.695479	rs35627490	BTN3A2	0	UTR3	4.358	5	4	5	1	1	0
35	6:26377939:A:G	rs66823108	6	26377939	A	G	0.1113	-4.905	9.34e-07	0.695479	rs35627490	BTN3A2	0	UTR3	1.002	5	4	5	1	1	0
35	6:26378288:A:T	rs72841536	6	26378288	A	T	0.1113	-4.995	5.88e-07	0.695479	rs35627490	BTN3A2	0	UTR3	6.131	6	4	5	1	1	0
35	6:26385093:C:G	rs2072806	6	26385093	C	G	0.1173	5.001	5.712e-07	0.661266	rs35627490	BTN2A2	0	intronic	8.783	1f	2	5	1	1	1
35	6:26387546:C:T	rs9358938	6	26387546	T	C	0.1173	-5.205	1.938e-07	0.644097	rs35627490	BTN2A2	0	intronic	2.272	1f	2	5	1	1	1
35	6:26392515:C:G	rs2072803	6	26392515	C	G	0.1173	-5.092	3.545e-07	0.661266	rs35627490	BTN2A2	0	exonic	0.59	6	4	5	1	1	1
35	6:26402717:C:T	rs9379873	6	26402717	T	C	0.1163	5.172	2.316e-07	0.667466	rs35627490	BTN3A1	0	intronic	6.448	3a	1	1	1	1	1
35	6:26407482:A:G	rs9393718	6	26407482	A	G	0.1173	-5.21	1.887e-07	0.661266	rs35627490	BTN3A1	0	intronic	5.27	1d	2	4	1	1	1
35	6:26408472:C:CATAT	rs146863150	6	26408472	CATAT	C	0.06759	NA	NA	0.778007	rs35627490	BTN3A1	0	intronic	0.101	NA	4	5	1	1	1
35	6:26408551:G:T	rs75782365	6	26408551	T	G	0.0666	5.15	2.604e-07	0.790037	rs35627490	BTN3A1	0	intronic	4.335	3a	4	5	1	1	1
35	6:26409890:C:G	rs41266839	6	26409890	C	G	0.0666	-5.102	3.369e-07	0.790037	rs35627490	BTN3A1	0	exonic	0.504	4	4	4	1	1	1
35	6:26415409:A:T	rs34273322	6	26415409	A	T	0.1163	-5.173	2.299e-07	0.650173	rs35627490	BTN3A1	0	UTR3	1.402	3a	4	5	1	1	1
35	6:26416787:C:G	rs9358939	6	26416787	C	G	0.1163	5.166	2.388e-07	0.650173	rs35627490	BTN3A1	1342	intergenic	1.024	4	4	5	1	1	1
35	6:26421345:C:T	rs2393667	6	26421345	T	C	0.1173	5.218	1.809e-07	0.661266	rs35627490	BTN2A3P	273	upstream	6.279	1f	1	2	1	1	1
35	6:26422627:A:C	rs3734537	6	26422627	A	C	0.1173	NA	NA	0.661266	rs35627490	BTN2A3P	0	ncRNA_intronic	0.096	5	1	5	1	1	1
35	6:26422627:C:CA	rs34196747	6	26422627	CA	C	0.166	NA	NA	0.661266	rs35627490	BTN2A3P	0	NA	0.685	NA	1	5	1	1	1
35	6:26426856:A:G	rs2076030	6	26426856	A	G	0.1173	-5.226	1.733e-07	0.661266	rs35627490	BTN2A3P	0	ncRNA_intronic	2.947	NA	4	5	1	1	1
35	6:26431982:C:T	rs2235251	6	26431982	T	C	0.1163	-5.228	1.711e-07	0.662702	rs35627490	BTN2A3P	0	ncRNA_exonic	2.58	NA	4	4	1	1	1
35	6:26434630:C:T	rs9366656	6	26434630	T	C	0.1163	5.206	1.935e-07	0.662702	rs35627490	BTN2A3P	2018	intergenic	0.806	6	4	5	1	1	1
35	6:26441640:C:T	rs13220495	6	26441640	T	C	0.0666	-4.823	1.412e-06	0.790037	rs35627490	BTN3A3	0	intronic	1.133	6	1	15	1	1	1
35	6:26441725:C:CT	rs573022400	6	26441725	CT	C	0.1193	NA	NA	0.644215	rs35627490	BTN3A3	0	intronic	1.674	NA	1	15	1	1	1
35	6:26444732:C:T	rs9379875	6	26444732	T	C	0.1163	-5.227	1.719e-07	0.662702	rs35627490	BTN3A3	0	intronic	1.564	6	3	5	1	1	1
35	6:26444938:A:T	rs35942482	6	26444938	A	T	0.1163	-5.208	1.905e-07	0.662702	rs35627490	BTN3A3	0	intronic	5.508	5	2	15	1	1	1
35	6:26454363:C:T	rs34605993	6	26454363	T	C	0.0825	-5.595	2.201e-08	1	rs35627490	BTN3A3	719	downstream	5.496	5	4	5	1	1	1
35	6:26454956:C:T	rs66757203	6	26454956	T	C	0.0825	-5.606	2.067e-08	1	rs35627490	BTN3A3	1312	intergenic	0.421	5	4	5	1	1	1
35	6:26455814:C:T	rs35680819	6	26455814	T	C	0.0825	5.641	1.695e-08	1	rs35627490	BTN3A3	2170	intergenic	5.741	7	4	5	1	1	1
35	6:26456074:G:T	rs36033628	6	26456074	T	G	0.0825	5.555	2.773e-08	1	rs35627490	BTN2A1	2075	intergenic	0.609	4	4	5	1	1	1
35	6:26462104:C:T	rs35627490	6	26462104	T	C	0.0825	-5.647	1.636e-08	1	rs35627490	BTN2A1	0	intronic	3.422	7	4	4	1	1	0
35	6:26463271:A:T	rs3823158	6	26463271	A	T	0.0825	-5.605	2.083e-08	1	rs35627490	BTN2A1	0	intronic	3.052	6	4	4	1	1	0
35	6:26463574:G:T	rs13195401	6	26463574	T	G	0.06859	-5.155	2.542e-07	0.812757	rs35627490	BTN2A1	0	exonic	22.8	5	4	4	1	1	0
35	6:26463575:G:T	rs13195402	6	26463575	T	G	0.06859	-4.985	6.207e-07	0.812757	rs35627490	BTN2A1	0	exonic	23.7	5	4	4	1	1	0
35	6:26463660:A:G	rs13195509	6	26463660	A	G	0.0825	-5.602	2.114e-08	1	rs35627490	BTN2A1	0	exonic	22.5	1f	4	4	1	1	0
35	6:26468326:A:G	rs3734542	6	26468326	A	G	0.0825	-5.512	3.547e-08	1	rs35627490	BTN2A1	0	exonic	5.384	5	4	4	1	1	0
35	6:26468545:C:G	rs3734543	6	26468545	C	G	0.0825	-5.458	4.827e-08	1	rs35627490	BTN2A1	0	exonic	11.89	5	4	4	1	1	0
35	6:26478252:C:T	rs34104395	6	26478252	T	C	0.0825	-5.531	3.183e-08	1	rs35627490	BTN2A1	1402	intergenic	13.34	4	2	15	1	1	1
35	6:26479150:C:T	rs16891725	6	26479150	T	C	0.1183	-4.983	6.252e-07	0.689926	rs35627490	BTN2A1	2300	intergenic	1.059	1f	2	15	1	1	1
35	6:26485573:A:G	rs9348721	6	26485573	A	G	0.1123	5.03	4.909e-07	0.725269	rs35627490	BTN2A1	8723	intergenic	1.5	7	2	15	1	1	1
35	6:26487169:C:T	rs6900665	6	26487169	T	C	0.1123	-5.004	5.622e-07	0.725269	rs35627490	BTN2A1	10319	intergenic	7.362	7	5	15	0	1	1
35	6:26488860:A:C	rs16891727	6	26488860	A	C	0.1143	-4.816	1.466e-06	0.711516	rs35627490	BTN2A1	12010	intergenic	11.82	7	5	15	0	1	1
35	6:26498758:G:T	rs72843784	6	26498758	T	G	0.06759	-5.099	3.406e-07	0.801483	rs35627490	BTN1A1	2690	intergenic	4.206	6	5	14	1	1	0
35	6:26499185:C:T	rs13220261	6	26499185	T	C	0.08151	-5.528	3.23e-08	0.988024	rs35627490	BTN1A1	2263	intergenic	0.53	6	5	14	1	1	0
35	6:26500011:C:G	rs9393727	6	26500011	C	G	0.1223	4.996	5.868e-07	0.648409	rs35627490	BTN1A1	1437	intergenic	0.043	7	5	14	1	1	1
35	6:26501768:C:T	rs2295593	6	26501768	T	C	0.1223	-5.019	5.197e-07	0.648409	rs35627490	BTN1A1	0	intronic	9.839	4	1	10	1	1	1
35	6:26509382:C:T	rs35555795	6	26509382	T	C	0.08151	-5.559	2.713e-08	0.988024	rs35627490	BTN1A1	0	exonic	0.919	7	5	15	1	1	1
35	6:26510748:C:T	rs3799383	6	26510748	T	C	0.1223	-4.869	1.121e-06	0.648409	rs35627490	BTN1A1	97	downstream	0.469	6	5	15	1	1	1
35	6:26511076:C:T	rs9379882	6	26511076	T	C	0.1223	-5.024	5.052e-07	0.648409	rs35627490	BTN1A1	425	downstream	2.349	7	5	15	1	1	1
35	6:26511744:C:G	rs34148261	6	26511744	C	G	0.08151	-5.546	2.92e-08	0.988024	rs35627490	BTN1A1	1093	intergenic	7.075	7	5	15	1	1	1
35	6:26514940:C:T	rs12176129	6	26514940	T	C	0.1223	-5.013	5.346e-07	0.648409	rs35627490	BTN1A1	4289	intergenic	0.028	7	5	15	1	1	1
35	6:26529890:A:G	rs35433030	6	26529890	A	G	0.08151	-5.571	2.533e-08	0.988024	rs35627490	CTA-14H9.5	2257	intergenic	7.526	3a	5	15	1	1	1
35	6:26530376:C:T	rs66941101	6	26530376	T	C	0.08151	-5.571	2.537e-08	0.988024	rs35627490	CTA-14H9.5	2743	intergenic	6.967	7	1	15	1	1	1
35	6:26530419:A:G	rs67234939	6	26530419	A	G	0.1223	4.99	6.028e-07	0.648409	rs35627490	CTA-14H9.5	2786	intergenic	0.456	7	1	15	1	1	1
35	6:26537801:A:G	rs6920256	6	26537801	A	G	0.1193	-4.983	6.259e-07	0.666292	rs35627490	HMGN4	831	upstream	0.944	1f	1	1	1	1	1
35	6:26549212:A:G	rs34246779	6	26549212	A	G	0.08151	-5.574	2.492e-08	0.988024	rs35627490	HMGN4	2729	intergenic	1.342	5	5	5	1	1	1
35	6:26550144:C:T	rs72845428	6	26550144	T	C	0.08151	-5.573	2.5e-08	0.988024	rs35627490	HMGN4	3661	intergenic	1.848	7	1	5	1	1	1
35	6:26555433:A:C	rs16901784	6	26555433	A	C	0.1223	-5.05	4.408e-07	0.648409	rs35627490	HMGN4	8950	intergenic	0.079	3a	1	1	1	1	1
35	6:26562269:G:T	rs35277236	6	26562269	T	G	0.08151	-5.589	2.279e-08	0.988024	rs35627490	HMGN4	15786	intergenic	1.053	4	2	15	0	1	1
35	6:26563864:A:C	rs72844462	6	26563864	A	C	0.08151	5.588	2.302e-08	0.988024	rs35627490	HMGN4	17381	intergenic	3.498	4	2	15	0	1	1
35	6:26569135:C:T	rs36162392	6	26569135	T	C	0.08151	5.51	3.596e-08	0.988024	rs35627490	HMGN4	22652	intergenic	0.003	4	1	1	0	1	1
35	6:26582035:C:T	rs13198716	6	26582035	T	C	0.06759	-5.104	3.326e-07	0.801483	rs35627490	ABT1	15144	intergenic	12.54	1f	7	14	0	1	1
35	6:26582327:A:G	rs9393735	6	26582327	A	G	0.1312	4.629	3.666e-06	0.604507	rs35627490	ABT1	14852	intergenic	12.51	7	7	14	0	1	1
35	6:26587373:G:T	rs13190739	6	26587373	T	G	0.08151	-5.484	4.16e-08	0.988024	rs35627490	ABT1	9806	intergenic	10.19	6	9	14	1	1	1
35	6:26588521:C:T	rs34229567	6	26588521	T	C	0.1163	-5.242	1.585e-07	0.684985	rs35627490	ABT1	8658	intergenic	0.627	7	13	14	1	1	1
35	6:26590578:A:T	rs13203358	6	26590578	A	T	0.1163	5.234	1.658e-07	0.684985	rs35627490	ABT1	6601	intergenic	13.55	5	13	14	1	1	1
35	6:26593037:A:G	rs34781270	6	26593037	A	G	0.08151	5.506	3.667e-08	0.988024	rs35627490	ABT1	4142	intergenic	1.153	3a	1	14	1	1	1
35	6:26593275:C:T	rs35400317	6	26593275	T	C	0.06759	-5.115	3.134e-07	0.801483	rs35627490	ABT1	3904	intergenic	0.653	5	1	14	1	1	1
35	6:26593383:G:GA	6:26593383:G:GA	6	26593383	G	GA	0.2107	NA	NA	0.976102	rs35627490	ABT1	3796	intergenic	0.871	NA	1	14	1	0	1
35	6:26593383:G:GAA	6:26593383:G:GAA	6	26593383	GAA	G	0.1113	NA	NA	0.976102	rs35627490	ABT1	3796	NA	0.849	NA	1	14	1	0	1
35	6:26593383:G:GAAA	6:26593383:G:GAAA	6	26593383	GAAA	G	0.08052	NA	NA	0.976102	rs35627490	ABT1	3796	NA	0.827	NA	1	14	1	0	1
35	6:26598004:A:G	rs4634439	6	26598004	A	G	0.1163	5.22	1.788e-07	0.684985	rs35627490	ABT1	0	intronic	8.939	1f	1	2	1	1	1
35	6:26599509:A:G	rs45527431	6	26599509	A	G	0.06759	4.803	1.564e-06	0.801483	rs35627490	ABT1	0	UTR3	0.499	5	4	4	1	1	1
35	6:26601355:C:CT	rs376800841	6	26601355	CT	C	0.1223	NA	NA	0.648409	rs35627490	ABT1	1076	intergenic	1.606	NA	4	5	1	0	1
35	6:26601526:C:T	rs9379897	6	26601526	T	C	0.1163	5.223	1.761e-07	0.684985	rs35627490	ABT1	1247	intergenic	0.658	6	4	5	1	1	1
35	6:26601940:A:G	rs13208916	6	26601940	A	G	0.1163	-5.197	2.023e-07	0.684985	rs35627490	ABT1	1661	intergenic	7.744	7	5	5	1	1	1
35	6:26602453:A:G	rs28360517	6	26602453	A	G	0.1163	5.199	2.008e-07	0.684985	rs35627490	ABT1	2174	intergenic	4.725	5	5	5	1	1	1
35	6:26603015:A:T	rs9379899	6	26603015	A	T	0.1163	-5.197	2.024e-07	0.684985	rs35627490	ABT1	2736	intergenic	3.395	1f	5	5	1	1	1
35	6:26603811:A:C	rs9379900	6	26603811	C	A	0.1163	NA	NA	0.684985	rs35627490	ABT1	3532	intergenic	3.287	6	5	5	1	1	1
35	6:26603866:C:T	rs9379901	6	26603866	T	C	0.1163	5.178	2.247e-07	0.684985	rs35627490	ABT1	3587	intergenic	1.336	6	5	5	1	1	1
35	6:26603924:A:C	rs35076545	6	26603924	A	C	0.08151	-5.495	3.901e-08	0.988024	rs35627490	ABT1	3645	intergenic	2.58	6	5	5	1	1	1
35	6:26605206:A:G	rs9348726	6	26605206	A	G	0.1163	-5.191	2.094e-07	0.684985	rs35627490	ABT1	4927	intergenic	0.474	3a	5	5	1	1	1
35	6:26609989:C:G	rs13212985	6	26609989	C	G	0.08151	-5.475	4.37e-08	0.988024	rs35627490	RP11-457M11.6	2141	intergenic	2.495	5	5	14	1	1	1
35	6:26610713:C:CTG	rs34969311	6	26610713	C	CTG	0.06759	NA	NA	0.801483	rs35627490	RP11-457M11.6	1417	intergenic	0.7	NA	5	14	1	1	1
35	6:26631568:G:T	rs66488313	6	26631568	T	G	0.06859	-5.071	3.958e-07	0.789239	rs35627490	VN1R14P	0	ncRNA_exonic	0.081	7	5	15	1	1	1
35	6:26633711:A:T	rs67777156	6	26633711	A	T	0.06859	-5.061	4.164e-07	0.789239	rs35627490	RP11-457M11.2	899	downstream	0.802	7	4	5	1	1	1
35	6:26637724:C:T	rs139332558	6	26637724	C	T	0.06759	NA	NA	0.77748	rs35627490	ZNF322	0	exonic	19.82	5	5	5	1	1	1
35	6:26651053:A:T	rs13201782	6	26651053	A	T	0.06859	-5.071	3.952e-07	0.789239	rs35627490	ZNF322	0	intronic	10.41	7	4	5	1	1	1
35	6:26668832:T:TG	rs70981105	6	26668832	T	TG	0.0835	NA	NA	0.964492	rs35627490	ZNF322	8851	intergenic	4.384	NA	9	14	1	1	1
35	6:26670618:A:G	rs149123117	6	26670618	G	A	0.08648	NA	NA	0.932202	rs35627490	ZNF322	10637	intergenic	2.226	6	5	14	0	1	1
35	6:26673953:C:T	rs376904407	6	26673953	T	C	0.06362	NA	NA	0.733952	rs35627490	RP11-457M11.5	12515	intergenic	1.176	5	2	14	0	1	1
35	6:26678939:A:G	rs545486436	6	26678939	G	A	0.06362	NA	NA	0.733952	rs35627490	RP11-457M11.5	7529	intergenic	2.697	NA	5	14	1	1	1
35	6:26680698:A:G	rs71557345	6	26680698	A	G	0.06064	NA	NA	0.700659	rs35627490	RP11-457M11.5	5770	intergenic	0.015	6	5	14	1	1	1
35	6:26706602:A:T	rs531837093	6	26706602	A	T	0.05964	NA	NA	0.689668	rs35627490	RP11-457M11.5	18409	intergenic	4.271	6	7	14	0	1	0
35	6:26739452:C:T	rs34073492	6	26739452	T	C	0.09841	NA	NA	0.678103	rs35627490	RP11-457M11.5	51259	intergenic	2.46	NA	8	15	0	0	0
35	6:26739487:A:G	rs35144506	6	26739487	G	A	0.09841	NA	NA	0.678103	rs35627490	RP11-457M11.5	51294	intergenic	12.29	5	8	15	0	1	0
35	6:26743531:C:G	rs13211434	6	26743531	C	G	0.0994	NA	NA	0.678507	rs35627490	RP11-457M11.5	55338	intergenic	13.07	6	5	13	0	1	0
35	6:26747550:G:GA	rs566171073	6	26747550	GA	G	0.08449	NA	NA	0.684739	rs35627490	RP11-457M11.5	59357	intergenic	2.971	NA	7	13	0	0	0
35	6:26748873:C:T	rs150987431	6	26748873	T	C	0.01491	NA	NA	0.730607	rs114495534	RP11-457M11.5	60680	intergenic	1.031	6	5	14	0	0	0
35	6:26749353:C:T	rs528657806	6	26749353	C	T	0.1004	NA	NA	0.688158	rs35627490	RP11-457M11.5	61160	intergenic	1.755	NA	5	14	0	0	0
35	6:26753627:G:T	rs146729297	6	26753627	G	T	0.01392	NA	NA	0.772861	rs114495534	RP11-457M11.5	65434	intergenic	3.463	6	5	14	0	0	1
35	6:26753800:C:T	rs13220570	6	26753800	C	T	0.1163	NA	NA	0.820002	rs35627490	RP11-457M11.5	65607	intergenic	3.089	6	5	14	0	1	1
35	6:26754358:T:TG	rs34053998	6	26754358	T	TG	0.1163	NA	NA	0.820002	rs35627490	RP11-457M11.5	66165	intergenic	0.796	NA	5	14	0	1	1
35	6:26754985:C:G	rs373157302	6	26754985	C	G	0.01889	NA	NA	0.657392	rs114495534	RP11-457M11.5	66792	intergenic	0.174	7	5	14	0	0	1
35	6:26755915:C:T	rs13213200	6	26755915	T	C	0.0825	-5.466	4.605e-08	0.95256	rs35627490	RP11-457M11.5	67722	intergenic	4.113	1f	2	13	0	1	1
35	6:26759078:A:C	rs13195977	6	26759078	A	C	0.1252	-2.508	0.01215	0.614574	rs35627490	RP11-457M11.5	70885	intergenic	1.314	7	1	14	0	1	1
35	6:26759130:C:CTATTTATT	rs71881107	6	26759130	C	CTATTTATT	0.0825	NA	NA	0.95256	rs35627490	RP11-457M11.5	70937	intergenic	0.994	NA	1	14	0	0	1
35	6:26761282:A:ATG	rs34195881	6	26761282	A	ATG	0.08052	NA	NA	0.928086	rs35627490	RP11-457M11.5	73089	intergenic	5.608	NA	8	9	0	0	1
35	6:26761745:C:T	rs34244947	6	26761745	T	C	0.0825	5.435	5.471e-08	0.95256	rs35627490	RP11-457M11.5	73552	intergenic	8.062	6	8	9	0	1	1
35	6:26762087:C:T	rs13216484	6	26762087	T	C	0.0825	NA	NA	0.95256	rs35627490	RP11-457M11.5	73894	intergenic	4.921	7	8	15	0	0	1
35	6:26763320:C:T	rs201343013	6	26763320	C	T	0.01292	NA	NA	0.926676	rs114495534	RP11-457M11.5	75127	intergenic	3.959	7	14	15	0	0	1
35	6:26798784:A:G	rs371152854	6	26798784	A	G	0.07555	NA	NA	0.870686	rs35627490	GUSBP2	40478	intergenic	1.117	7	4	15	0	1	1
35	6:26798796:G:T	rs374593247	6	26798796	T	G	0.07555	-5.019	5.206e-07	0.870686	rs35627490	GUSBP2	40466	intergenic	0.811	6	4	15	0	1	1
35	6:26799828:C:G	rs7454868	6	26799828	G	C	0.08549	NA	NA	0.919019	rs35627490	GUSBP2	39434	intergenic	0.783	6	5	15	0	1	1
35	6:26807209:C:T	rs116794069	6	26807209	T	C	0.01292	5.145	2.669e-07	0.926676	rs114495534	GUSBP2	32053	intergenic	5.178	7	5	15	0	1	1
35	6:26808394:C:T	rs139406861	6	26808394	C	T	0.01292	NA	NA	0.926676	rs114495534	GUSBP2	30868	intergenic	11.36	7	15	15	0	1	1
35	6:26809567:C:T	rs145036450	6	26809567	C	T	0.01193	NA	NA	0.853651	rs114495534	GUSBP2	29695	intergenic	8.088	7	15	15	0	1	1
35	6:26822009:T:TC	rs200692485	6	26822009	T	TC	0.0825	NA	NA	0.95256	rs35627490	GUSBP2	17253	intergenic	8.611	NA	15	15	0	1	1
35	6:26824920:C:T	rs55664827	6	26824920	T	C	0.0825	5.522	3.345e-08	0.95256	rs35627490	GUSBP2	14342	intergenic	0.464	7	15	15	0	1	1
35	6:26828359:C:T	rs190945449	6	26828359	T	C	0.0825	-5.477	4.32e-08	0.95256	rs35627490	GUSBP2	10903	intergenic	9.174	7	15	15	0	1	1
35	6:26843517:A:C	rs57440165	6	26843517	A	C	0.06859	4.994	5.922e-07	0.789239	rs35627490	GUSBP2	0	ncRNA_intronic	3.102	6	5	15	1	1	1
35	6:26843647:G:GTAAA	rs200487745	6	26843647	GTAAA	G	0.0825	NA	NA	0.95256	rs35627490	GUSBP2	0	ncRNA_intronic	1.452	NA	5	15	1	1	1
35	6:26850889:G:T	rs138786869	6	26850889	T	G	0.01193	NA	NA	0.853651	rs114495534	GUSBP2	0	ncRNA_intronic	0.334	7	4	15	1	1	1
35	6:26851415:A:G	rs77666565	6	26851415	A	G	0.0825	-5.472	4.444e-08	0.95256	rs35627490	GUSBP2	0	ncRNA_intronic	3.672	7	4	15	1	1	1
35	6:26854531:A:G	rs144977683	6	26854531	A	G	0.01193	-5.282	1.276e-07	0.853651	rs114495534	GUSBP2	0	ncRNA_intronic	1.584	7	5	15	1	1	1
35	6:26870627:G:T	rs375848868	6	26870627	G	T	0.08151	NA	NA	0.940204	rs35627490	GUSBP2	0	ncRNA_intronic	0.966	6	5	15	1	1	0
35	6:26879200:A:G	rs143992976	6	26879200	A	G	0.01292	5.19	2.101e-07	0.926676	rs114495534	GUSBP2	0	ncRNA_intronic	1.386	7	9	15	1	1	0
35	6:26887614:C:T	rs115460926	6	26887614	T	C	0.01292	NA	NA	0.926676	rs114495534	GUSBP2	0	ncRNA_intronic	0.466	6	15	15	1	1	1
35	6:26887821:A:G	rs74689501	6	26887821	A	G	0.0825	NA	NA	0.95256	rs35627490	GUSBP2	0	ncRNA_intronic	1.355	7	15	15	1	1	1
35	6:26895248:A:C	rs58060922	6	26895248	A	C	0.0835	NA	NA	0.94115	rs35627490	GUSBP2	0	ncRNA_intronic	0.181	7	15	15	1	1	1
35	6:26903379:C:T	rs71206067	6	26903379	T	C	0.06759	NA	NA	0.778007	rs35627490	GUSBP2	0	ncRNA_intronic	0.744	6	15	15	1	1	1
35	6:26903585:G:T	rs71557378	6	26903585	T	G	0.07356	4.979	6.396e-07	0.822757	rs35627490	GUSBP2	0	ncRNA_intronic	0.286	6	15	15	1	1	1
35	6:26909096:C:G	rs60882115	6	26909096	G	C	0.07356	NA	NA	0.822757	rs35627490	GUSBP2	0	ncRNA_intronic	6.69	6	15	15	1	1	1
35	6:26915439:G:T	rs374577630	6	26915439	G	T	0.06859	NA	NA	0.789239	rs35627490	GUSBP2	0	ncRNA_intronic	0.206	5	15	15	1	1	0
35	6:26921528:A:G	rs183280845	6	26921528	A	G	0.07356	NA	NA	0.822757	rs35627490	GUSBP2	0	ncRNA_intronic	7.979	6	9	15	1	1	1
35	6:26924357:C:G	rs536294209	6	26924357	G	C	0.07356	NA	NA	0.822757	rs35627490	GUSBP2	23	upstream	11.86	NA	1	1	1	1	1
35	6:26925914:T:TTGTG	rs553774982	6	26925914	T	TTGTG	0.06362	NA	NA	0.732896	rs35627490	LINC00240	0	ncRNA_intronic	5.023	NA	1	15	1	1	1
35	6:26927602:A:G	rs80264589	6	26927602	A	G	0.07356	-5.099	3.406e-07	0.822757	rs35627490	LINC00240	0	ncRNA_intronic	6.683	7	14	15	1	1	1
35	6:26930498:A:G	rs188586185	6	26930498	A	G	0.01193	NA	NA	0.853651	rs114495534	LINC00240	0	ncRNA_intronic	8.344	6	14	15	1	1	1
35	6:26935379:C:T	rs35173303	6	26935379	T	C	0.07356	-4.99	6.042e-07	0.822757	rs35627490	LINC00240	0	ncRNA_intronic	8.212	6	14	15	1	1	1
35	6:26941317:C:T	rs189622131	6	26941317	C	T	0.01292	NA	NA	0.926676	rs114495534	LINC00240	0	ncRNA_exonic	1.825	7	14	15	1	1	0
35	6:26942146:A:C	rs66975207	6	26942146	A	C	0.06859	4.935	8e-07	0.789239	rs35627490	LINC00240	0	ncRNA_exonic	0.736	6	14	15	1	1	0
35	6:26946687:C:T	rs35869525	6	26946687	T	C	0.07356	-5.125	2.981e-07	0.822757	rs35627490	LINC00240	0	ncRNA_intronic	0.346	6	13	15	1	1	0
35	6:26949672:A:G	rs34816374	6	26949672	A	G	0.07356	5.116	3.12e-07	0.822757	rs35627490	LINC00240	0	ncRNA_intronic	9.736	6	14	15	1	1	0
35	6:26950405:A:G	rs201788258	6	26950405	A	G	0.01292	NA	NA	0.926676	rs114495534	LINC00240	0	ncRNA_intronic	6.42	7	14	15	1	1	1
35	6:26961280:C:T	rs34546498	6	26961280	T	C	0.06759	NA	NA	0.778007	rs35627490	LINC00240	0	ncRNA_intronic	1.913	6	5	15	1	1	1
35	6:26970762:C:T	rs115635353	6	26970762	T	C	0.01292	5.234	1.661e-07	0.926676	rs114495534	LINC00240	0	ncRNA_intronic	1.199	5	5	15	1	1	0
35	6:26970895:A:C	rs34864993	6	26970895	A	C	0.1004	-4.487	7.221e-06	0.604554	rs35627490	LINC00240	0	ncRNA_intronic	0.892	5	5	15	1	1	0
35	6:26977952:G:T	rs151153924	6	26977952	T	G	0.1004	NA	NA	0.604554	rs35627490	LINC00240	0	ncRNA_intronic	3.94	6	5	15	1	1	0
35	6:26978700:C:T	rs13215879	6	26978700	T	C	0.09443	3.981	6.867e-05	0.62923	rs35627490	LINC00240	0	ncRNA_intronic	11.8	7	5	15	1	1	0
35	6:26979765:C:CAAAGAGGAGCTGGT	rs374598428	6	26979765	CAAAGAGGAGCTGGT	C	0.1004	NA	NA	0.604554	rs35627490	LINC00240	0	ncRNA_intronic	6.148	NA	5	15	1	1	0
35	6:26985607:A:C	rs56874662	6	26985607	A	C	0.1004	-4.471	7.789e-06	0.604554	rs35627490	LINC00240	0	ncRNA_intronic	9.829	3a	5	15	1	1	1
35	6:26995168:A:G	rs36022097	6	26995168	A	G	0.1004	-4.466	7.978e-06	0.604554	rs35627490	LINC00240	3464	intergenic	5.575	6	5	15	1	1	1
35	6:26998693:C:T	rs35212793	6	26998693	T	C	0.1004	4.474	7.69e-06	0.604554	rs35627490	VN1R12P	2520	intergenic	6.892	6	5	15	1	1	1
35	6:26999845:C:T	rs13217285	6	26999845	T	C	0.09443	-4.294	1.752e-05	0.62923	rs35627490	VN1R12P	1368	intergenic	1.23	5	5	15	1	1	1
35	6:26999908:C:G	rs35769282	6	26999908	C	G	0.1004	-4.47	7.838e-06	0.604554	rs35627490	VN1R12P	1305	intergenic	1.717	5	5	15	1	1	1
35	6:27001766:A:C	rs75656017	6	27001766	A	C	0.01292	5.233	1.665e-07	0.926676	rs114495534	VN1R12P	0	ncRNA_exonic	10.26	4	5	15	1	1	0
35	6:27004098:C:T	rs57713596	6	27004098	T	C	0.1004	-4.48	7.458e-06	0.604554	rs35627490	VN1R12P	2008	intergenic	8.33	7	5	14	1	1	0
35	6:27005085:A:ATTGT	rs144767380	6	27005085	A	ATTGT	0.09443	NA	NA	0.62923	rs35627490	VN1R12P	2995	intergenic	3.36	NA	5	15	1	1	0
35	6:27012932:A:G	rs114495534	6	27012932	A	G	0.01392	5.688	1.285e-08	1	rs114495534	VN1R12P	10842	intergenic	0.813	6	5	15	0	1	0
35	6:27018126:G:T	rs148793457	6	27018126	T	G	0.01193	5.332	9.739e-08	0.853651	rs114495534	VN1R13P	10017	intergenic	6.174	4	1	15	0	1	0
35	6:27054772:A:G	rs67092078	6	27054772	A	G	0.06859	-5.089	3.6e-07	0.766066	rs35627490	VN1R11P	2845	intergenic	0.326	6	5	14	1	1	0
35	6:27071198:C:T	rs75922320	6	27071198	T	C	0.01292	-5.191	2.094e-07	0.926676	rs114495534	RNU2-62P	6370	intergenic	9.927	6	5	15	1	1	1
35	6:27072542:A:G	rs55834529	6	27072542	A	G	0.06759	5.1	3.391e-07	0.754881	rs35627490	RNU2-62P	5026	intergenic	8.199	6	5	15	1	1	1
35	6:27079577:C:T	rs115110053	6	27079577	T	C	0.01292	5.171	2.333e-07	0.926676	rs114495534	RNU2-62P	1817	intergenic	0.089	5	5	9	1	1	1
35	6:27091661:C:T	rs66462181	6	27091661	T	C	0.06859	5.116	3.125e-07	0.766066	rs35627490	RP1-86C11.7	660	upstream	4	5	4	15	1	1	1
35	6:27099672:A:G	rs115363280	6	27099672	A	G	0.01292	5.295	1.188e-07	0.926676	rs114495534	HIST1H2BJ	0	intronic	8.913	2b	1	1	1	1	1
35	6:27102578:A:G	rs144813177	6	27102578	A	G	0.01193	5.355	8.562e-08	0.853651	rs114495534	HIST1H2AG	0	UTR3	3.331	4	1	5	1	1	1
35	6:27113474:C:T	rs16894323	6	27113474	T	C	0.01292	-5.49	4.008e-08	0.926676	rs114495534	HIST1H2BK	0	intronic	7.427	4	1	1	1	1	1
35	6:27141904:C:T	rs35768595	6	27141904	T	C	0.06859	-4.753	2.002e-06	0.766066	rs35627490	MIR3143	26436	intergenic	0.332	5	5	15	0	1	1
35	6:27145341:C:T	rs35565446	6	27145341	T	C	0.06859	-5.052	4.361e-07	0.766066	rs35627490	MIR3143	29873	intergenic	3.955	4	1	1	0	1	1
35	6:27152759:A:G	rs74820534	6	27152759	A	G	0.01491	-5.217	1.814e-07	0.799323	rs114495534	RP11-209A2.1	26263	intergenic	2.081	7	5	14	0	0	1
35	6:27154524:A:ACT	rs551107705	6	27154524	ACT	A	0.01193	NA	NA	0.853651	rs114495534	RP11-209A2.1	24498	intergenic	2.693	NA	2	14	0	0	1
35	6:27174557:A:G	rs17737641	6	27174557	A	G	0.0169	-6.208	5.354e-10	1	rs17737641	RP11-209A2.1	4465	intergenic	4.364	4	2	13	1	1	1
35	6:27181655:T:TA	rs146526014	6	27181655	TA	T	0.0169	NA	NA	1	rs17737641	RP11-209A2.1	1962	intergenic	14.37	NA	1	13	1	1	1
35	6:27182377:A:C	rs150186873	6	27182377	A	C	0.0169	-6.197	5.763e-10	1	rs17737641	RP11-209A2.1	2684	intergenic	4.273	3a	1	13	1	1	1
35	6:27184949:C:T	rs147217827	6	27184949	T	C	0.0169	NA	NA	1	rs17737641	RP11-209A2.1	5256	intergenic	6.245	6	5	14	1	1	1
35	6:27191456:C:T	rs140527120	6	27191456	T	C	0.02187	5.73	1.007e-08	0.764777	rs17737641	RP11-209A2.1	11763	intergenic	1.022	5	5	14	0	1	1
35	6:27191938:A:AAAATAAAT	rs141658049	6	27191938	AAAATAAAT	A	0.02286	NA	NA	0.730005	rs17737641	RP11-209A2.1	12245	intergenic	0.459	NA	5	14	0	0	1
35	6:27197931:A:G	rs55658856	6	27197931	A	G	0.01392	-6.008	1.877e-09	0.818477	rs17737641	PRSS16	17548	intergenic	8.212	3a	1	13	0	1	1
35	6:27203350:A:G	rs116074330	6	27203350	A	G	0.02286	5.646	1.64e-08	0.730005	rs17737641	PRSS16	12129	intergenic	15.15	2b	1	13	0	1	1
35	6:27214839:A:G	rs5030961	6	27214839	A	G	0.02187	NA	NA	0.764777	rs17737641	PRSS16	640	upstream	3.369	7	7	14	1	1	1
35	6:27214841:A:T	rs5030962	6	27214841	T	A	0.02187	NA	NA	0.764777	rs17737641	PRSS16	638	upstream	0.786	7	7	14	1	1	1
35	6:27221047:C:T	rs114857023	6	27221047	T	C	0.0159	5.903	3.568e-09	0.939244	rs17737641	PRSS16	0	intronic	7.008	5	5	13	1	0	1
35	6:27226775:C:T	rs150207489	6	27226775	T	C	0.01292	5.376	7.613e-08	0.758463	rs17737641	PRSS16	2371	intergenic	0.066	7	5	14	1	0	1
35	6:27228089:A:C	rs142138943	6	27228089	C	A	0.01292	NA	NA	0.758463	rs17737641	PRSS16	3685	intergenic	0.778	5	1	13	1	0	1
35	6:27228090:A:C	rs551250430	6	27228090	A	C	0.01292	NA	NA	0.758463	rs17737641	PRSS16	3686	intergenic	1.052	NA	1	13	1	0	1
35	6:27231666:A:G	rs56138318	6	27231666	A	G	0.0159	5.874	4.258e-09	0.939244	rs17737641	XXbac-BPGBPG24O18.1	4225	intergenic	3.058	5	7	14	1	1	1
35	6:27242966:T:TA	rs201640985	6	27242966	TA	T	0.0159	NA	NA	0.821662	rs17737641	XXbac-BPGBPG24O18.1	5957	intergenic	1.126	NA	1	13	1	0	1
35	6:27245340:C:T	rs115091345	6	27245340	T	C	0.01789	-5.64	1.698e-08	0.726537	rs17737641	XXbac-BPGBPG24O18.1	8331	intergenic	8.715	7	5	14	1	0	1
35	6:27249686:A:G	rs72839445	6	27249686	A	G	0.06859	-5.187	2.135e-07	0.766066	rs35627490	POM121L2	3995	intergenic	2.272	5	5	13	1	1	1
35	6:27251379:A:G	rs13207082	6	27251379	A	G	0.06859	5.031	4.875e-07	0.766066	rs35627490	POM121L2	2302	intergenic	10.98	1f	1	13	1	1	1
35	6:27257143:A:C	rs77093909	6	27257143	A	C	0.01193	-5.723	1.047e-08	0.687672	rs142247005	POM121L2	0	intronic	8.525	5	1	13	1	0	1
35	6:27259792:C:T	rs76736394	6	27259792	T	C	0.01193	-5.75	8.93e-09	0.836548	rs142247005	POM121L2	0	intronic	8.743	5	1	13	1	0	1
35	6:27271590:A:G	rs147121091	6	27271590	A	G	0.01193	-5.711	1.125e-08	0.836548	rs142247005	POM121L2	0	intronic	0.101	3a	1	13	1	0	1
35	6:27274834:C:T	rs56114371	6	27274834	T	C	0.06859	-5.134	2.837e-07	0.766066	rs35627490	POM121L2	0	intronic	1.31	7	13	14	1	1	1
35	6:27296894:A:G	rs144744748	6	27296894	A	G	0.01193	5.791	7.012e-09	0.836548	rs142247005	VN1R10P	3151	intergenic	1.161	7	5	14	1	1	1
35	6:27300310:A:G	rs13212562	6	27300310	A	G	0.08052	3.8	0.0001447	0.666615	rs35627490	VN1R10P	6567	intergenic	2.083	4	1	14	1	1	1
35	6:27301512:A:T	rs56401801	6	27301512	A	T	0.06958	-4.718	2.384e-06	0.777302	rs35627490	VN1R10P	7769	intergenic	0.052	3a	1	1	1	1	1
35	6:27309779:C:G	rs71537559	6	27309779	C	G	0.06958	-4.977	6.468e-07	0.755787	rs35627490	ZNF204P	15824	intergenic	0.467	6	5	15	0	1	1
35	6:27317016:A:AC	rs139624725	6	27317016	A	AC	0.06958	NA	NA	0.755787	rs35627490	ZNF204P	8587	intergenic	7.704	NA	5	15	1	1	1
35	6:27319408:C:T	rs55889794	6	27319408	T	C	0.0159	-5.99	2.096e-09	0.74389	rs142247005	ZNF204P	6195	intergenic	10.87	6	5	15	1	1	1
35	6:27319595:C:T	rs56113727	6	27319595	T	C	0.0159	5.995	2.029e-09	0.74389	rs142247005	ZNF204P	6008	intergenic	4.026	7	5	15	1	1	1
35	6:27327000:C:T	rs72839477	6	27327000	T	C	0.06958	-5.269	1.371e-07	0.755787	rs35627490	ZNF204P	0	ncRNA_exonic	14.36	2b	5	9	1	1	1
35	6:27332891:C:T	rs28360634	6	27332891	T	C	0.06958	5.063	4.119e-07	0.755787	rs35627490	ZNF204P	0	ncRNA_intronic	4.052	5	4	15	1	1	1
35	6:27344564:A:G	rs146304056	6	27344564	A	G	0.0159	6.034	1.601e-09	0.74389	rs142247005	ZNF391	0	intergenic	0.039	7	5	15	1	1	1
35	6:27352750:A:G	rs71559024	6	27352750	A	G	0.06958	NA	NA	0.755787	rs35627490	ZNF391	0	intergenic	2.26	5	5	15	1	1	1
35	6:27354192:C:T	rs142581328	6	27354192	T	C	0.0159	-6.049	1.46e-09	0.74389	rs142247005	ZNF391	0	intergenic	10.19	6	5	15	1	1	1
35	6:27357414:C:G	rs34332556	6	27357414	C	G	0.06958	4.985	6.212e-07	0.755787	rs35627490	ZNF391	0	intronic	4.359	4	1	15	1	1	1
35	6:27357978:A:G	rs67859638	6	27357978	A	G	0.06958	5.318	1.051e-07	0.755787	rs35627490	ZNF391	0	intronic	8.5	5	1	15	1	1	1
35	6:27358166:A:G	rs35120058	6	27358166	A	G	0.07058	5.042	4.597e-07	0.744677	rs35627490	ZNF391	0	intronic	5.156	5	1	15	1	1	1
35	6:27369704:C:G	rs13207689	6	27369704	C	G	0.06958	5.227	1.723e-07	0.755787	rs35627490	ZNF391	0	UTR3	7.982	3a	4	9	1	1	1
35	6:27376162:T:TGAA	rs34452876	6	27376162	T	TGAA	0.07058	NA	NA	0.744677	rs35627490	MCFD2P1	386	downstream	7.223	NA	5	15	1	1	0
35	6:27377235:A:G	rs13218537	6	27377235	A	G	0.07058	4.868	1.13e-06	0.744677	rs35627490	MCFD2P1	1459	intergenic	0.125	7	5	15	1	1	0
35	6:27379119:C:T	rs13196692	6	27379119	T	C	0.07058	-5.33	9.826e-08	0.744677	rs35627490	MCFD2P1	3343	intergenic	5.869	6	5	15	1	1	0
35	6:27381660:C:T	rs34953377	6	27381660	T	C	0.07058	5.069	3.996e-07	0.744677	rs35627490	MCFD2P1	5884	intergenic	0.444	6	5	15	1	1	0
35	6:27382386:G:T	rs66841633	6	27382386	T	G	0.07157	-5.063	4.12e-07	0.73589	rs35627490	MCFD2P1	6610	intergenic	6.76	5	1	15	1	1	0
35	6:27388754:C:T	rs34150729	6	27388754	T	C	0.07058	5.278	1.309e-07	0.744677	rs35627490	MCFD2P1	12978	intergenic	8.792	7	9	15	0	1	0
35	6:27390115:C:G	rs13191227	6	27390115	C	G	0.07058	-5.245	1.562e-07	0.744677	rs35627490	MCFD2P1	14339	intergenic	0.211	5	5	15	0	1	0
35	6:27391802:C:T	rs34071253	6	27391802	T	C	0.07157	-5.06	4.203e-07	0.733832	rs35627490	MCFD2P1	16026	intergenic	2.058	5	5	15	0	1	0
35	6:27406607:C:G	rs35716472	6	27406607	C	G	0.07157	5.026	4.999e-07	0.733832	rs35627490	ZNF184	11914	intergenic	1.351	7	5	15	0	1	0
35	6:27410422:A:G	rs35984974	6	27410422	A	G	0.07555	-4.936	7.987e-07	0.69575	rs35627490	ZNF184	8099	intergenic	1.104	6	5	15	1	1	0
35	6:27413345:C:T	rs13191474	6	27413345	T	C	0.07058	-5.057	4.265e-07	0.744677	rs35627490	ZNF184	5176	intergenic	7.329	5	5	9	1	1	0
35	6:27413924:A:G	rs13195040	6	27413924	A	G	0.07058	5.034	4.807e-07	0.744677	rs35627490	ZNF184	4597	intergenic	10.07	6	5	9	1	1	0
35	6:27425349:C:T	rs41269265	6	27425349	T	C	0.07058	5.03	4.901e-07	0.744677	rs35627490	ZNF184	0	intronic	0.54	7	4	8	1	1	0
35	6:27425644:C:G	rs34196306	6	27425644	C	G	0.06262	-5.294	1.196e-07	0.697882	rs35627490	ZNF184	0	intronic	0.275	7	4	5	1	1	0
35	6:27428518:A:G	rs142247005	6	27428518	A	G	0.01193	-6.25	4.111e-10	1	rs142247005	ZNF184	0	intronic	7.024	6	4	8	1	0	0
35	6:27433029:C:T	rs34613987	6	27433029	T	C	0.08052	-4.47	7.814e-06	0.666615	rs35627490	ZNF184	0	intronic	3.063	7	4	5	1	1	0
35	6:27441723:A:T	rs149866169	6	27441723	A	T	0.08052	-4.559	5.139e-06	0.666615	rs35627490	ZNF184	825	upstream	4.151	5	1	1	1	1	1
35	6:27443202:G:T	rs67240003	6	27443202	T	G	0.08052	-4.81	1.507e-06	0.666615	rs35627490	ZNF184	2304	intergenic	8.128	7	5	5	1	1	1
35	6:27446566:C:T	rs7749305	6	27446566	T	C	0.08052	4.841	1.293e-06	0.666615	rs35627490	ZNF184	5668	intergenic	5.455	4	1	1	1	1	1
35	6:27451419:A:G	rs6918792	6	27451419	G	A	0.08052	NA	NA	0.666615	rs35627490	ZNF184	10521	intergenic	5.435	6	7	15	0	1	1
35	6:27456052:C:CAG	rs144022448	6	27456052	C	CAG	0.08052	NA	NA	0.666615	rs35627490	ZNF184	15154	intergenic	2.365	NA	14	15	0	1	1
35	6:27459923:A:G	rs34864796	6	27459923	A	G	0.08052	-4.828	1.379e-06	0.666615	rs35627490	ZNF184	19025	intergenic	2.178	6	7	15	0	1	1
35	6:27463627:A:G	rs147439337	6	27463627	A	G	0.01491	6.065	1.316e-09	0.824287	rs142247005	XXbac-BPGBPG34I8.1	19190	intergenic	20.3	4	1	1	0	1	1
35	6:27471787:T:TA	rs146867208	6	27471787	T	TA	0.0169	NA	NA	0.734927	rs142247005	XXbac-BPGBPG34I8.1	11030	intergenic	4.605	NA	1	14	0	0	1
35	6:27508083:A:G	rs143813842	6	27508083	A	G	0.01491	-5.189	2.119e-07	0.795112	rs142247005	HNRNPA1P1	15964	intergenic	1.569	6	1	14	0	1	1
35	6:27525198:C:T	rs148194758	6	27525198	T	C	0.01491	6.195	5.814e-10	0.795112	rs142247005	XXbac-BPG34I8.3	3402	intergenic	0.294	7	5	13	1	1	0
35	6:27667247:A:G	rs143099908	6	27667247	A	G	0.01491	-6.012	1.836e-09	0.795112	rs142247005	RP1-97D16.1	37531	intergenic	0.132	7	4	5	0	1	1
35	6:27683371:G:T	rs115724600	6	27683371	T	G	0.0159	5.9	3.637e-09	0.74389	rs142247005	RP1-97D16.1	21407	intergenic	2.373	7	5	5	0	1	0
35	6:27701021:C:G	rs148393755	6	27701021	C	G	0.0159	5.404	6.509e-08	0.74389	rs142247005	RP1-97D16.1	3757	intergenic	0.557	7	14	14	1	1	1
35	6:27715530:A:G	rs144524716	6	27715530	A	G	0.0159	5.621	1.899e-08	0.74389	rs142247005	RP1-97D16.1	9256	intergenic	6.362	6	5	14	1	1	1
35	6:27759050:A:C	rs76039293	6	27759050	A	C	0.0159	-5.575	2.471e-08	0.74389	rs142247005	RSL24D1P1	10159	intergenic	1.33	4	1	1	0	1	1
35	6:27765899:A:G	rs146734470	6	27765899	A	G	0.0159	-5.531	3.186e-08	0.74389	rs142247005	HIST1H4PS1	8953	intergenic	1.091	7	5	15	1	1	1
35	6:27792644:C:T	rs55918955	6	27792644	T	C	0.0159	5.507	3.653e-08	0.74389	rs142247005	HIST1H4J	386	downstream	5.512	4	1	1	1	1	1
35	6:27828151:A:T	rs34295134	6	27828151	A	T	0.08847	-4.796	1.617e-06	0.63538	rs3132388	HIST1H2BPS2	3688	intergenic	6.365	6	5	15	1	1	1
35	6:27830326:C:T	rs200983	6	27830326	T	C	0.08847	-4.815	1.473e-06	0.63538	rs3132388	HIST1H2BPS2	1513	intergenic	3.299	NA	5	15	1	1	1
35	6:27833174:A:G	rs200981	6	27833174	A	G	0.08946	4.848	1.25e-06	0.627779	rs3132388	HIST1H2AL	0	exonic	15.9	NA	1	1	1	1	1
35	6:27834085:A:G	rs13199772	6	27834085	A	G	0.07356	4.479	7.487e-06	0.765964	rs3132388	HIST1H2AL	478	downstream	7.364	2b	1	2	1	1	1
35	6:27834139:C:G	rs13199906	6	27834139	C	G	0.07256	4.49	7.129e-06	0.776801	rs3132388	HIST1H1B	430	downstream	8.044	3a	1	2	1	1	1
35	6:27835218:A:G	rs17763089	6	27835218	A	G	0.07256	-4.497	6.886e-06	0.776801	rs3132388	HIST1H1B	0	exonic	7.407	4	1	1	1	1	1
35	6:27835272:C:T	rs200948	6	27835272	T	C	0.08748	4.816	1.464e-06	0.643129	rs3132388	HIST1H1B	0	exonic	12.12	1f	1	1	1	1	1
35	6:27835772:A:G	rs200950	6	27835772	A	G	0.08748	4.816	1.468e-06	0.643129	rs3132388	HIST1H1B	412	upstream	8.499	2b	1	1	1	1	1
35	6:27836976:C:T	rs200952	6	27836976	T	C	0.08748	-4.849	1.243e-06	0.643129	rs3132388	HIST1H1B	1616	intergenic	0.02	5	5	5	1	1	1
35	6:27837183:C:T	rs17695758	6	27837183	T	C	0.07256	4.54	5.628e-06	0.776801	rs3132388	HIST1H1B	1823	intergenic	3.835	5	5	5	1	1	1
35	6:27837267:C:T	rs200953	6	27837267	T	C	0.08946	4.823	1.414e-06	0.627779	rs3132388	HIST1H1B	1907	intergenic	3.181	5	5	5	1	1	1
35	6:27838041:G:T	rs55923651	6	27838041	T	G	0.0169	5.484	4.168e-08	0.707317	rs149915815	HIST1H3I	1581	intergenic	8.072	7	1	5	1	1	1
35	6:27838518:C:CT	rs35366602	6	27838518	CT	C	0.08748	NA	NA	0.643129	rs3132388	HIST1H3I	1104	intergenic	5.498	NA	1	5	1	1	1
35	6:27838764:C:G	rs200954	6	27838764	C	G	0.08748	4.798	1.605e-06	0.643129	rs3132388	HIST1H3I	858	downstream	1.063	1f	1	5	1	1	1
35	6:27840926:C:T	rs45509595	6	27840926	T	C	0.07157	5.486	4.118e-08	0.787897	rs3132388	HIST1H4L	0	UTR3	15.55	3a	1	1	1	1	1
35	6:27845129:C:T	rs557042	6	27845129	T	C	0.08648	-4.944	7.658e-07	0.651033	rs3132388	HIST1H4L	3839	intergenic	0.01	6	5	15	1	1	1
35	6:27846744:C:G	rs483143	6	27846744	C	G	0.08847	-5.354	8.596e-08	0.63538	rs3132388	HIST1H4L	5454	intergenic	1.063	6	5	15	1	1	1
35	6:27850714:A:T	rs493161	6	27850714	A	T	0.08648	5.198	2.02e-07	0.651033	rs3132388	HIST1H3J	7378	intergenic	10.73	4	5	15	1	1	1
35	6:27854301:C:T	rs200977	6	27854301	T	C	0.08946	5.397	6.774e-08	0.627779	rs3132388	HIST1H3J	3791	intergenic	1.251	NA	5	15	1	1	1
35	6:27865902:A:T	rs66868086	6	27865902	A	T	0.07157	5.544	2.958e-08	0.787897	rs3132388	RNU7-26P	557	upstream	5.694	4	3	15	1	1	1
35	6:27868792:C:T	rs13199649	6	27868792	T	C	0.07356	-5.721	1.061e-08	0.815845	rs3132388	RNU7-26P	3447	intergenic	4.095	5	2	15	1	1	1
35	6:27877446:A:T	rs188015	6	27877446	A	T	0.09443	-4.234	2.295e-05	0.631722	rs3132388	OR2B2	1516	intergenic	7.507	6	5	15	1	1	1
35	6:27879200:A:C	rs34788973	6	27879200	A	C	0.07356	-5.612	1.999e-08	0.815845	rs3132388	OR2B2	0	exonic	23.2	7	4	15	1	1	1
35	6:27879982:A:G	rs61742093	6	27879982	A	G	0.07356	5.654	1.568e-08	0.815845	rs3132388	OR2B2	0	exonic	22.6	3a	5	15	1	1	1
35	6:27883077:T:TTA	6:27883077:T:TTA	6	27883077	TTA	T	0.05865	NA	NA	0.815845	rs3132388	OR2B2	2902	intergenic	2.134	NA	5	15	1	0	0
35	6:27883077:T:TTATATA	6:27883077:T:TTATATA	6	27883077	TTATATA	T	0.07356	NA	NA	0.815845	rs3132388	OR2B2	2902	NA	1.986	NA	5	15	1	0	0
35	6:27884012:C:T	rs13218875	6	27884012	T	C	0.07356	-5.83	5.555e-09	0.815845	rs3132388	OR2B2	3837	intergenic	0.506	6	5	15	1	1	0
35	6:27896799:A:C	rs71559054	6	27896799	A	C	0.07356	5.854	4.788e-09	0.815845	rs3132388	OR2W6P	8443	intergenic	14.09	7	4	15	1	1	0
35	6:27905509:C:T	rs67040724	6	27905509	T	C	0.07356	5.852	4.853e-09	0.815845	rs3132388	OR2W6P	0	ncRNA_exonic	13.54	6	4	14	1	1	0
35	6:27912437:A:G	rs149583087	6	27912437	A	G	0.07356	NA	NA	0.815845	rs3132388	OR2W6P	6255	intergenic	0.887	7	5	15	1	1	0
35	6:27912724:A:G	rs547190239	6	27912724	G	A	0.07455	NA	NA	0.804683	rs3132388	OR2W6P	6542	intergenic	0.983	NA	5	15	1	0	0
35	6:27913370:A:G	rs192841601	6	27913370	G	A	0.02087	NA	NA	1	rs149915815	OR2W6P	7188	intergenic	0.58	6	5	15	1	1	0
35	6:27914359:A:AAATGAACTGAAGGAGAGGTCCC	rs148418547	6	27914359	A	AAATGAACTGAAGGAGAGGTCCC	0.07356	NA	NA	0.815845	rs3132388	OR2W6P	8177	intergenic	13.54	NA	4	15	1	1	0
35	6:27930081:A:C	rs138489966	6	27930081	A	C	0.01789	-5.826	5.69e-09	0.851841	rs149915815	RPLP2P1	2871	intergenic	0.28	6	14	15	1	1	0
35	6:27932301:A:G	rs67662114	6	27932301	A	G	0.07356	-5.854	4.801e-09	0.815845	rs3132388	RPLP2P1	651	upstream	0.002	7	14	15	1	1	0
35	6:27938484:A:G	rs13216117	6	27938484	A	G	0.07356	5.821	5.862e-09	0.815845	rs3132388	RPLP2P1	5191	intergenic	0.574	7	9	15	1	1	0
35	6:27943369:C:T	rs36101351	6	27943369	T	C	0.07356	-5.845	5.051e-09	0.815845	rs3132388	OR2W4P	1558	intergenic	0.146	6	13	15	1	1	0
35	6:27945396:A:G	rs28360499	6	27945396	A	G	0.07455	-5.854	4.794e-09	0.804683	rs3132388	OR2W4P	0	ncRNA_exonic	13.56	3a	2	15	1	1	0
35	6:27953363:C:T	rs141900591	6	27953363	T	C	0.02087	-5.151	2.594e-07	1	rs149915815	OR2W4P	7509	intergenic	0.165	7	13	14	1	1	0
35	6:27967089:C:T	rs156743	6	27967089	T	C	0.09543	4.138	3.508e-05	0.624572	rs3132388	IQCB2P	11411	intergenic	1.708	7	5	15	0	1	0
35	6:27970715:C:T	rs71537572	6	27970715	T	C	0.07356	5.809	6.274e-09	0.815845	rs3132388	IQCB2P	7785	intergenic	3.751	6	5	15	1	1	0
35	6:27971449:G:GC	rs71546588	6	27971449	G	GC	0.07356	NA	NA	0.815845	rs3132388	IQCB2P	7051	intergenic	10.34	NA	1	15	1	1	0
35	6:27978467:C:T	rs56262233	6	27978467	T	C	0.02087	5.213	1.863e-07	1	rs149915815	IQCB2P	33	upstream	12.21	4	7	15	1	1	0
35	6:27989252:C:T	rs142965311	6	27989252	T	C	0.07356	NA	NA	0.815845	rs3132388	U3	5698	intergenic	2.123	6	9	15	1	1	0
35	6:27989344:G:T	rs142764894	6	27989344	T	G	0.02087	NA	NA	1	rs149915815	U3	5790	intergenic	1.413	7	9	15	1	1	0
35	6:27992050:A:C	rs370165249	6	27992050	A	C	0.02087	NA	NA	1	rs149915815	U3	8496	intergenic	1.345	6	14	15	1	1	0
35	6:27992219:A:G	rs149915815	6	27992219	A	G	0.02087	-5.926	3.099e-09	1	rs149915815	U3	8665	intergenic	3.146	7	14	15	1	1	0
35	6:27992898:A:G	rs138234416	6	27992898	A	G	0.07356	-5.857	4.701e-09	0.815845	rs3132388	OR2W2P	8826	intergenic	2.161	7	14	15	1	1	0
35	6:27994416:A:T	rs71559067	6	27994416	A	T	0.07356	5.822	5.798e-09	0.815845	rs3132388	OR2W2P	7308	intergenic	3.45	7	14	15	1	1	0
35	6:27998258:A:G	rs149990	6	27998258	A	G	0.09543	-4.164	3.124e-05	0.624572	rs3132388	OR2W2P	3466	intergenic	1.135	7	9	15	1	1	0
35	6:28002388:A:G	rs149943	6	28002388	A	G	0.09543	-4.143	3.422e-05	0.624572	rs3132388	OR2W2P	0	ncRNA_exonic	5.503	5	13	14	1	1	0
35	6:28003228:C:G	rs13193295	6	28003228	C	G	0.07555	5.849	4.951e-09	0.793776	rs3132388	OR2W2P	594	downstream	0.944	6	13	14	1	1	0
35	6:28004133:G:T	rs147762891	6	28004133	T	G	0.02087	5.029	4.938e-07	1	rs149915815	OR2W2P	1499	intergenic	1.409	6	14	14	1	1	0
35	6:28011516:C:T	rs149949	6	28011516	T	C	0.09742	4.242	2.212e-05	0.630524	rs3132388	OR2B7P	2695	intergenic	0.459	NA	13	14	1	1	0
35	6:28011652:C:T	rs202906	6	28011652	T	C	0.09742	4.289	1.793e-05	0.630524	rs3132388	OR2B7P	2559	intergenic	9.358	6	13	14	1	1	0
35	6:28013198:C:T	rs138524617	6	28013198	T	C	0.02087	-5.098	3.425e-07	1	rs149915815	OR2B7P	1013	intergenic	4.19	7	9	14	1	1	0
35	6:28017103:A:AAAAC	rs34437313	6	28017103	AAAAC	A	0.09543	NA	NA	0.624572	rs3132388	OR2B7P	1957	intergenic	6.303	NA	13	14	1	1	0
35	6:28017250:C:T	rs13200214	6	28017250	T	C	0.07256	-5.862	4.587e-09	0.801837	rs3132388	OR2B7P	2104	intergenic	8.298	5	13	14	1	1	0
35	6:28025926:C:T	rs35949109	6	28025926	T	C	0.09543	3.874	0.0001069	0.624572	rs3132388	OR2B8P	3982	intergenic	5.659	5	14	14	1	1	0
35	6:28026045:C:T	rs139507334	6	28026045	T	C	0.02087	-5.074	3.904e-07	1	rs149915815	OR2B8P	4101	intergenic	4.435	5	14	14	1	1	0
35	6:28038929:A:G	rs71559070	6	28038929	A	G	0.07256	-5.858	4.676e-09	0.823985	rs3132388	OR1F12	2164	intergenic	4.845	7	13	14	1	1	0
35	6:28055592:A:AAG	rs138278759	6	28055592	AAG	A	0.07356	NA	NA	0.812337	rs3132388	ZNF165	0	intronic	1.812	NA	4	5	1	1	0
35	6:28058949:C:G	rs35902873	6	28058949	C	G	0.07256	-5.843	5.133e-09	0.823985	rs3132388	ZSCAN12P1	0	ncRNA_exonic	0.986	4	1	1	1	1	0
35	6:28059458:C:T	rs3734572	6	28059458	T	C	0.02485	-6.069	1.29e-09	0.772745	rs139582054	ZSCAN12P1	0	ncRNA_intronic	4.633	NA	1	15	1	1	0
35	6:28060239:C:T	rs13197574	6	28060239	T	C	0.07256	5.868	4.409e-09	0.823985	rs3132388	ZSCAN12P1	0	ncRNA_exonic	0.648	6	4	15	1	1	0
35	6:28065801:C:T	rs34166054	6	28065801	T	C	0.07256	5.87	4.358e-09	0.823985	rs3132388	ZSCAN12P1	4358	intergenic	5.177	7	5	15	1	1	0
35	6:28072877:C:CCGACCTGGT	rs72029806	6	28072877	C	CCGACCTGGT	0.07256	NA	NA	0.823985	rs3132388	RP1-265C24.5	10528	intergenic	8.257	NA	1	1	0	1	1
35	6:28073881:A:G	rs34662244	6	28073881	A	G	0.07256	-5.854	4.789e-09	0.823985	rs3132388	RP1-265C24.5	9524	intergenic	0.513	7	1	5	1	1	1
35	6:28074901:C:T	rs35952432	6	28074901	T	C	0.07256	NA	NA	0.823985	rs3132388	RP1-265C24.5	8504	intergenic	5.296	7	5	5	1	1	1
35	6:28079598:C:T	rs13203816	6	28079598	T	C	0.07256	5.873	4.288e-09	0.823985	rs3132388	RP1-265C24.5	3807	intergenic	4.519	6	5	5	1	1	1
35	6:28080628:A:C	rs34588114	6	28080628	A	C	0.07256	-5.875	4.234e-09	0.823985	rs3132388	RP1-265C24.5	2777	intergenic	1.923	5	5	5	1	1	0
35	6:28080777:C:T	rs68188794	6	28080777	T	C	0.06859	5.674	1.393e-08	0.785487	rs3132388	RP1-265C24.5	2628	intergenic	0.156	6	5	5	1	1	0
35	6:28081758:C:T	rs34371502	6	28081758	T	C	0.07256	5.871	4.323e-09	0.823985	rs3132388	RP1-265C24.5	1647	intergenic	0.023	5	4	5	1	1	0
35	6:28084616:C:T	rs139757732	6	28084616	T	C	0.02386	-6.384	1.728e-10	0.734601	rs139582054	RP1-265C24.5	286	downstream	0.155	5	4	4	1	1	0
35	6:28089481:C:T	rs71559072	6	28089481	T	C	0.07256	-5.865	4.501e-09	0.823985	rs3132388	ZSCAN16-AS1	91	downstream	0.835	6	4	5	1	1	0
35	6:28089731:C:T	6:28089731:C:T	6	28089731	T	C	0.07256	NA	NA	0.823985	rs3132388	ZSCAN16-AS1	0	ncRNA_exonic	0.013	7	4	5	1	1	0
35	6:28091580:A:G	rs35345226	6	28091580	A	G	0.07256	5.869	4.377e-09	0.823985	rs3132388	ZSCAN16-AS1	0	ncRNA_intronic	4.074	6	2	5	1	1	1
35	6:28114818:G:T	rs35749575	6	28114818	T	G	0.07256	-5.89	3.861e-09	0.823985	rs3132388	ZKSCAN8	0	intronic	5.93	7	4	5	1	1	1
35	6:28117331:C:T	rs62620225	6	28117331	T	C	0.02485	6.419	1.369e-10	0.772745	rs139582054	ZKSCAN8	0	exonic	17.5	5	4	4	1	1	1
35	6:28119055:C:T	rs72846780	6	28119055	T	C	0.07256	5.899	3.647e-09	0.823985	rs3132388	ZKSCAN8	0	intronic	5.664	6	4	4	1	1	1
35	6:28124114:C:T	rs13205911	6	28124114	T	C	0.07256	-5.842	5.151e-09	0.823985	rs3132388	ZKSCAN8	0	UTR3	2.262	7	4	4	1	1	0
35	6:28129231:C:T	rs13197175	6	28129231	T	C	0.07356	-5.876	4.192e-09	0.812337	rs3132388	ZNF192P1	327	upstream	1.238	3a	1	1	1	1	0
35	6:28129232:C:T	rs13197176	6	28129232	T	C	0.07256	-5.858	4.678e-09	0.823985	rs3132388	ZNF192P1	326	upstream	7.616	3a	1	1	1	1	0
35	6:28130089:C:T	rs13201308	6	28130089	T	C	0.07256	-5.895	3.754e-09	0.823985	rs3132388	ZNF192P1	0	ncRNA_intronic	5.253	5	1	2	1	1	1
35	6:28130450:A:G	rs34765154	6	28130450	A	G	0.07256	-5.893	3.784e-09	0.823985	rs3132388	ZNF192P1	0	ncRNA_exonic	0.776	2b	1	15	1	1	1
35	6:28133239:A:T	rs34505829	6	28133239	A	T	0.07256	5.865	4.496e-09	0.823985	rs3132388	ZNF192P1	0	ncRNA_intronic	5.084	7	5	15	1	1	1
35	6:28134221:C:T	rs35098436	6	28134221	T	C	0.07256	5.897	3.704e-09	0.823985	rs3132388	ZNF192P1	0	ncRNA_intronic	2.114	7	5	15	1	1	1
35	6:28137499:A:G	rs72846794	6	28137499	A	G	0.07256	NA	NA	0.823985	rs3132388	ZNF192P1	126	downstream	4.063	7	4	15	1	1	1
35	6:28139710:A:T	rs13217984	6	28139710	A	T	0.07256	5.861	4.607e-09	0.823985	rs3132388	ZNF192P1	2337	intergenic	2.104	6	4	15	1	1	1
35	6:28141253:G:T	6:28141253:G:T	6	28141253	T	G	0.07256	NA	NA	0.823985	rs3132388	AL022393.7	2712	intergenic	1.991	5	5	15	1	1	0
35	6:28144832:C:T	rs35781323	6	28144832	T	C	0.07256	5.893	3.781e-09	0.823985	rs3132388	AL022393.7	379	downstream	6.458	7	5	15	1	1	0
35	6:28150878:C:T	rs34832585	6	28150878	T	C	0.07256	-5.882	4.061e-09	0.823985	rs3132388	ZNF192P2	4949	intergenic	1.189	7	9	15	1	1	0
35	6:28169241:A:G	rs13195291	6	28169241	A	G	0.07256	-5.868	4.402e-09	0.823985	rs3132388	ZNF192P2	12030	intergenic	0.07	7	9	14	0	1	0
35	6:28174757:A:G	rs13197633	6	28174757	A	G	0.07256	-5.849	4.934e-09	0.823985	rs3132388	TOB2P1	10663	intergenic	2.708	3a	7	13	0	1	0
35	6:28183242:T:TTCTGAGGAA	rs71548310	6	28183242	TTCTGAGGAA	T	0.0994	NA	NA	0.6102	rs3132388	TOB2P1	2178	intergenic	3.919	NA	1	13	1	1	0
35	6:28187632:G:T	rs35001169	6	28187632	T	G	0.06859	5.805	6.451e-09	0.898168	rs3132388	TOB2P1	976	upstream	0.505	6	5	14	1	1	0
35	6:28190830:A:T	rs9393908	6	28190830	A	T	0.09841	-4.666	3.064e-06	0.617083	rs3132388	ZSCAN9	1833	intergenic	3.142	7	5	14	1	1	1
35	6:28191057:C:T	rs9366717	6	28191057	T	C	0.09841	-4.695	2.66e-06	0.617083	rs3132388	ZSCAN9	1606	intergenic	6.938	7	5	14	1	1	1
35	6:28191288:G:T	rs35656932	6	28191288	T	G	0.06859	-5.793	6.922e-09	0.898168	rs3132388	ZSCAN9	1375	intergenic	0.136	5	5	14	1	1	1
35	6:28193102:A:C	rs34243448	6	28193102	A	C	0.06859	-5.792	6.97e-09	0.898168	rs3132388	ZSCAN9	0	UTR5	4.701	4	1	1	1	1	1
35	6:28201531:A:G	rs13204012	6	28201531	A	G	0.06859	-5.805	6.442e-09	0.898168	rs3132388	ZSCAN9	270	downstream	7.251	7	4	4	1	1	0
35	6:28203056:G:T	rs13205211	6	28203056	T	G	0.06859	5.778	7.549e-09	0.898168	rs3132388	ZSCAN9	1795	intergenic	3.364	5	1	5	1	1	0
35	6:28207991:A:G	rs56057304	6	28207991	A	G	0.02485	-6.613	3.755e-11	0.703034	rs139582054	ZKSCAN4	4409	intergenic	11.03	6	1	5	1	1	0
35	6:28214698:C:T	rs17720293	6	28214698	T	C	0.08648	-5.426	5.76e-08	0.68281	rs3132388	ZKSCAN4	0	intronic	10.52	6	4	4	1	1	1
35	6:28216427:A:AGAAACCTGTC	rs138887541	6	28216427	AGAAACCTGTC	A	0.06859	NA	NA	0.898168	rs3132388	ZKSCAN4	0	intronic	3.771	NA	4	5	1	1	1
35	6:28225311:C:G	rs13208096	6	28225311	C	G	0.06859	5.895	3.746e-09	0.898168	rs3132388	ZKSCAN4	0	intronic	5.18	7	5	14	1	1	1
35	6:28238059:C:T	rs67998226	6	28238059	T	C	0.06958	6.256	3.957e-10	0.91264	rs3132388	RP5-874C20.3	0	ncRNA_intronic	3.101	3a	4	5	1	1	1
35	6:28250179:C:T	rs34878803	6	28250179	T	C	0.06958	6.218	5.043e-10	0.91264	rs3132388	PGBD1	0	intronic	5.675	7	1	1	1	1	1
35	6:28250955:A:C	rs34396849	6	28250955	A	C	0.06958	6.239	4.407e-10	0.91264	rs3132388	PGBD1	0	intronic	6.767	4	1	5	1	1	1
35	6:28257377:C:T	rs13211507	6	28257377	T	C	0.06958	6.214	5.168e-10	0.91264	rs3132388	PGBD1	0	intronic	13.79	6	4	5	1	1	1
35	6:28258208:A:C	rs34691223	6	28258208	A	C	0.06958	-6.217	5.065e-10	0.91264	rs3132388	PGBD1	0	intronic	1.834	7	4	5	1	1	1
35	6:28265572:C:T	rs13207345	6	28265572	T	C	0.06859	-5.68	1.346e-08	0.898168	rs3132388	PGBD1	0	intronic	3.688	7	4	5	1	1	0
35	6:28265954:A:T	rs72854513	6	28265954	A	T	0.06859	5.927	3.085e-09	0.898168	rs3132388	PGBD1	0	intronic	7.672	6	4	5	1	1	0
35	6:28268824:A:G	rs33932084	6	28268824	A	G	0.07058	5.835	5.383e-09	0.87086	rs3132388	PGBD1	0	exonic	14.75	3a	4	5	1	1	0
35	6:28271973:A:C	rs56189111	6	28271973	A	C	0.06859	-5.951	2.668e-09	0.898168	rs3132388	PGBD1	1646	intergenic	1.069	5	2	5	1	1	0
35	6:28276584:A:G	rs150027890	6	28276584	A	G	0.02684	6.858	6.985e-12	0.778959	rs139582054	PGBD1	6257	intergenic	3.993	6	5	15	1	1	0
35	6:28277346:A:AT	rs36005309	6	28277346	A	AT	0.06958	NA	NA	0.91264	rs3132388	PGBD1	7019	intergenic	12.91	NA	5	15	1	1	0
35	6:28277671:G:T	rs13191786	6	28277671	T	G	0.06859	5.94	2.856e-09	0.898168	rs3132388	PGBD1	7344	intergenic	12.18	7	5	15	1	1	0
35	6:28278688:A:G	rs34950484	6	28278688	A	G	0.06958	-6.218	5.046e-10	0.91264	rs3132388	PGBD1	8361	intergenic	2.58	5	5	15	1	1	0
35	6:28281541:C:T	rs35072899	6	28281541	T	C	0.06859	-5.942	2.814e-09	0.898168	rs3132388	RP5-874C20.6	5895	intergenic	8.651	7	4	15	1	1	0
35	6:28281894:A:G	rs34661125	6	28281894	A	G	0.06958	-6.219	4.993e-10	0.91264	rs3132388	RP5-874C20.6	5542	intergenic	2.072	7	4	15	1	1	0
35	6:28282831:G:T	rs145130687	6	28282831	T	G	0.02684	-6.83	8.502e-12	0.778959	rs139582054	RP5-874C20.6	4605	intergenic	3.901	7	5	15	1	1	0
35	6:28285985:A:G	rs13190888	6	28285985	A	G	0.06958	-6.212	5.239e-10	0.91264	rs3132388	RP5-874C20.6	1451	intergenic	0.027	5	5	15	1	1	0
35	6:28290328:G:T	rs56075693	6	28290328	T	G	0.06859	5.939	2.86e-09	0.898168	rs3132388	ZSCAN31	2141	intergenic	12.71	5	4	15	1	1	1
35	6:28290647:C:T	rs34218844	6	28290647	T	C	0.06859	5.934	2.959e-09	0.898168	rs3132388	ZSCAN31	1822	intergenic	0.555	3a	4	15	1	1	1
35	6:28293408:G:GC	rs143618681	6	28293408	GC	G	0.06859	NA	NA	0.898168	rs3132388	ZSCAN31	0	UTR3	7.847	NA	4	9	1	1	1
35	6:28296315:C:G	rs141928748	6	28296315	C	G	0.02684	-6.827	8.678e-12	0.778959	rs139582054	ZSCAN31	0	intronic	7.168	5	4	5	1	1	1
35	6:28296842:C:T	rs144436694	6	28296842	T	C	0.02684	6.819	9.165e-12	0.778959	rs139582054	ZSCAN31	0	intronic	0.028	6	4	9	1	1	1
35	6:28301099:A:G	rs7752448	6	28301099	A	G	0.09344	5.217	1.822e-07	0.706473	rs3132388	ZSCAN31	0	intronic	5.034	4	2	15	1	1	1
35	6:28301195:A:T	6:28301195:A:T	6	28301195	T	A	0.008946	NA	NA	0.761014	rs3132388	ZSCAN31	0	NA	5.653	NA	2	15	1	0	1
35	6:28301195:A:G	6:28301195:A:G	6	28301195	G	A	0.08449	NA	NA	0.761014	rs3132388	ZSCAN31	0	intronic	5.893	NA	2	15	1	1	1
35	6:28304384:A:C	rs67340775	6	28304384	A	C	0.06859	6.375	1.833e-10	0.926851	rs3132388	ZSCAN31	0	intronic	8.538	2b	1	1	1	1	1
35	6:28305508:A:G	rs35030260	6	28305508	A	G	0.06759	-6.115	9.684e-10	0.912377	rs3132388	ZSCAN31	0	intronic	0.057	5	1	15	1	1	1
35	6:28305863:A:AAAC	rs140136728	6	28305863	A	AAAC	0.09642	NA	NA	0.624912	rs3132388	ZSCAN31	0	intronic	0.618	NA	5	15	1	1	1
35	6:28306671:C:T	rs13217619	6	28306671	T	C	0.06759	6.102	1.048e-09	0.912377	rs3132388	ZSCAN31	0	intronic	12.25	7	5	15	1	1	1
35	6:28314880:C:T	rs35016036	6	28314880	T	C	0.06859	-6.152	7.667e-10	0.898168	rs3132388	ZSCAN31	0	intronic	10.91	5	2	14	1	1	1
35	6:28318331:G:T	rs35744819	6	28318331	T	G	0.06859	-6.148	7.844e-10	0.898168	rs3132388	ZSCAN31:ZKSCAN3	00:00:00	intronic	13.57	3a	1	1	1	1	1
35	6:28323702:A:G	rs13198809	6	28323702	A	G	0.06859	-6.108	1.007e-09	0.898168	rs3132388	ZSCAN31:ZKSCAN3	00:00:00	intronic	6.817	4	1	2	1	1	1
35	6:28324378:C:T	rs35353359	6	28324378	T	C	0.06859	-6.124	9.143e-10	0.898168	rs3132388	ZKSCAN3	0	intronic	7.716	4	1	2	1	1	1
35	6:28326294:G:GCAGAACCCA	rs142808087	6	28326294	G	GCAGAACCCA	0.06859	NA	NA	0.898168	rs3132388	ZKSCAN3	0	intronic	0.703	NA	5	5	1	1	1
35	6:28332141:A:G	rs13214023	6	28332141	A	G	0.06859	-6.214	5.155e-10	0.898168	rs3132388	ZKSCAN3	0	intronic	0.317	6	4	4	1	1	0
35	6:28339478:A:G	rs116537337	6	28339478	A	G	0.02883	-6.805	1.007e-11	0.855677	rs139582054	ZKSCAN3	2530	intergenic	6.048	5	4	5	1	1	0
35	6:28345282:C:T	rs35017208	6	28345282	T	C	0.06859	-6.225	4.826e-10	0.898168	rs3132388	ZSCAN12	1449	intergenic	2.967	7	4	5	1	1	0
35	6:28349698:A:G	rs13213152	6	28349698	A	G	0.06859	6.221	4.936e-10	0.898168	rs3132388	ZSCAN12	0	UTR3	3.944	6	4	4	1	1	0
35	6:28354835:C:G	rs67981811	6	28354835	C	G	0.06859	6.213	5.211e-10	0.898168	rs3132388	ZSCAN12	0	intronic	1.941	6	4	5	1	1	1
35	6:28357807:C:T	rs36092177	6	28357807	T	C	0.06859	-6.249	4.129e-10	0.898168	rs3132388	ZSCAN12	0	intronic	2.565	5	4	4	1	1	1
35	6:28358009:A:T	rs13213986	6	28358009	A	T	0.06859	-6.193	5.887e-10	0.898168	rs3132388	ZSCAN12	0	intronic	9.552	6	4	4	1	1	1
35	6:28359632:G:T	rs2232429	6	28359632	T	G	0.06859	6.242	4.317e-10	0.898168	rs3132388	ZSCAN12	0	intronic	6.268	7	4	4	1	1	1
35	6:28360659:C:G	rs2232426	6	28360659	C	G	0.06859	-6.209	5.336e-10	0.898168	rs3132388	ZSCAN12	0	intronic	3.93	5	4	4	1	1	1
35	6:28362309:A:G	rs34546986	6	28362309	A	G	0.06859	-6.219	5.012e-10	0.898168	rs3132388	ZSCAN12	0	intronic	0.297	5	1	5	1	1	1
35	6:28364232:A:G	rs34871267	6	28364232	A	G	0.06859	-6.219	5e-10	0.898168	rs3132388	ZSCAN12	0	intronic	5.305	5	3	5	1	1	1
35	6:28366151:A:G	rs2232423	6	28366151	A	G	0.06859	6.238	4.423e-10	0.898168	rs3132388	ZSCAN12	0	exonic	0.36	NA	1	7	1	1	1
35	6:28368508:C:G	rs35883476	6	28368508	C	G	0.06859	-6.197	5.773e-10	0.898168	rs3132388	ZSCAN12	996	upstream	0.071	5	1	14	1	1	1
35	6:28394680:C:T	rs13201681	6	28394680	T	C	0.06859	-6.206	5.419e-10	0.898168	rs3132388	ZSCAN23	5026	intergenic	2.102	6	4	5	1	1	1
35	6:28397676:A:AAC	rs71548333	6	28397676	A	AAC	0.06859	NA	NA	0.898168	rs3132388	ZSCAN23	2030	intergenic	1.214	NA	4	5	1	1	1
35	6:28411941:C:G	rs67381177	6	28411941	C	G	0.06859	-6.189	6.05e-10	0.898168	rs3132388	ZSCAN23	661	upstream	0.096	6	1	14	1	1	0
35	6:28415601:C:T	rs140427260	6	28415601	T	C	0.02982	-6.758	1.398e-11	0.825267	rs139582054	COX11P1	16	downstream	8.304	5	5	14	1	1	0
35	6:28418657:T:TG	rs150025502	6	28418657	T	TG	0.02883	NA	NA	0.855677	rs139582054	COX11P1	3072	intergenic	2.006	NA	13	14	1	1	0
35	6:28436014:T:TAAACATA	rs138024639	6	28436014	T	TAAACATA	0.06859	NA	NA	0.898168	rs3132388	OR2E1P	12095	intergenic	1.793	NA	5	14	0	1	0
35	6:28436145:C:T	rs55690788	6	28436145	T	C	0.06859	6.263	3.788e-10	0.898168	rs3132388	OR2E1P	12226	intergenic	0.626	5	5	14	0	1	0
35	6:28437763:A:AGAG	rs34349668	6	28437763	A	AGAG	0.06859	NA	NA	0.898168	rs3132388	OR2E1P	13844	intergenic	10.55	NA	1	14	0	1	0
35	6:28453618:G:T	rs34676049	6	28453618	T	G	0.06859	6.303	2.927e-10	0.898168	rs3132388	GPX6	17454	intergenic	3.948	5	5	14	0	1	1
35	6:28456845:C:T	rs74874610	6	28456845	T	C	0.02783	NA	NA	0.81722	rs139582054	GPX6	14227	intergenic	5.832	4	1	1	0	0	1
35	6:28470061:C:T	rs182434748	6	28470061	T	C	0.02982	6.767	1.317e-11	0.894328	rs139582054	GPX6	1011	intergenic	0.792	6	5	14	1	1	0
35	6:28482917:C:T	rs13191038	6	28482917	T	C	0.06759	6.307	2.848e-10	0.883762	rs3132388	GPX6	0	intronic	0.984	5	5	14	1	1	1
35	6:28490915:C:T	rs149045429	6	28490915	T	C	0.02982	-6.775	1.242e-11	0.894328	rs139582054	GPX6	0	intergenic	0.816	6	1	14	1	1	1
35	6:28534833:C:G	rs139582054	6	28534833	C	G	0.02684	-7.006	2.45e-12	1	rs139582054	SCAND3	4573	intergenic	1.141	5	5	14	1	1	1
35	6:28537908:C:T	rs139410431	6	28537908	T	C	0.02883	-6.379	1.778e-10	0.927123	rs139582054	SCAND3	1498	intergenic	0.398	7	5	15	1	1	1
35	6:28548674:A:G	rs146918648	6	28548674	A	G	0.02684	6.986	2.833e-12	1	rs139582054	SCAND3	0	intronic	0.443	5	5	15	1	1	1
35	6:28556198:G:GTT	rs10616658	6	28556198	G	GTT	0.1988	NA	NA	0.613647	rs9468413	SCAND3:RP5-1186N24.3	00:00:00	ncRNA_intronic	2.661	NA	1	13	1	1	1
35	6:28562247:T:TG	rs34119086	6	28562247	T	TG	0.06859	NA	NA	0.87157	rs3132388	SCAND3	0	intergenic	0.149	NA	5	14	1	1	1
35	6:28576143:A:T	rs4947336	6	28576143	A	T	0.06859	-6.19	6.015e-10	0.898168	rs3132388	SCAND3	0	intergenic	10.48	5	2	14	1	1	1
35	6:28591385:A:T	rs372300033	6	28591385	T	A	0.02982	NA	NA	0.894328	rs139582054	SCAND3	7395	intergenic	0.525	6	14	14	1	1	0
35	6:28619353:A:G	rs34724414	6	28619353	A	G	0.06859	6.352	2.124e-10	0.926851	rs3132388	LINC00533	2509	intergenic	7.193	7	5	14	1	1	1
35	6:28630691:A:G	rs13194504	6	28630691	A	G	0.06859	-6.355	2.086e-10	0.926851	rs3132388	LINC00533	13847	intergenic	10.61	5	5	14	0	1	1
35	6:28666730:CAGATAGAT:CAGATAGATAGATAGAT	rs531253765	6	28666730	CAGATAGAT	CAGATAGATAGATAGAT	0.02087	NA	NA	0.789904	rs3132388	RPSAP2	33063	intergenic	NA	NA	5	14	0	0	1
35	6:28666730:CAGAT:CAGATAGATAGATAGAT	rs528673091	6	28666730	CAGAT	CAGATAGATAGATAGAT	0.0825	NA	NA	0.789904	rs3132388	RPSAP2	33063	intergenic	NA	NA	5	14	0	0	1
35	6:28666730:C:CAGATAGATAGATAGAT	rs572203177	6	28666730	C	CAGATAGATAGATAGAT	0.002982	NA	NA	0.789904	rs3132388	RPSAP2	33063	intergenic	0.439	NA	5	14	0	0	1
35	6:28667669:A:G	rs35044849	6	28667669	A	G	0.06859	6.283	3.319e-10	0.926851	rs3132388	RPSAP2	32124	intergenic	1.413	7	7	14	0	1	1
35	6:28671343:C:G	rs6908726	6	28671343	C	G	0.07654	6.306	2.858e-10	0.85192	rs3132388	RPSAP2	28450	intergenic	3.245	6	4	14	0	1	0
35	6:28671651:A:G	rs1107158	6	28671651	A	G	0.06064	-3.626	0.0002878	0.752948	rs7765829	RPSAP2	28142	intergenic	2.864	7	2	14	0	1	0
35	6:28671723:C:T	rs1107159	6	28671723	T	C	0.06064	-3.653	0.0002595	0.752948	rs7765829	RPSAP2	28070	intergenic	3.035	6	2	14	0	1	0
35	6:28671898:C:T	rs2893974	6	28671898	T	C	0.06064	3.654	0.0002577	0.752948	rs7765829	RPSAP2	27895	intergenic	0.233	6	2	14	0	1	0
35	6:28672688:C:T	rs1107294	6	28672688	T	C	0.06064	-3.642	0.0002707	0.752948	rs7765829	RPSAP2	27105	intergenic	1.058	NA	5	14	0	1	0
35	6:28672826:A:C	rs74686052	6	28672826	A	C	0.06064	3.639	0.0002733	0.752948	rs7765829	RPSAP2	26967	intergenic	6.243	6	5	14	0	1	0
35	6:28672892:A:G	rs75197152	6	28672892	A	G	0.06064	3.638	0.0002742	0.752948	rs7765829	RPSAP2	26901	intergenic	2.423	6	5	14	0	1	0
35	6:28673401:A:C	rs115125105	6	28673401	A	C	0.06064	-3.777	0.0001588	0.752948	rs7765829	RPSAP2	26392	intergenic	1.505	5	5	14	0	1	0
35	6:28673434:A:G	rs35243068	6	28673434	A	G	0.06958	-6.112	9.844e-10	0.941392	rs3132388	RPSAP2	26359	intergenic	0.225	5	5	14	0	1	0
35	6:28673998:A:G	rs4713177	6	28673998	A	G	0.07256	-6.211	5.251e-10	0.927927	rs3132388	RPSAP2	25795	intergenic	0.141	7	5	14	0	1	0
35	6:28674119:C:T	rs111593707	6	28674119	T	C	0.06064	-3.63	0.0002831	0.752948	rs7765829	RPSAP2	25674	intergenic	1.643	6	5	14	0	1	0
35	6:28674494:G:T	rs7754365	6	28674494	T	G	0.06064	-3.616	0.0002991	0.752948	rs7765829	RPSAP2	25299	intergenic	3.196	7	5	14	0	1	0
35	6:28674798:A:C	rs7738101	6	28674798	A	C	0.06064	-3.611	0.000305	0.752948	rs7765829	RPSAP2	24995	intergenic	10.81	6	5	14	0	1	0
35	6:28675286:C:T	rs113335053	6	28675286	T	C	0.06064	3.612	0.0003033	0.752948	rs7765829	RPSAP2	24507	intergenic	0.005	7	5	9	0	1	0
35	6:28675347:A:G	rs6900797	6	28675347	A	G	0.06064	NA	NA	0.752948	rs7765829	RPSAP2	24446	intergenic	0.127	6	5	9	0	0	0
35	6:28675630:A:G	rs6901325	6	28675630	A	G	0.06064	3.616	0.0002995	0.752948	rs7765829	RPSAP2	24163	intergenic	0.164	4	5	9	0	1	0
35	6:28675860:A:G	rs6906105	6	28675860	A	G	0.06064	3.601	0.000317	0.752948	rs7765829	RPSAP2	23933	intergenic	1.919	3a	5	9	0	1	0
35	6:28676013:A:G	rs6905871	6	28676013	A	G	0.06064	-3.601	0.0003174	0.752948	rs7765829	RPSAP2	23780	intergenic	3.572	5	5	9	0	1	0
35	6:28676074:C:G	rs6906506	6	28676074	C	G	0.06064	3.624	0.00029	0.752948	rs7765829	RPSAP2	23719	intergenic	3.48	5	5	9	0	1	0
35	6:28676215:A:T	rs76799171	6	28676215	A	T	0.06064	-3.606	0.0003112	0.752948	rs7765829	RPSAP2	23578	intergenic	4.325	5	1	9	0	1	0
35	6:28677045:C:CA	rs71548364	6	28677045	C	CA	0.1064	NA	NA	0.62916	rs3132388	RPSAP2	22748	intergenic	3.404	NA	1	13	0	0	0
35	6:28677996:A:C	rs75780051	6	28677996	A	C	0.06064	3.696	0.0002195	0.752948	rs7765829	RPSAP2	21797	intergenic	4.154	4	1	13	0	1	0
35	6:28678357:C:T	rs7775835	6	28678357	T	C	0.1064	-5.259	1.45e-07	0.640507	rs9468413	RPSAP2	21436	intergenic	1.117	4	1	13	0	1	0
35	6:28678607:C:T	rs140041878	6	28678607	T	C	0.0328	-6.143	8.076e-10	0.807869	rs139582054	RPSAP2	21186	intergenic	8.029	2b	1	13	0	1	0
35	6:28678912:A:T	rs80053558	6	28678912	A	T	0.06064	3.686	0.0002278	0.752948	rs7765829	RPSAP2	20881	intergenic	3.366	5	2	14	0	1	0
35	6:28679016:C:T	rs75844181	6	28679016	T	C	0.06064	-3.671	0.0002413	0.752948	rs7765829	RPSAP2	20777	intergenic	10.6	5	2	14	0	1	0
35	6:28680173:C:G	rs1573970	6	28680173	C	G	0.06064	-3.688	0.0002264	0.752948	rs7765829	RPSAP2	19620	intergenic	3.38	4	7	14	0	1	1
35	6:28680285:C:T	rs1573969	6	28680285	T	C	0.06064	3.673	0.0002394	0.752948	rs7765829	RPSAP2	19508	intergenic	9.317	NA	5	14	0	1	1
35	6:28680467:C:G	rs112771452	6	28680467	C	G	0.06064	-3.741	0.0001833	0.752948	rs7765829	RPSAP2	19326	intergenic	1.132	7	5	14	0	1	1
35	6:28680739:A:T	rs540839778	6	28680739	A	T	0.05865	NA	NA	0.714554	rs7765829	RPSAP2	19054	intergenic	0.836	NA	5	14	0	0	1
35	6:28680740:G:T	rs557948358	6	28680740	T	G	0.05865	NA	NA	0.714554	rs7765829	RPSAP2	19053	intergenic	0.009	NA	5	14	0	0	1
35	6:28680975:C:G	rs56384403	6	28680975	C	G	0.06064	-3.744	0.0001813	0.752948	rs7765829	RPSAP2	18818	intergenic	0.596	5	5	14	0	1	1
35	6:28681415:A:G	rs13217472	6	28681415	A	G	0.06958	-6.09	1.132e-09	0.941392	rs3132388	RPSAP2	18378	intergenic	2.919	6	5	14	0	1	1
35	6:28682406:C:G	rs145097508	6	28682406	C	G	0.03082	6.164	7.093e-10	0.863649	rs139582054	RPSAP2	17387	intergenic	3.558	7	5	14	0	1	1
35	6:28682442:C:T	rs9393925	6	28682442	T	C	0.09642	-6.057	1.39e-09	0.687768	rs3132388	RPSAP2	17351	intergenic	2.227	6	5	14	0	1	1
35	6:28682725:A:G	rs9393926	6	28682725	A	G	0.07753	6.382	1.753e-10	0.866349	rs3132388	RPSAP2	17068	intergenic	5.062	6	5	14	0	1	1
35	6:28683843:A:G	rs9767343	6	28683843	A	G	0.06064	-3.737	0.0001862	0.752948	rs7765829	RPSAP2	15950	intergenic	3.231	7	5	14	0	1	1
35	6:28684183:G:T	rs9295778	6	28684183	T	G	0.1571	-5.544	2.953e-08	1	rs9468413	RPSAP2	15610	intergenic	2.295	6	5	14	0	1	1
35	6:28684286:A:G	rs9767359	6	28684286	A	G	0.06064	-3.69	0.000224	0.752948	rs7765829	RPSAP2	15507	intergenic	4.444	6	5	14	0	1	1
35	6:28684360:A:T	rs79179143	6	28684360	A	T	0.06064	3.709	0.0002077	0.752948	rs7765829	RPSAP2	15433	intergenic	5.776	5	5	14	0	1	1
35	6:28684506:A:G	rs114051421	6	28684506	A	G	0.0328	6.168	6.923e-10	0.807869	rs139582054	RPSAP2	15287	intergenic	8.365	6	7	14	0	1	1
35	6:28684754:A:G	rs76302449	6	28684754	A	G	0.06064	3.696	0.0002193	0.752948	rs7765829	RPSAP2	15039	intergenic	1.588	5	7	14	0	1	1
35	6:28685118:C:T	rs61208746	6	28685118	T	C	0.06064	-3.688	0.0002262	0.752948	rs7765829	RPSAP2	14675	intergenic	5.372	7	7	14	0	1	1
35	6:28685279:C:T	rs58238888	6	28685279	T	C	0.06064	3.692	0.0002225	0.752948	rs7765829	RPSAP2	14514	intergenic	0.231	7	5	14	0	1	1
35	6:28686006:C:G	rs115499539	6	28686006	C	G	0.03082	-6.185	6.216e-10	0.863649	rs139582054	RPSAP2	13787	intergenic	7.439	7	7	14	0	1	1
35	6:28686298:A:G	rs113823147	6	28686298	A	G	0.06064	-3.704	0.000212	0.752948	rs7765829	RPSAP2	13495	intergenic	2.416	6	7	14	0	1	1
35	6:28687765:A:G	rs9688414	6	28687765	A	G	0.06064	-3.718	0.0002006	0.752948	rs7765829	RPSAP2	12028	intergenic	1.684	5	1	14	0	1	1
35	6:28688843:C:G	rs77050371	6	28688843	C	G	0.06064	3.733	0.0001895	0.752948	rs7765829	RPSAP2	10950	intergenic	5.661	4	1	14	0	1	1
35	6:28688921:A:G	rs6909960	6	28688921	A	G	0.06064	3.731	0.0001907	0.752948	rs7765829	RPSAP2	10872	intergenic	1.007	5	1	14	0	1	1
35	6:28689661:A:C	rs80326437	6	28689661	A	C	0.06064	-3.762	0.0001683	0.752948	rs7765829	RPSAP2	10132	intergenic	5.395	7	5	14	0	1	1
35	6:28689672:A:C	rs9468413	6	28689672	A	C	0.1571	5.568	2.57e-08	1	rs9468413	RPSAP2	10121	intergenic	1.67	7	5	14	0	1	1
35	6:28689712:A:C	rs74901699	6	28689712	A	C	0.06064	3.71	0.0002069	0.752948	rs7765829	RPSAP2	10081	intergenic	6.964	7	5	14	0	1	1
35	6:28689758:G:T	rs77413278	6	28689758	T	G	0.06064	3.718	0.0002007	0.752948	rs7765829	RPSAP2	10035	intergenic	0.834	6	5	14	0	1	1
35	6:28689980:A:T	rs77531101	6	28689980	A	T	0.06064	-3.726	0.0001944	0.752948	rs7765829	RPSAP2	9813	intergenic	3.534	5	5	14	1	1	1
35	6:28690649:C:T	rs76968338	6	28690649	T	C	0.06064	-3.721	0.0001987	0.752948	rs7765829	RPSAP2	9144	intergenic	0.585	5	5	14	1	1	1
35	6:28690996:G:GT	rs35340561	6	28690996	G	GT	0.06064	NA	NA	0.752948	rs7765829	RPSAP2	8797	intergenic	0.664	NA	5	14	1	1	1
35	6:28692738:A:G	rs113085175	6	28692738	A	G	0.06064	-3.719	0.0002003	0.752948	rs7765829	RPSAP2	7055	intergenic	3.725	3a	1	14	1	1	1
35	6:28693709:C:CTT	6:28693709:C:CTT	6	28693709	CTT	C	0.01491	NA	NA	0.872007	rs9468413	RPSAP2	6084	NA	0.189	NA	1	14	1	0	1
35	6:28693709:C:CTTT	6:28693709:C:CTTT	6	28693709	CTTT	C	0.003976	NA	NA	0.872007	rs9468413	RPSAP2	6084	intergenic	0.184	NA	1	14	1	0	1
35	6:28693709:C:CT	6:28693709:C:CT	6	28693709	C	CT	0.1769	NA	NA	0.872007	rs9468413	RPSAP2	6084	NA	0.195	NA	1	14	1	1	1
35	6:28693719:C:T	rs145667901	6	28693719	C	T	0.03082	NA	NA	0.863649	rs139582054	RPSAP2	6074	intergenic	0.154	NA	1	14	1	1	1
35	6:28693903:C:G	rs79046736	6	28693903	C	G	0.06163	-3.747	0.0001789	0.741095	rs7765829	RPSAP2	5890	intergenic	0.108	4	2	14	1	1	1
35	6:28694770:G:T	rs60311527	6	28694770	T	G	0.06064	3.714	0.0002042	0.752948	rs7765829	RPSAP2	5023	intergenic	1.186	2c	1	14	1	1	1
35	6:28695299:C:T	rs7772111	6	28695299	T	C	0.06064	-3.697	0.0002184	0.752948	rs7765829	RPSAP2	4494	intergenic	5.28	5	1	14	1	1	1
35	6:28695430:A:C	rs7751884	6	28695430	A	C	0.06064	-3.702	0.000214	0.752948	rs7765829	RPSAP2	4363	intergenic	5.321	2b	1	14	1	1	1
35	6:28695668:A:T	rs7772682	6	28695668	A	T	0.06064	3.708	0.0002091	0.752948	rs7765829	RPSAP2	4125	intergenic	8.173	4	1	14	1	1	1
35	6:28696063:A:C	rs9393929	6	28696063	A	C	0.07753	-6.377	1.808e-10	0.866349	rs3132388	RPSAP2	3730	intergenic	5.32	4	1	14	1	1	1
35	6:28696524:A:G	rs113279711	6	28696524	A	G	0.06064	3.718	0.0002006	0.752948	rs7765829	RPSAP2	3269	intergenic	6.361	4	1	1	1	1	1
35	6:28696772:G:T	rs150814685	6	28696772	T	G	0.0328	-6.217	5.056e-10	0.807869	rs139582054	RPSAP2	3021	intergenic	7.691	4	1	1	1	1	1
35	6:28696794:G:T	rs114339006	6	28696794	T	G	0.03976	5.599	2.154e-08	0.817649	rs7765829	RPSAP2	2999	intergenic	5.873	4	1	1	1	1	1
35	6:28696816:A:C	rs114807698	6	28696816	A	C	0.03082	6.21	5.29e-10	0.863649	rs139582054	RPSAP2	2977	intergenic	6.935	4	1	1	1	1	1
35	6:28696844:A:T	rs114950784	6	28696844	A	T	0.04871	-5.615	1.96e-08	1	rs7765829	RPSAP2	2949	intergenic	7.148	4	1	1	1	1	1
35	6:28697214:C:CT	rs34301897	6	28697214	C	CT	0.04871	NA	NA	1	rs7765829	RPSAP2	2579	intergenic	1.18	NA	1	1	1	1	1
35	6:28697625:A:G	rs17280797	6	28697625	A	G	0.04871	-5.59	2.277e-08	1	rs7765829	RPSAP2	2168	intergenic	6.801	5	1	13	1	1	1
35	6:28697751:G:T	rs17280818	6	28697751	T	G	0.04871	5.612	2e-08	1	rs7765829	RPSAP2	2042	intergenic	2.639	5	1	13	1	1	1
35	6:28697832:A:C	rs17346574	6	28697832	A	C	0.04871	5.6	2.149e-08	1	rs7765829	RPSAP2	1961	intergenic	0.173	5	1	13	1	1	1
35	6:28698080:A:G	rs114766711	6	28698080	A	G	0.03976	5.606	2.076e-08	0.817649	rs7765829	RPSAP2	1713	intergenic	2.072	5	1	13	1	1	1
35	6:28698810:T:TAC	rs142040949	6	28698810	T	TAC	0.03976	NA	NA	0.817649	rs7765829	RPSAP2	983	upstream	0.126	NA	5	13	1	1	1
35	6:28699369:C:T	rs7755641	6	28699369	T	C	0.03976	-5.562	2.661e-08	0.817649	rs7765829	RPSAP2	424	upstream	0.364	7	5	13	1	1	1
35	6:28699691:A:G	rs10498733	6	28699691	A	G	0.03976	5.579	2.42e-08	0.817649	rs7765829	RPSAP2	102	upstream	0.86	7	5	13	1	1	1
35	6:28700147:A:G	rs1936180	6	28700147	A	G	0.03976	5.601	2.136e-08	0.817649	rs7765829	RPSAP2	0	ncRNA_exonic	5.811	5	5	13	1	1	1
35	6:28700197:A:T	rs7760656	6	28700197	A	T	0.04871	5.61	2.019e-08	1	rs7765829	RPSAP2	0	ncRNA_exonic	0.55	5	5	13	1	1	1
35	6:28700352:G:T	rs6456834	6	28700352	T	G	0.1571	-5.549	2.866e-08	1	rs9468413	RPSAP2	0	ncRNA_exonic	7.527	7	5	13	1	1	1
35	6:28700457:C:G	rs148584123	6	28700457	C	G	0.03082	6.232	4.609e-10	0.863649	rs139582054	RPSAP2	0	ncRNA_exonic	3.926	7	5	13	1	1	1
35	6:28701492:C:G	rs6456835	6	28701492	C	G	0.07753	6.32	2.622e-10	0.866349	rs3132388	RPSAP2	810	downstream	0.126	5	5	13	1	1	1
35	6:28701516:A:T	rs17281186	6	28701516	A	T	0.04871	5.599	2.154e-08	1	rs7765829	RPSAP2	834	downstream	1.875	5	5	13	1	1	1
35	6:28703149:G:T	rs7748319	6	28703149	T	G	0.06064	-3.696	0.0002192	0.752948	rs7765829	RPSAP2	2467	intergenic	1.722	3a	1	13	1	1	1
35	6:28703432:C:T	rs7766599	6	28703432	T	C	0.04871	5.592	2.244e-08	1	rs7765829	RPSAP2	2750	intergenic	4.495	4	1	13	1	1	1
35	6:28704010:C:T	rs55891766	6	28704010	T	C	0.04871	-5.583	2.36e-08	1	rs7765829	RPSAP2	3328	intergenic	7.7	5	1	13	1	1	1
35	6:28705074:G:T	rs1311911	6	28705074	T	G	0.07753	-6.362	1.992e-10	0.866349	rs3132388	RPSAP2	4392	intergenic	5.672	5	1	13	1	1	1
35	6:28705480:A:AC	rs530117374	6	28705480	AC	A	0.04871	NA	NA	1	rs7765829	RPSAP2	4798	intergenic	0.637	NA	1	13	1	1	1
35	6:28706663:C:T	rs59959723	6	28706663	T	C	0.04871	-5.578	2.431e-08	1	rs7765829	RPSAP2	5981	intergenic	0.793	3a	1	13	1	1	1
35	6:28707153:T:TTATTA	rs541911739	6	28707153	T	TTATTA	0.07853	NA	NA	0.854632	rs3132388	RPSAP2	6471	intergenic	1.074	NA	5	13	1	1	1
35	6:28708055:A:G	rs3873209	6	28708055	A	G	0.04871	-5.712	1.116e-08	1	rs7765829	RPSAP2	7373	intergenic	0.224	6	5	14	1	1	1
35	6:28708629:G:T	rs148076211	6	28708629	T	G	0.04871	-5.583	2.369e-08	1	rs7765829	RPSAP2	7947	intergenic	4.279	7	5	14	1	1	1
35	6:28709151:G:GGTT	rs574713947	6	28709151	G	GGTT	0.07157	NA	NA	0.941783	rs3132388	RPSAP2	8469	intergenic	1.711	NA	2	14	1	1	1
35	6:28709313:A:G	rs61094745	6	28709313	A	G	0.04871	5.586	2.323e-08	1	rs7765829	RPSAP2	8631	intergenic	11.92	6	1	14	1	1	1
35	6:28710227:C:T	rs7765829	6	28710227	T	C	0.04871	5.716	1.089e-08	1	rs7765829	RPSAP2	9545	intergenic	0.154	5	1	14	1	1	1
35	6:28710562:A:G	rs114955469	6	28710562	A	G	0.03976	-5.578	2.431e-08	0.817649	rs7765829	RPSAP2	9880	intergenic	1.752	4	1	14	1	1	1
35	6:28711334:A:G	rs3905240	6	28711334	A	G	0.04871	-5.569	2.565e-08	1	rs7765829	RPSAP2	10652	intergenic	0.161	2b	1	13	0	1	1
35	6:28712008:C:G	rs58104924	6	28712008	C	G	0.03976	-5.586	2.321e-08	0.817649	rs7765829	RPSAP2	11326	intergenic	2.299	5	2	13	0	1	1
35	6:28712247:A:G	rs1233578	6	28712247	A	G	0.1511	5.206	1.935e-07	0.942878	rs9468413	RPSAP2	11565	intergenic	6.017	7	5	14	0	1	1
35	6:28712663:A:G	rs1233579	6	28712663	A	G	0.07058	6.129	8.845e-10	0.955999	rs3132388	RPSAP2	11981	intergenic	4.732	7	5	14	0	1	1
35	6:28713118:G:GAC	rs148082388	6	28713118	GAC	G	0.06958	NA	NA	0.941392	rs3132388	RPSAP2	12436	intergenic	3.206	NA	5	14	0	1	1
35	6:28713725:C:G	rs1233580	6	28713725	C	G	0.07058	-6.066	1.315e-09	0.955999	rs3132388	RPSAP2	13043	intergenic	3.203	5	5	14	0	1	1
35	6:28713847:C:T	rs1233581	6	28713847	T	C	0.07058	-6.12	9.338e-10	0.955999	rs3132388	RPSAP2	13165	intergenic	0.183	7	5	14	0	1	1
35	6:28714761:A:C	rs7763390	6	28714761	A	C	0.1282	-5.671	1.421e-08	1	rs7763390	RPSAP2	14079	intergenic	1.876	6	1	14	0	1	1
35	6:28715537:C:T	rs6909102	6	28715537	T	C	0.1412	-4.046	5.208e-05	0.86778	rs7763390	RPSAP2	14855	intergenic	9.961	4	1	13	0	1	1
35	6:28715564:C:G	rs6929372	6	28715564	C	G	0.1402	-4.028	5.618e-05	0.874849	rs7763390	RPSAP2	14882	intergenic	13.97	2b	1	13	0	1	1
35	6:28715566:A:G	rs1233583	6	28715566	A	G	0.07157	-6.11	9.966e-10	0.941783	rs3132388	RPSAP2	14884	intergenic	14.21	2b	1	13	0	1	1
35	6:28716854:A:T	rs1311912	6	28716854	A	T	0.07058	6.115	9.634e-10	0.955999	rs3132388	RPSAP2	16172	intergenic	1.829	6	5	14	0	1	1
35	6:28717178:C:G	rs1311913	6	28717178	C	G	0.07058	-5.796	6.772e-09	0.955999	rs3132388	RPSAP2	16496	intergenic	0.851	7	5	14	0	1	1
35	6:28717256:A:G	rs72847135	6	28717256	A	G	0.1402	-4.04	5.347e-05	0.874849	rs7763390	RPSAP2	16574	intergenic	2.247	6	5	14	0	1	1
35	6:28719929:A:C	6:28719929:A:C	6	28719929	A	C	0.1402	NA	NA	0.874849	rs7763390	RPSAP2	19247	NA	0.897	6	1	14	0	1	1
35	6:28719929:C:G	6:28719929:C:G	6	28719929	G	C	0.000994	NA	NA	0.874849	rs7763390	RPSAP2	19247	intergenic	0.843	NA	1	14	0	0	1
35	6:28719976:C:T	rs1233588	6	28719976	T	C	0.07058	5.885	3.983e-09	0.955999	rs3132388	RPSAP2	19294	intergenic	2.197	5	1	14	0	1	1
35	6:28720609:A:G	rs116740683	6	28720609	A	G	0.03082	-6.223	4.882e-10	0.863649	rs139582054	RPSAP2	19927	intergenic	11.73	4	1	14	0	1	1
35	6:28721039:A:T	rs55795312	6	28721039	A	T	0.1421	-3.969	7.226e-05	0.860797	rs7763390	RPSAP2	20357	intergenic	2.459	5	1	14	0	1	1
35	6:28722114:G:T	rs72847141	6	28722114	T	G	0.1312	3.865	0.0001113	0.792425	rs7763390	RPSAP2	21432	intergenic	5.065	5	2	14	0	1	1
35	6:28722799:C:T	rs17338569	6	28722799	T	C	0.1312	-3.854	0.0001163	0.792425	rs7763390	AL662890.1	20893	intergenic	0.416	5	2	14	0	1	1
35	6:28723421:C:T	rs9257133	6	28723421	T	C	0.07058	-6.056	1.4e-09	0.955999	rs3132388	AL662890.1	20271	intergenic	0.873	7	5	14	0	1	1
35	6:28723723:A:G	rs57780419	6	28723723	A	G	0.1402	4.583	4.584e-06	0.874849	rs7763390	AL662890.1	19969	intergenic	0.259	6	1	14	0	1	1
35	6:28723841:A:C	rs9257136	6	28723841	A	C	0.07058	6.122	9.239e-10	0.955999	rs3132388	AL662890.1	19851	intergenic	4.66	5	2	14	0	1	1
35	6:28723949:C:T	rs9257137	6	28723949	T	C	0.07058	6.125	9.05e-10	0.955999	rs3132388	AL662890.1	19743	intergenic	4.296	3a	2	14	0	1	1
35	6:28723960:C:T	rs1238262	6	28723960	T	C	0.07058	-6.119	9.398e-10	0.955999	rs3132388	AL662890.1	19732	intergenic	0.822	2b	2	14	0	1	1
35	6:28724082:A:T	rs1742743	6	28724082	A	T	0.07058	6.102	1.047e-09	0.955999	rs3132388	AL662890.1	19610	intergenic	0.09	2b	1	14	0	1	1
35	6:28724340:A:AAAAACAAAACAAAAC	6:28724340:A:AAAAACAAAACAAAAC	6	28724340	AAAAACAAAACAAAAC	A	0.008946	NA	NA	0.941392	rs3132388	AL662890.1	19352	intergenic	1.189	NA	1	14	0	0	1
35	6:28724340:A:AAAAAC	6:28724340:A:AAAAAC	6	28724340	AAAAAC	A	0.06958	NA	NA	0.941392	rs3132388	AL662890.1	19352	NA	1.539	NA	1	14	0	0	1
35	6:28724340:A:AAAAACAAAAC	6:28724340:A:AAAAACAAAAC	6	28724340	AAAAACAAAAC	A	0.1312	NA	NA	0.941392	rs3132388	AL662890.1	19352	NA	1.354	NA	1	14	0	0	1
35	6:28724999:A:AT	rs528946452	6	28724999	AT	A	0.0825	NA	NA	0.806509	rs3132388	AL662890.1	18693	intergenic	1.326	NA	1	14	0	0	1
35	6:28725240:C:T	rs148545514	6	28725240	T	C	0.0328	6.231	4.623e-10	0.807869	rs139582054	AL662890.1	18452	intergenic	2.969	4	1	14	0	1	1
35	6:28725704:G:T	rs61173069	6	28725704	T	G	0.1402	-4.018	5.861e-05	0.874849	rs7763390	AL662890.1	17988	intergenic	6.736	4	1	13	0	1	1
35	6:28726163:C:CG	rs139234239	6	28726163	C	CG	0.1312	NA	NA	0.792425	rs7763390	AL662890.1	17529	intergenic	14.08	NA	1	14	0	1	1
35	6:28726815:C:T	rs1233593	6	28726815	T	C	0.07058	-6.146	7.959e-10	0.955999	rs3132388	AL662890.1	16877	intergenic	1.304	5	1	14	0	1	1
35	6:28727121:A:G	rs9257140	6	28727121	A	G	0.06958	-6.124	9.12e-10	0.941392	rs3132388	AL662890.1	16571	intergenic	0.858	5	2	14	0	1	1
35	6:28727343:A:G	rs1233594	6	28727343	A	G	0.07058	6.15	7.749e-10	0.955999	rs3132388	AL662890.1	16349	intergenic	3.151	7	5	14	0	1	1
35	6:28731086:C:T	rs56098960	6	28731086	T	C	0.06064	3.709	0.0002084	0.752948	rs7765829	AL662890.1	12606	intergenic	0.181	6	5	13	0	1	1
35	6:28731188:G:T	rs1233599	6	28731188	T	G	0.07058	6.171	6.774e-10	0.955999	rs3132388	AL662890.1	12504	intergenic	1.596	5	5	13	0	1	1
35	6:28731263:C:T	rs79800940	6	28731263	T	C	0.06064	3.711	0.0002067	0.752948	rs7765829	AL662890.1	12429	intergenic	3.933	5	2	13	0	1	1
35	6:28731385:A:G	rs76587225	6	28731385	A	G	0.06064	-3.71	0.0002072	0.752948	rs7765829	AL662890.1	12307	intergenic	9.56	6	2	13	0	1	1
35	6:28731671:C:T	rs77084790	6	28731671	T	C	0.06064	3.71	0.0002076	0.752948	rs7765829	AL662890.1	12021	intergenic	6.324	5	1	13	0	1	1
35	6:28732364:A:C	rs3852213	6	28732364	A	C	0.06064	3.756	0.0001727	0.752948	rs7765829	AL662890.1	11328	intergenic	5.133	4	1	13	0	1	1
35	6:28732514:A:G	rs1233600	6	28732514	A	G	0.07058	6.159	7.333e-10	0.955999	rs3132388	AL662890.1	11178	intergenic	4.868	NA	1	13	0	1	1
35	6:28732869:G:T	rs77057108	6	28732869	T	G	0.06064	3.694	0.0002205	0.752948	rs7765829	AL662890.1	10823	intergenic	8.833	4	1	13	0	1	1
35	6:28733724:C:T	rs58258185	6	28733724	T	C	0.06064	3.688	0.0002263	0.752948	rs7765829	AL662890.1	9968	intergenic	10.82	4	1	13	1	1	1
35	6:28733787:A:G	rs57965355	6	28733787	A	G	0.06064	-3.685	0.0002289	0.752948	rs7765829	AL662890.1	9905	intergenic	9.082	2b	1	13	1	1	1
35	6:28734031:A:C	6:28734031:A:C	6	28734031	C	A	0.06064	NA	NA	0.752948	rs7765829	AL662890.1	9661	intergenic	4.316	NA	1	13	1	0	1
35	6:28734031:A:G	6:28734031:A:G	6	28734031	G	A	0.4423	NA	NA	0.752948	rs7765829	AL662890.1	9661	NA	3.949	NA	1	13	1	1	1
35	6:28734676:A:G	rs1233604	6	28734676	A	G	0.07058	-6.033	1.611e-09	0.955999	rs3132388	AL662890.1	9016	intergenic	5.627	6	5	13	1	1	1
35	6:28734987:C:CAA	rs9278063	6	28734987	C	CAA	0.06958	NA	NA	0.941392	rs3132388	AL662890.1	8705	intergenic	1.429	NA	7	13	1	1	1
35	6:28735192:C:T	rs78195322	6	28735192	T	C	0.06163	3.686	0.0002275	0.741095	rs7765829	AL662890.1	8500	intergenic	1.67	5	7	13	1	1	1
35	6:28735357:C:T	rs74969965	6	28735357	T	C	0.06064	-3.689	0.000225	0.752948	rs7765829	AL662890.1	8335	intergenic	0.085	4	7	13	1	1	1
35	6:28736070:A:G	rs111616018	6	28736070	A	G	0.06064	-3.688	0.0002263	0.752948	rs7765829	AL662890.1	7622	intergenic	2.363	5	5	13	1	1	1
35	6:28736201:A:G	rs1233609	6	28736201	A	G	0.07058	-6.151	7.704e-10	0.955999	rs3132388	AL662890.1	7491	intergenic	2.515	7	5	13	1	1	1
35	6:28736485:A:G	rs112001540	6	28736485	A	G	0.06064	3.688	0.0002264	0.752948	rs7765829	AL662890.1	7207	intergenic	0.28	5	5	13	1	1	1
35	6:28736597:C:T	rs112033028	6	28736597	T	C	0.06064	3.781	0.000156	0.752948	rs7765829	AL662890.1	7095	intergenic	9.045	7	5	13	1	1	1
35	6:28736648:C:T	rs75265644	6	28736648	T	C	0.06064	3.747	0.0001791	0.752948	rs7765829	AL662890.1	7044	intergenic	3.351	7	5	13	1	1	1
35	6:28736988:A:G	rs1233610	6	28736988	A	G	0.07058	6.153	7.622e-10	0.955999	rs3132388	AL662890.1	6704	intergenic	7.182	7	5	13	1	1	1
35	6:28737054:A:G	rs1233611	6	28737054	A	G	0.07058	6.153	7.597e-10	0.955999	rs3132388	AL662890.1	6638	intergenic	4.928	7	5	13	1	1	1
35	6:28737531:G:GT	rs149962342	6	28737531	GT	G	0.06064	NA	NA	0.752948	rs7765829	AL662890.1	6161	intergenic	6.461	NA	7	13	1	1	1
35	6:28737976:C:T	rs78086507	6	28737976	T	C	0.06064	-3.675	0.0002383	0.752948	rs7765829	AL662890.1	5716	intergenic	5.6	5	5	13	1	1	1
35	6:28738320:A:G	rs60252686	6	28738320	A	G	0.06064	-3.678	0.0002353	0.752948	rs7765829	AL662890.1	5372	intergenic	4.755	6	5	13	1	1	1
35	6:28738429:G:T	rs1233612	6	28738429	T	G	0.07058	-6.151	7.707e-10	0.955999	rs3132388	AL662890.1	5263	intergenic	3.787	4	5	13	1	1	1
35	6:28739132:A:G	rs6923795	6	28739132	A	G	0.06064	-3.678	0.0002354	0.752948	rs7765829	AL662890.1	4560	intergenic	5.255	5	5	13	1	1	1
35	6:28740425:C:T	rs56165011	6	28740425	T	C	0.06064	-3.679	0.0002339	0.752948	rs7765829	AL662890.1	3267	intergenic	9.617	4	2	13	1	1	1
35	6:28740500:A:G	rs55659253	6	28740500	A	G	0.06064	-3.676	0.0002373	0.752948	rs7765829	AL662890.1	3192	intergenic	9.041	4	2	13	1	1	1
35	6:28740622:C:T	rs55764335	6	28740622	T	C	0.06064	-3.677	0.0002359	0.752948	rs7765829	AL662890.1	3070	intergenic	6.026	4	2	13	1	1	1
35	6:28741734:A:C	rs9257167	6	28741734	A	C	0.06958	-6.055	1.402e-09	0.941392	rs3132388	AL662890.1	1958	intergenic	6.265	5	5	13	1	1	1
35	6:28742086:C:G	rs1311914	6	28742086	C	G	0.07058	-6.06	1.358e-09	0.955999	rs3132388	AL662890.1	1606	intergenic	1.487	5	5	13	1	1	1
35	6:28742331:C:T	rs79128439	6	28742331	T	C	0.06064	-3.656	0.0002566	0.752948	rs7765829	AL662890.1	1361	intergenic	3.886	4	5	13	1	1	1
35	6:28742850:A:G	rs1233618	6	28742850	A	G	0.07058	-6.022	1.727e-09	0.955999	rs3132388	AL662890.1	842	upstream	1.198	3a	5	13	1	1	1
35	6:28744045:A:G	rs113931894	6	28744045	A	G	0.06064	-3.666	0.0002461	0.752948	rs7765829	AL662890.1	244	downstream	4.198	4	1	13	1	1	1
35	6:28744668:A:G	rs77557831	6	28744668	A	G	0.06064	3.668	0.0002449	0.752948	rs7765829	AL662890.1	867	downstream	4.145	4	1	13	1	1	1
35	6:28745452:A:G	rs1233619	6	28745452	A	G	0.07058	-5.983	2.187e-09	0.955999	rs3132388	AL662890.1	1651	intergenic	5.661	6	7	13	1	1	1
35	6:28745638:C:T	rs148092311	6	28745638	T	C	0.0328	6.054	1.413e-09	0.807869	rs139582054	AL662890.1	1837	intergenic	6.195	6	7	13	1	1	1
35	6:28746171:A:G	rs1233620	6	28746171	A	G	0.07058	-6.155	7.521e-10	0.955999	rs3132388	AL662890.1	2370	intergenic	0.01	4	7	13	1	1	1
35	6:28746797:C:G	rs3999045	6	28746797	G	C	0.05964	NA	NA	0.733691	rs7765829	AL662890.1	2996	intergenic	2.392	3a	7	13	1	1	1
35	6:28746802:A:G	rs150743565	6	28746802	A	G	0.03181	NA	NA	0.770148	rs139582054	AL662890.1	3001	intergenic	3.322	3a	5	13	1	0	1
35	6:28746841:C:G	rs2154026	6	28746841	C	G	0.06064	-3.772	0.0001617	0.752948	rs7765829	AL662890.1	3040	intergenic	2.501	5	5	13	1	1	1
35	6:28747643:G:T	6:28747643:G:T	6	28747643	G	T	0.06064	NA	NA	0.752948	rs7765829	NOL5BP	3766	intergenic	3.924	NA	5	13	1	0	1
35	6:28747643:C:T	6:28747643:C:T	6	28747643	C	T	0.4185	NA	NA	0.752948	rs7765829	NOL5BP	3766	NA	4.322	4	5	13	1	1	1
35	6:28747985:A:C	rs6916286	6	28747985	A	C	0.06064	3.75	0.0001765	0.752948	rs7765829	NOL5BP	3424	intergenic	1.314	5	5	13	1	1	1
35	6:28747997:G:T	rs57791058	6	28747997	T	G	0.06064	3.748	0.0001782	0.752948	rs7765829	NOL5BP	3412	intergenic	1.907	5	5	13	1	1	1
35	6:28748281:C:T	rs1233623	6	28748281	T	C	0.07058	-6.161	7.247e-10	0.955999	rs3132388	NOL5BP	3128	intergenic	2.831	5	5	13	1	1	1
35	6:28748884:G:GAT	rs141385840	6	28748884	GAT	G	0.04274	NA	NA	0.836696	rs7765829	NOL5BP	2525	intergenic	6.779	NA	5	13	1	0	1
35	6:28749012:C:T	rs7758798	6	28749012	T	C	0.06064	3.654	0.0002585	0.752948	rs7765829	NOL5BP	2397	intergenic	2.996	7	2	13	1	1	1
35	6:28749477:A:T	rs113122071	6	28749477	A	T	0.06064	-3.784	0.0001541	0.752948	rs7765829	NOL5BP	1932	intergenic	5.725	5	1	13	1	1	1
35	6:28749998:G:GAA	rs144703500	6	28749998	GAA	G	0.06064	NA	NA	0.752948	rs7765829	NOL5BP	1411	intergenic	2.372	NA	1	13	1	0	1
35	6:28750265:C:G	rs1233624	6	28750265	C	G	0.07058	-5.865	4.485e-09	0.955999	rs3132388	NOL5BP	1144	intergenic	4.742	6	2	13	1	1	1
35	6:28751041:G:T	rs1311917	6	28751041	T	G	0.07058	-6.158	7.386e-10	0.955999	rs3132388	NOL5BP	368	downstream	0.168	5	5	13	1	1	1
35	6:28751440:T:TTTC	rs200786326	6	28751440	T	TTTC	0.03082	NA	NA	0.863649	rs139582054	NOL5BP	0	ncRNA_exonic	12.98	NA	1	13	1	1	1
35	6:28751979:C:T	rs113651343	6	28751979	T	C	0.06064	-3.777	0.0001587	0.752948	rs7765829	NOL5BP	197	upstream	6.745	4	1	13	1	1	1
35	6:28751985:C:G	rs113904352	6	28751985	C	G	0.06064	3.795	0.0001475	0.752948	rs7765829	NOL5BP	203	upstream	0.1	4	1	13	1	1	1
35	6:28752048:C:G	rs75659458	6	28752048	C	G	0.06064	3.798	0.0001461	0.752948	rs7765829	NOL5BP	266	upstream	3.138	3a	1	13	1	1	1
35	6:28752883:A:G	rs7751451	6	28752883	A	G	0.06064	-3.78	0.0001568	0.752948	rs7765829	NOL5BP	1101	intergenic	3.884	5	5	13	1	1	1
35	6:28753113:T:TA	rs374262998	6	28753113	T	TA	0.06362	NA	NA	0.718355	rs7765829	NOL5BP	1331	intergenic	1.893	NA	5	13	1	0	1
35	6:28753646:C:T	rs1311918	6	28753646	T	C	0.07058	-6.159	7.316e-10	0.955999	rs3132388	NOL5BP	1864	intergenic	0.874	5	5	13	1	1	1
35	6:28754237:A:C	rs76761992	6	28754237	A	C	0.06064	3.815	0.0001359	0.752948	rs7765829	NOL5BP	2455	intergenic	8.929	4	5	13	1	1	1
35	6:28754430:C:T	rs78213451	6	28754430	C	T	0.06064	NA	NA	0.752948	rs7765829	NOL5BP	2648	intergenic	0.304	4	5	13	1	1	1
35	6:28754431:A:AT	rs139871222	6	28754431	A	AT	0.07058	NA	NA	0.955999	rs3132388	NOL5BP	2649	intergenic	2.776	NA	5	13	1	1	1
35	6:28755650:C:T	rs116358919	6	28755650	T	C	0.04374	6.195	5.841e-10	0.897443	rs7765829	NOL5BP	3868	intergenic	1.364	7	5	13	1	1	1
35	6:28755896:A:G	rs115174438	6	28755896	A	G	0.04374	6.194	5.871e-10	0.897443	rs7765829	NOL5BP	4114	intergenic	2.487	5	5	13	1	1	1
35	6:28756008:A:T	rs9257183	6	28756008	A	T	0.07157	6.213	5.21e-10	0.970673	rs3132388	NOL5BP	4226	intergenic	3.566	7	5	13	1	1	1
35	6:28756088:C:T	rs9257184	6	28756088	T	C	0.07157	-6.254	4.007e-10	0.970673	rs3132388	NOL5BP	4306	intergenic	2.503	5	5	13	1	1	1
35	6:28756136:A:G	rs115092703	6	28756136	A	G	0.04374	6.197	5.743e-10	0.897443	rs7765829	NOL5BP	4354	intergenic	1.804	4	5	13	1	1	1
35	6:28756902:C:T	rs9257187	6	28756902	T	C	0.07157	-6.249	4.137e-10	0.970673	rs3132388	NOL5BP	5120	intergenic	6.031	4	1	13	1	1	1
35	6:28756995:C:G	rs6938988	6	28756995	C	G	0.04374	-6.217	5.058e-10	0.897443	rs7765829	NOL5BP	5213	intergenic	4.822	4	1	13	1	1	1
35	6:28757489:C:T	rs9257188	6	28757489	T	C	0.07157	6.281	3.369e-10	0.970673	rs3132388	NOL5BP	5707	intergenic	9.13	4	1	10	1	1	1
35	6:28757555:C:G	rs9257189	6	28757555	C	G	0.07157	6.248	4.167e-10	0.970673	rs3132388	NOL5BP	5773	intergenic	14.92	4	1	10	1	1	1
35	6:28757573:A:G	rs6939948	6	28757573	A	G	0.04374	-6.21	5.305e-10	0.897443	rs7765829	NOL5BP	5791	intergenic	16.51	2b	1	10	1	1	1
35	6:28757581:C:T	rs142332238	6	28757581	T	C	0.03082	6.252	4.062e-10	0.863649	rs139582054	NOL5BP	5799	intergenic	16.16	2b	1	10	1	1	1
35	6:28758580:CTTG:TTTG	rs6925732	6	28758580	CTTG	TTTG	0.04374	NA	NA	0.897443	rs7765829	AL662890.3	5168	intergenic	NA	NA	1	13	1	0	1
35	6:28758580:T:TTTG	rs555476959	6	28758580	T	TTTG	0.333	NA	NA	0.897443	rs7765829	AL662890.3	5168	intergenic	0.136	NA	1	13	1	1	1
35	6:28760133:G:GA	6:28760133:G:GA	6	28760133	GA	G	0.1083	NA	NA	0.629103	rs3132388	AL662890.3	3615	intergenic	1.154	NA	5	13	1	0	1
35	6:28760601:A:T	rs2754761	6	28760601	A	T	0.04473	6.262	3.802e-10	0.877097	rs7765829	AL662890.3	3147	intergenic	0.095	7	5	13	1	1	1
35	6:28760879:GA:GAA	rs573114231	6	28760879	GAA	GA	0.0497	NA	NA	0.823579	rs7765829	AL662890.3	2869	intergenic	NA	NA	5	13	1	0	1
35	6:28760879:G:GA	rs58176291	6	28760879	G	GA	0.06759	NA	NA	0.823579	rs7765829	AL662890.3	2869	intergenic	0.718	NA	5	13	1	0	1
35	6:28761208:C:T	rs2765223	6	28761208	T	C	0.04374	6.247	4.183e-10	0.897443	rs7765829	AL662890.3	2540	intergenic	6.932	NA	5	13	1	1	1
35	6:28761471:A:T	rs2754762	6	28761471	A	T	0.04374	6.259	3.879e-10	0.897443	rs7765829	AL662890.3	2277	intergenic	12.75	6	5	13	1	1	1
35	6:28761525:A:ACT	rs199995915	6	28761525	A	ACT	0.03479	NA	NA	0.758463	rs139582054	AL662890.3	2223	intergenic	11.04	NA	5	13	1	1	1
35	6:28761844:C:T	rs150530886	6	28761844	T	C	0.03082	-6.27	3.599e-10	0.863649	rs139582054	AL662890.3	1904	intergenic	5.418	5	1	13	1	1	1
35	6:28762581:A:G	rs56030816	6	28762581	A	G	0.04374	-6.253	4.037e-10	0.897443	rs7765829	AL662890.3	1167	intergenic	6.961	2a	1	13	1	1	1
35	6:28762605:C:G	rs56374518	6	28762605	C	G	0.04374	6.25	4.095e-10	0.897443	rs7765829	AL662890.3	1143	intergenic	4.104	4	1	13	1	1	1
35	6:28762999:A:G	rs1810750	6	28762999	A	G	0.03479	-6.416	1.398e-10	0.758463	rs139582054	AL662890.3	749	downstream	8.224	NA	1	13	1	1	1
35	6:28763730:A:G	rs149432497	6	28763730	A	G	0.03082	-6.012	1.837e-09	0.863649	rs139582054	AL662890.3	18	downstream	5.433	4	1	13	1	1	1
35	6:28763736:C:T	rs115174831	6	28763736	T	C	0.04374	5.828	5.604e-09	0.897443	rs7765829	AL662890.3	12	downstream	0.047	4	1	13	1	1	1
35	6:28763796:C:T	rs116520285	6	28763796	T	C	0.03479	6.041	1.528e-09	0.758463	rs139582054	AL662890.3	0	ncRNA_exonic	13.15	4	1	13	1	1	1
35	6:28763825:A:G	rs116303970	6	28763825	A	G	0.04374	6.258	3.898e-10	0.897443	rs7765829	AL662890.3	12	upstream	0.036	4	1	13	1	1	1
35	6:28764097:C:G	rs140619884	6	28764097	C	G	0.04374	6.262	3.801e-10	0.897443	rs7765829	AL662890.3	284	upstream	2.279	2c	1	13	1	1	1
35	6:28764103:A:T	rs7764642	6	28764103	A	T	0.07157	-6.332	2.418e-10	0.970673	rs3132388	AL662890.3	290	upstream	4.131	3a	1	13	1	1	1
35	6:28764668:C:G	rs114741267	6	28764668	C	G	0.04374	-6.263	3.778e-10	0.897443	rs7765829	AL662890.3	855	upstream	2.487	7	1	14	1	1	1
35	6:28765033:G:T	rs114847130	6	28765033	T	G	0.04374	6.265	3.735e-10	0.897443	rs7765829	AL662890.3	1220	intergenic	4.378	4	5	14	1	1	1
35	6:28765098:C:G	rs9257191	6	28765098	C	G	0.07157	6.329	2.465e-10	0.970673	rs3132388	AL662890.3	1285	intergenic	3.523	3a	5	14	1	1	1
35	6:28765346:C:G	rs9257192	6	28765346	C	G	0.07058	-6.344	2.237e-10	0.955999	rs3132388	AL662890.3	1533	intergenic	5.423	5	5	14	1	1	1
35	6:28766307:C:CATT	rs200941352	6	28766307	CATT	C	0.04374	NA	NA	0.897443	rs7765829	AL662890.3	2494	intergenic	0.304	NA	5	14	1	1	1
35	6:28766359:C:CAT	rs202065757	6	28766359	CAT	C	0.07256	NA	NA	0.956455	rs3132388	AL662890.3	2546	intergenic	3.312	NA	5	14	1	1	1
35	6:28766845:A:G	rs146674992	6	28766845	A	G	0.04374	6.281	3.373e-10	0.897443	rs7765829	AL662890.3	3032	intergenic	1.253	6	5	14	1	1	1
35	6:28767076:C:T	rs2765222	6	28767076	T	C	0.04374	6.254	3.992e-10	0.897443	rs7765829	AL662890.3	3263	intergenic	2.594	NA	5	14	1	1	1
35	6:28767254:C:T	rs2754763	6	28767254	T	C	0.03777	-6.186	6.167e-10	0.694107	rs139582054	AL662890.3	3441	intergenic	5.941	6	5	14	1	1	1
35	6:28767482:A:C	rs7761321	6	28767482	A	C	0.07157	-6.391	1.649e-10	0.970673	rs3132388	AL662890.3	3669	intergenic	0.245	6	5	14	1	1	1
35	6:28768111:C:CA	rs199932841	6	28768111	CA	C	0.04076	NA	NA	0.836967	rs7765829	AL662890.3	4298	intergenic	1.049	NA	5	14	1	1	1
35	6:28768267:A:G	rs7766699	6	28768267	A	G	0.07157	-6.394	1.619e-10	0.970673	rs3132388	AL662890.3	4454	intergenic	5.001	7	5	14	1	1	1
35	6:28768484:A:G	rs529750774	6	28768484	G	A	0.03479	NA	NA	0.758463	rs139582054	AL662890.3	4671	intergenic	0.209	NA	5	14	1	1	1
35	6:28768698:C:T	rs7767099	6	28768698	T	C	0.07157	-6.403	1.524e-10	0.970673	rs3132388	AL662890.3	4885	intergenic	8.661	6	5	14	1	1	1
35	6:28768932:C:T	rs9257217	6	28768932	T	C	0.07157	-6.395	1.606e-10	0.970673	rs3132388	AL662890.3	5119	intergenic	2.609	5	5	14	1	1	1
35	6:28769275:C:T	rs2754765	6	28769275	T	C	0.03479	6.375	1.828e-10	0.758463	rs139582054	AL662890.3	5462	intergenic	3.372	5	5	14	1	1	1
35	6:28770593:C:T	rs58108126	6	28770593	T	C	0.04374	NA	NA	0.897443	rs7765829	AL662890.3	6780	intergenic	14.08	2b	1	13	1	0	1
35	6:28770731:A:C	rs57491524	6	28770731	A	C	0.04374	-6.266	3.695e-10	0.897443	rs7765829	AL662890.3	6918	intergenic	8.139	4	1	13	1	1	1
35	6:28771300:A:G	rs142395667	6	28771300	A	G	0.0328	5.968	2.401e-09	0.807869	rs139582054	AL662890.3	7487	intergenic	8.969	3a	1	13	1	1	1
35	6:28772128:C:G	rs114060013	6	28772128	C	G	0.04374	6.271	3.58e-10	0.897443	rs7765829	AL662890.3	8315	intergenic	0.193	5	2	13	1	1	1
35	6:28772441:C:T	rs56110474	6	28772441	T	C	0.03479	-6.365	1.947e-10	0.758463	rs139582054	AL662890.3	8628	intergenic	0.644	6	5	13	1	1	1
35	6:28772480:C:CTTT	6:28772480:C:CTTT	6	28772480	CTTT	C	0.03479	NA	NA	0.758463	rs139582054	AL662890.3	8667	NA	1.423	NA	5	13	1	0	1
35	6:28772480:C:CT	6:28772480:C:CT	6	28772480	CT	C	0.01392	NA	NA	0.758463	rs139582054	AL662890.3	8667	intergenic	1.498	NA	5	13	1	0	1
35	6:28773355:G:T	rs3132373	6	28773355	T	G	0.07157	-6.367	1.928e-10	0.970673	rs3132388	AL662890.3	9542	intergenic	2.548	NA	5	14	1	1	1
35	6:28774130:A:T	rs115967007	6	28774130	A	T	0.04374	-6.291	3.16e-10	0.897443	rs7765829	AL662890.3	10317	intergenic	4.402	5	5	13	0	1	1
35	6:28774422:C:T	rs115385935	6	28774422	T	C	0.04374	6.279	3.412e-10	0.897443	rs7765829	AL662890.3	10609	intergenic	4.772	7	5	13	0	1	1
35	6:28775155:A:G	rs115307364	6	28775155	A	G	0.04374	-6.28	3.396e-10	0.897443	rs7765829	AL662890.3	11342	intergenic	10.1	5	5	13	0	1	1
35	6:28775564:A:G	rs3131343	6	28775564	A	G	0.07157	-6.357	2.061e-10	0.970673	rs3132388	AL662890.3	11751	intergenic	0.788	NA	5	13	0	1	1
35	6:28775667:A:G	rs56308612	6	28775667	A	G	0.04374	-6.278	3.423e-10	0.897443	rs7765829	AL662890.3	11854	intergenic	15.14	2b	1	13	0	1	1
35	6:28776117:A:G	rs4324798	6	28776117	A	G	0.07058	-6.369	1.904e-10	0.985261	rs3132388	AL662890.3	12304	intergenic	6.218	4	1	13	0	1	1
35	6:28776234:C:G	rs209206	6	28776234	C	G	0.04374	6.29	3.179e-10	0.897443	rs7765829	AL662890.3	12421	intergenic	5.087	2b	1	13	0	1	1
35	6:28776303:A:C	rs453020	6	28776303	A	C	0.03479	6.392	1.637e-10	0.758463	rs139582054	AL662890.3	12490	intergenic	2.248	NA	1	13	0	1	1
35	6:28776317:C:T	rs9257223	6	28776317	T	C	0.07058	6.378	1.791e-10	0.985261	rs3132388	AL662890.3	12504	intergenic	7.358	4	1	13	0	1	1
35	6:28776391:C:G	rs172331	6	28776391	C	G	0.04374	-6.291	3.154e-10	0.897443	rs7765829	AL662890.3	12578	intergenic	1.762	4	1	13	0	1	1
35	6:28777336:A:C	rs209204	6	28777336	A	C	0.04374	-6.28	3.387e-10	0.897443	rs7765829	AL662890.3	13523	intergenic	0.464	NA	1	13	0	1	1
35	6:28777570:T:TC	rs573168886	6	28777570	TC	T	0.07058	NA	NA	0.985261	rs3132388	AL662890.3	13757	intergenic	0.543	NA	1	13	0	1	1
35	6:28777577:A:C	rs209203	6	28777577	A	C	0.05765	6.018	1.763e-09	0.716429	rs11961509	AL662890.3	13764	intergenic	3.332	NA	1	13	0	1	1
35	6:28777691:A:C	rs209202	6	28777691	A	C	0.04374	5.861	4.606e-09	0.897443	rs7765829	AL662890.3	13878	intergenic	1.13	NA	1	13	0	1	1
35	6:28777991:A:G	rs114741805	6	28777991	A	G	0.0328	6.259	3.878e-10	0.807869	rs139582054	AL662890.3	14178	intergenic	7.249	2b	1	13	0	1	1
35	6:28778364:C:T	rs209201	6	28778364	T	C	0.04374	6.281	3.362e-10	0.897443	rs7765829	AL662890.3	14551	intergenic	2.704	NA	1	13	0	1	1
35	6:28778614:G:T	rs169682	6	28778614	T	G	0.04374	-6.264	3.757e-10	0.897443	rs7765829	AL662890.3	14801	intergenic	8.736	3a	1	13	0	1	1
35	6:28778723:C:T	rs3131341	6	28778723	T	C	0.06958	-6.353	2.115e-10	0.97059	rs3132388	AL662890.3	14910	intergenic	3.516	4	1	13	0	1	1
35	6:28778872:G:T	rs185984	6	28778872	T	G	0.04374	-6.282	3.332e-10	0.897443	rs7765829	AL662890.3	15059	intergenic	5.488	NA	1	13	0	1	1
35	6:28779721:C:T	rs209200	6	28779721	T	C	0.04374	6.266	3.71e-10	0.897443	rs7765829	AL662890.3	15908	intergenic	1.859	NA	2	13	0	1	1
35	6:28779878:G:T	rs3131340	6	28779878	T	G	0.07157	6.453	1.095e-10	0.970673	rs3132388	AL662890.3	16065	intergenic	9.259	NA	5	13	0	1	1
35	6:28779928:A:G	rs209199	6	28779928	A	G	0.04573	6.289	3.203e-10	0.857565	rs7765829	AL662890.3	16115	intergenic	0.261	NA	5	13	0	1	1
35	6:28780514:A:G	rs209198	6	28780514	A	G	0.03479	6.291	3.157e-10	0.758463	rs139582054	AL662890.3	16701	intergenic	0.305	7	5	13	0	1	1
35	6:28780608:A:C	rs209197	6	28780608	A	C	0.04374	6.28	3.393e-10	0.897443	rs7765829	AL662890.3	16795	intergenic	3.24	NA	5	13	0	1	1
35	6:28780817:C:T	rs209196	6	28780817	T	C	0.03479	-6.389	1.667e-10	0.758463	rs139582054	AL662890.3	17004	intergenic	3.51	NA	5	13	0	1	1
35	6:28781438:G:T	rs209195	6	28781438	T	G	0.03479	-6.387	1.697e-10	0.758463	rs139582054	AL662890.3	17625	intergenic	9.195	NA	5	13	0	1	1
35	6:28781479:C:G	rs209194	6	28781479	C	G	0.04374	-6.292	3.141e-10	0.897443	rs7765829	AL662890.3	17666	intergenic	9.462	5	5	13	0	1	1
35	6:28782160:A:G	rs3132397	6	28782160	A	G	0.07058	-6.357	2.06e-10	0.985261	rs3132388	AL662890.3	18347	intergenic	8.5	NA	2	13	0	1	1
35	6:28782217:C:T	rs209193	6	28782217	T	C	0.04374	6.259	3.879e-10	0.897443	rs7765829	AL662890.3	18404	intergenic	7.614	4	1	13	0	1	1
35	6:28782249:C:T	rs209192	6	28782249	T	C	0.04374	-6.289	3.19e-10	0.897443	rs7765829	AL662890.3	18436	intergenic	8.215	NA	1	13	0	1	1
35	6:28782310:C:T	rs3132396	6	28782310	T	C	0.07058	6.348	2.185e-10	0.985261	rs3132388	AL662890.3	18497	intergenic	8.477	NA	1	13	0	1	1
35	6:28782334:A:C	rs209191	6	28782334	A	C	0.04374	-6.29	3.166e-10	0.897443	rs7765829	AL662890.3	18521	intergenic	7.239	NA	1	13	0	1	1
35	6:28782363:C:G	rs209190	6	28782363	C	G	0.04374	6.313	2.738e-10	0.897443	rs7765829	AL662890.3	18550	intergenic	3.069	4	1	13	0	1	1
35	6:28782511:A:T	rs209189	6	28782511	A	T	0.03479	6.406	1.489e-10	0.758463	rs139582054	AL662890.3	18698	intergenic	6.34	2b	2	13	0	1	1
35	6:28782601:A:C	rs209188	6	28782601	A	C	0.04374	6.258	3.909e-10	0.897443	rs7765829	AL662890.3	18788	intergenic	2.266	NA	5	13	0	1	1
35	6:28782732:A:T	rs423261	6	28782732	A	T	0.03479	NA	NA	0.758463	rs139582054	AL662890.3	18919	intergenic	4.571	5	5	13	0	1	1
35	6:28782734:C:T	rs372943	6	28782734	T	C	0.03479	NA	NA	0.758463	rs139582054	AL662890.3	18921	intergenic	2.228	NA	5	13	0	1	1
35	6:28782762:C:CG	rs150983563	6	28782762	CG	C	0.04374	NA	NA	0.897443	rs7765829	AL662890.3	18949	intergenic	0.593	NA	5	13	0	1	1
35	6:28782763:A:C	rs116747901	6	28782763	C	A	0.04374	NA	NA	0.897443	rs7765829	AL662890.3	18950	intergenic	2.027	5	5	13	0	1	1
35	6:28782978:A:G	rs209187	6	28782978	A	G	0.04374	6.288	3.217e-10	0.897443	rs7765829	AL662890.3	19165	intergenic	2.082	5	5	13	0	1	1
35	6:28783772:C:T	rs147374376	6	28783772	T	C	0.03082	-6.302	2.942e-10	0.863649	rs139582054	AL662890.3	19959	intergenic	1.947	5	5	13	0	1	1
35	6:28784031:C:T	rs398795	6	28784031	T	C	0.04374	-6.296	3.048e-10	0.897443	rs7765829	AL662890.3	20218	intergenic	8.8	NA	2	13	0	1	1
35	6:28786884:A:G	rs172330	6	28786884	A	G	0.04374	6.358	2.05e-10	0.897443	rs7765829	XXbac-BPG308K3.5	18761	intergenic	1.668	NA	5	14	0	1	1
35	6:28787152:A:T	rs185982	6	28787152	A	T	0.04374	6.319	2.629e-10	0.897443	rs7765829	XXbac-BPG308K3.5	18493	intergenic	2.535	7	5	14	0	1	1
35	6:28787384:C:T	rs9257227	6	28787384	T	C	0.07058	6.346	2.207e-10	0.985261	rs3132388	XXbac-BPG308K3.5	18261	intergenic	8.65	7	5	14	0	1	1
35	6:28788653:TTTA:TTTATTA	rs566713842	6	28788653	TTTATTA	TTTA	0.0328	NA	NA	0.807869	rs139582054	XXbac-BPG308K3.5	16992	intergenic	NA	NA	5	14	0	0	1
35	6:28788653:T:TTTA	rs200697436	6	28788653	T	TTTA	0.000994	NA	NA	0.807869	rs139582054	XXbac-BPG308K3.5	16992	intergenic	0.989	NA	5	14	0	0	1
35	6:28788769:A:G	rs3135294	6	28788769	A	G	0.07058	-6.35	2.152e-10	0.985261	rs3132388	XXbac-BPG308K3.5	16876	intergenic	1.641	6	5	14	0	1	1
35	6:28791481:A:G	rs148397607	6	28791481	A	G	0.0328	6.314	2.719e-10	0.807869	rs139582054	XXbac-BPG308K3.5	14164	intergenic	2.481	5	1	13	0	1	1
35	6:28791681:A:T	rs67662386	6	28791681	T	A	0.1054	NA	NA	0.648969	rs3132388	XXbac-BPG308K3.5	13964	intergenic	0.467	6	1	13	0	0	1
35	6:28792012:C:G	rs209183	6	28792012	C	G	0.03479	6.599	4.14e-11	0.758463	rs139582054	XXbac-BPG308K3.5	13633	intergenic	3.483	7	5	13	0	1	1
35	6:28792030:A:G	rs3118360	6	28792030	A	G	0.07058	-5.517	3.444e-08	0.955999	rs3132388	XXbac-BPG308K3.5	13615	intergenic	6.034	7	5	13	0	1	1
35	6:28793250:C:T	rs56271755	6	28793250	T	C	0.0328	6.272	3.569e-10	0.807869	rs139582054	XXbac-BPG308K3.5	12395	intergenic	7.882	4	2	12	0	1	1
35	6:28793904:G:T	rs3118359	6	28793904	T	G	0.06958	-6.275	3.494e-10	0.97059	rs3132388	XXbac-BPG308K3.5	11741	intergenic	2.004	NA	1	13	0	1	1
35	6:28793915:C:T	rs3135295	6	28793915	T	C	0.07058	6.337	2.347e-10	0.985261	rs3132388	XXbac-BPG308K3.5	11730	intergenic	5.021	4	1	13	0	1	1
35	6:28795856:A:T	rs3135296	6	28795856	A	T	0.07058	6.167	6.948e-10	0.985261	rs3132388	XXbac-BPG308K3.5	9789	intergenic	3.3	6	13	13	1	1	1
35	6:28796071:C:G	rs3131337	6	28796071	C	G	0.07952	-5.679	1.356e-08	0.869104	rs3132388	XXbac-BPG308K3.5	9574	intergenic	4.221	6	13	14	1	1	1
35	6:28796455:A:C	rs145661222	6	28796455	C	A	0.03479	NA	NA	0.758463	rs139582054	XXbac-BPG308K3.5	9190	intergenic	1.1	6	13	14	1	0	1
35	6:28797097:A:G	rs114146785	6	28797097	A	G	0.03181	-6.254	4.002e-10	0.834887	rs139582054	XXbac-BPG308K3.5	8548	intergenic	0.069	7	13	14	1	1	1
35	6:28799155:A:T	rs4947303	6	28799155	T	A	0.07058	NA	NA	0.985261	rs3132388	XXbac-BPG308K3.5	6490	intergenic	6.525	6	14	14	1	1	1
35	6:28799388:G:T	rs143989131	6	28799388	G	T	0.07058	NA	NA	0.985261	rs3132388	XXbac-BPG308K3.5	6257	intergenic	5.893	7	14	14	1	1	1
35	6:28801168:A:G	rs3132376	6	28801168	A	G	0.07058	-6.379	1.777e-10	0.985261	rs3132388	XXbac-BPG308K3.5	4477	intergenic	0.057	7	5	14	1	1	1
35	6:28801442:A:G	rs56678427	6	28801442	A	G	0.03479	6.366	1.936e-10	0.758463	rs139582054	XXbac-BPG308K3.5	4203	intergenic	2.366	7	5	14	1	1	1
35	6:28802149:A:G	rs3118357	6	28802149	A	G	0.07058	-6.374	1.845e-10	0.985261	rs3132388	XXbac-BPG308K3.5	3496	intergenic	0.268	NA	1	14	1	1	1
35	6:28802185:G:GGT	rs200179837	6	28802185	GGT	G	0.02982	NA	NA	0.758981	rs139582054	XXbac-BPG308K3.5	3460	intergenic	1.338	NA	1	14	1	1	1
35	6:28803291:C:T	rs9257248	6	28803291	T	C	0.07058	-6.388	1.681e-10	0.985261	rs3132388	XXbac-BPG308K3.5	2354	intergenic	1.418	7	5	14	1	1	1
35	6:28803504:C:T	rs9257249	6	28803504	T	C	0.07058	6.414	1.42e-10	0.985261	rs3132388	XXbac-BPG308K3.5	2141	intergenic	4.546	7	5	14	1	1	1
35	6:28803633:A:T	rs9257250	6	28803633	A	T	0.07058	6.345	2.218e-10	0.985261	rs3132388	XXbac-BPG308K3.5	2012	intergenic	1.21	6	5	14	1	1	1
35	6:28804688:A:G	rs3135297	6	28804688	A	G	0.07058	-6.361	2.005e-10	0.985261	rs3132388	XXbac-BPG308K3.5	957	downstream	11.24	2b	1	14	1	1	1
35	6:28806303:C:G	rs3135298	6	28806303	C	G	0.06958	-6.34	2.294e-10	0.97059	rs3132388	XXbac-BPG308K3.5	0	ncRNA_intronic	0.003	4	1	1	1	1	1
35	6:28808992:A:G	rs3132395	6	28808992	A	G	0.07058	6.364	1.96e-10	0.985261	rs3132388	XXbac-BPG308K3.5	2208	intergenic	7.77	7	13	14	1	1	1
35	6:28809038:G:T	rs3132394	6	28809038	T	G	0.07058	6.349	2.173e-10	0.985261	rs3132388	XXbac-BPG308K3.5	2254	intergenic	9.929	NA	13	14	1	1	1
35	6:28809050:C:G	rs3135299	6	28809050	C	G	0.06958	-6.317	2.668e-10	0.97059	rs3132388	XXbac-BPG308K3.5	2266	intergenic	9.119	NA	13	14	1	1	1
35	6:28809598:C:T	rs3132393	6	28809598	T	C	0.07058	6.364	1.959e-10	0.985261	rs3132388	XXbac-BPG308K3.5	2814	intergenic	1.634	NA	13	14	1	1	1
35	6:28814098:A:G	rs115531818	6	28814098	A	G	0.0328	-6.227	4.743e-10	0.807869	rs139582054	XXbac-BPG308K3.5	7314	intergenic	0.813	6	13	14	1	1	1
35	6:28814446:C:T	rs3131335	6	28814446	T	C	0.07058	6.369	1.905e-10	0.985261	rs3132388	XXbac-BPG308K3.5	7662	intergenic	1.055	NA	9	14	1	1	1
35	6:28817590:C:T	rs9257262	6	28817590	T	C	0.07058	-6.381	1.759e-10	0.985261	rs3132388	XXbac-BPG308K3.6	9811	intergenic	2.713	6	5	15	1	1	1
35	6:28817897:C:T	rs7760313	6	28817897	T	C	0.07058	6.367	1.924e-10	0.985261	rs3132388	XXbac-BPG308K3.6	9504	intergenic	2.3	7	5	15	1	1	1
35	6:28818951:A:G	rs147406886	6	28818951	A	G	0.0328	-6.224	4.834e-10	0.807869	rs139582054	XXbac-BPG308K3.6	8450	intergenic	1.786	6	5	15	1	1	1
35	6:28819880:A:G	rs9257267	6	28819880	A	G	0.07058	6.456	1.075e-10	0.985261	rs3132388	XXbac-BPG308K3.6	7521	intergenic	4.272	6	5	15	1	1	1
35	6:28821169:A:C	rs138092393	6	28821169	A	C	0.03479	6.25	4.096e-10	0.758463	rs139582054	XXbac-BPG308K3.6	6232	intergenic	7.374	7	5	15	1	1	1
35	6:28821676:A:G	rs556827765	6	28821676	A	G	0.07058	NA	NA	0.985261	rs3132388	XXbac-BPG308K3.6	5725	intergenic	1.494	NA	5	15	1	1	1
35	6:28821735:C:T	rs9257272	6	28821735	C	T	0.07058	NA	NA	0.985261	rs3132388	XXbac-BPG308K3.6	5666	intergenic	0.565	7	5	15	1	1	1
35	6:28823999:A:C	rs3132384	6	28823999	A	C	0.07058	-6.371	1.875e-10	0.985261	rs3132388	XXbac-BPG308K3.6	3402	intergenic	5.352	5	5	15	1	1	1
35	6:28824397:A:T	rs3135300	6	28824397	A	T	0.07058	-6.339	2.319e-10	0.985261	rs3132388	XXbac-BPG308K3.6	3004	intergenic	13.51	6	5	15	1	1	1
35	6:28824974:C:T	rs3132385	6	28824974	T	C	0.06958	-6.361	2.006e-10	0.97059	rs3132388	XXbac-BPG308K3.6	2427	intergenic	0.308	5	7	15	1	1	1
35	6:28825132:C:CTA	rs149199430	6	28825132	C	CTA	0.03479	NA	NA	0.758463	rs139582054	XXbac-BPG308K3.6	2269	intergenic	8.019	NA	7	15	1	1	1
35	6:28825571:A:G	rs3131345	6	28825571	A	G	0.07058	-6.063	1.336e-09	0.985261	rs3132388	XXbac-BPG308K3.6	1830	intergenic	1.926	NA	5	15	1	1	1
35	6:28825573:A:G	rs3132387	6	28825573	A	G	0.07058	-6.063	1.336e-09	0.985261	rs3132388	XXbac-BPG308K3.6	1828	intergenic	1.914	4	5	15	1	1	1
35	6:28826405:A:G	rs176461	6	28826405	A	G	0.03479	-6.403	1.52e-10	0.758463	rs139582054	XXbac-BPG308K3.6	996	downstream	8.699	6	5	15	1	1	1
35	6:28827879:C:T	rs3132388	6	28827879	T	C	0.07157	-6.569	5.05e-11	1	rs3132388	XXbac-BPG308K3.6	0	ncRNA_exonic	0.067	7	5	15	1	1	1
35	6:28828010:C:T	rs116380322	6	28828010	T	C	0.0328	-6.213	5.206e-10	0.807869	rs139582054	XXbac-BPG308K3.6	0	ncRNA_exonic	5.555	5	5	15	1	1	1
35	6:28828393:T:TCTAAC	rs541799440	6	28828393	T	TCTAAC	0.07058	NA	NA	0.985261	rs3132388	XXbac-BPG308K3.6	0	ncRNA_exonic	2.447	NA	2	15	1	1	1
35	6:28829637:C:G	rs3135302	6	28829637	C	G	0.07058	-6.345	2.218e-10	0.985261	rs3132388	XXbac-BPG308K3.6:RPL13P	00:00:00	ncRNA_exonic	12.44	5	5	15	1	1	1
35	6:28831021:G:T	rs3132389	6	28831021	T	G	0.06958	6.366	1.935e-10	0.97059	rs3132388	XXbac-BPG308K3.6	0	ncRNA_intronic	7.091	4	1	1	1	1	1
35	6:28831611:C:T	rs3131336	6	28831611	T	C	0.07058	-6.322	2.584e-10	0.985261	rs3132388	XXbac-BPG308K3.6	0	ncRNA_intronic	4.978	3a	1	1	1	1	1
35	6:28832788:A:G	rs574909700	6	28832788	G	A	0.07753	NA	NA	0.892868	rs3132388	XXbac-BPG308K3.6	380	upstream	2.689	NA	1	5	1	1	1
35	6:28833101:G:T	rs539591970	6	28833101	G	T	0.07058	NA	NA	0.985261	rs3132388	XXbac-BPG308K3.6	693	upstream	0.196	NA	1	5	1	1	1
35	6:28833143:G:GATTT	rs138792987	6	28833143	G	GATTT	0.07058	NA	NA	0.985261	rs3132388	XXbac-BPG308K3.6	735	upstream	1.031	NA	1	5	1	1	1
35	6:28833626:A:C	rs56270424	6	28833626	A	C	0.0328	-5.962	2.493e-09	0.807869	rs139582054	XXbac-BPG308K3.6	1218	intergenic	1.656	2b	1	5	1	1	1
35	6:28834598:C:T	rs149236018	6	28834598	T	C	0.03082	6.298	3.014e-10	0.863649	rs139582054	XXbac-BPG308K3.6	2190	intergenic	7.331	4	1	1	1	1	1
35	6:28835011:T:TAC	rs113398097	6	28835011	TAC	T	0.03777	NA	NA	0.694107	rs139582054	XXbac-BPG308K3.6	2603	intergenic	8.353	NA	1	2	1	0	1
35	6:28837109:A:T	rs3118368	6	28837109	A	T	0.07555	-5.839	5.239e-09	0.915883	rs3132388	XXbac-BPG308K3.6	4701	intergenic	2.639	6	5	15	1	1	1
35	6:28837343:A:AC	rs568957524	6	28837343	A	AC	0.07058	NA	NA	0.985261	rs3132388	XXbac-BPG308K3.6	4935	intergenic	3.409	NA	5	15	1	1	1
35	6:28837437:C:T	rs3131093	6	28837437	T	C	0.07058	-6.379	1.777e-10	0.985261	rs3132388	XXbac-BPG308K3.6	5029	intergenic	4.972	6	5	15	1	1	1
35	6:28837658:A:C	rs150298088	6	28837658	A	C	0.0328	-6.307	2.853e-10	0.807869	rs139582054	XXbac-BPG308K3.6	5250	intergenic	0.097	5	5	15	1	1	1
35	6:28837805:A:G	rs3132391	6	28837805	A	G	0.07058	-6.381	1.756e-10	0.985261	rs3132388	XXbac-BPG308K3.6	5397	intergenic	8.469	5	5	15	1	1	1
35	6:28838629:C:T	rs3132392	6	28838629	T	C	0.07058	6.385	1.709e-10	0.985261	rs3132388	XXbac-BPG308K3.6	6221	intergenic	13.32	5	5	15	1	1	1
35	6:28839317:C:T	rs365823	6	28839317	T	C	0.03479	-6.336	2.353e-10	0.758463	rs139582054	XXbac-BPG308K3.6	6909	intergenic	2.033	NA	5	15	1	1	1
35	6:28839353:A:C	6:28839353:A:C	6	28839353	A	C	0.07058	NA	NA	0.985261	rs3132388	XXbac-BPG308K3.6	6945	intergenic	2.697	2b	5	15	1	1	1
35	6:28839403:A:G	rs3135304	6	28839403	A	G	0.07058	-6.37	1.886e-10	0.985261	rs3132388	XXbac-BPG308K3.6	6995	intergenic	3.949	4	5	15	1	1	1
35	6:28839529:C:T	rs3118367	6	28839529	T	C	0.07058	6.382	1.751e-10	0.985261	rs3132388	XXbac-BPG308K3.6	7121	intergenic	0.416	NA	5	15	1	1	1
35	6:28839542:C:G	rs172327	6	28839542	C	G	0.03479	-6.119	9.398e-10	0.758463	rs139582054	XXbac-BPG308K3.6	7134	intergenic	0.246	2b	5	15	1	1	1
35	6:28839632:C:G	rs142735815	6	28839632	C	G	0.0328	6.316	2.686e-10	0.807869	rs139582054	XXbac-BPG308K3.6	7224	intergenic	0.269	4	5	15	1	1	1
35	6:28839709:A:G	rs3135305	6	28839709	A	G	0.07058	6.384	1.726e-10	0.985261	rs3132388	XXbac-BPG308K3.6	7301	intergenic	0.335	4	5	15	1	1	1
35	6:28839798:A:G	rs3135306	6	28839798	A	G	0.07058	-6.365	1.949e-10	0.985261	rs3132388	XXbac-BPG308K3.6	7390	intergenic	0.29	4	5	15	1	1	1
35	6:28839899:C:T	rs3118366	6	28839899	T	C	0.07058	6.38	1.771e-10	0.985261	rs3132388	XXbac-BPG308K3.6	7491	intergenic	0.402	NA	5	15	1	1	1
35	6:28839908:A:G	rs3118365	6	28839908	A	G	0.07356	-6.322	2.587e-10	0.942593	rs3132388	XXbac-BPG308K3.6	7500	intergenic	0.267	NA	5	15	1	1	1
35	6:28840184:A:G	rs9257307	6	28840184	A	G	0.0666	NA	NA	0.897355	rs3132388	XXbac-BPG308K3.6	7776	intergenic	0.5	4	5	15	1	1	1
35	6:28840776:A:G	rs548589674	6	28840776	A	G	0.03479	NA	NA	0.758463	rs139582054	XXbac-BPG308K3.6	8368	intergenic	0.783	NA	5	15	1	1	1
35	6:28842163:C:G	6:28842163:C:G	6	28842163	G	C	0.4672	NA	NA	0.758463	rs139582054	XXbac-BPG308K3.6	9755	intergenic	1.405	NA	5	14	1	1	1
35	6:28842163:A:C	6:28842163:A:C	6	28842163	A	C	0.03479	NA	NA	0.758463	rs139582054	XXbac-BPG308K3.6	9755	NA	1.494	NA	5	14	1	0	1
35	6:28843295:A:C	rs563601224	6	28843295	A	C	0.03579	NA	NA	0.735819	rs139582054	XXbac-BPG308K3.6	10887	intergenic	2.429	NA	2	14	0	1	1
35	6:28846924:C:CT	rs35608874	6	28846924	C	CT	0.07058	NA	NA	0.985261	rs3132388	ZNF90P2	9684	intergenic	1.447	NA	5	14	1	1	1
35	6:28847384:C:T	rs3135307	6	28847384	T	C	0.07058	-6.362	1.987e-10	0.985261	rs3132388	ZNF90P2	9224	intergenic	0.253	7	5	14	1	1	1
35	6:28848694:G:T	rs9500892	6	28848694	T	G	0.0328	6.392	1.633e-10	0.807869	rs139582054	ZNF90P2	7914	intergenic	1.181	4	1	1	1	1	1
35	6:28851572:C:T	rs3131095	6	28851572	T	C	0.06958	6.338	2.33e-10	0.97059	rs3132388	ZNF90P2	5036	intergenic	3.089	5	5	15	1	1	1
35	6:28852156:C:T	rs3135308	6	28852156	T	C	0.06958	-6.275	3.499e-10	0.97059	rs3132388	ZNF90P2	4452	intergenic	1.162	5	1	15	1	1	1
35	6:28852451:C:T	rs3131096	6	28852451	T	C	0.06958	6.334	2.393e-10	0.97059	rs3132388	ZNF90P2	4157	intergenic	0.968	2b	1	15	1	1	1
35	6:28852878:A:G	rs3118364	6	28852878	A	G	0.06958	-6.332	2.412e-10	0.97059	rs3132388	ZNF90P2	3730	intergenic	3.478	NA	1	15	1	1	1
35	6:28853197:A:G	rs3131097	6	28853197	A	G	0.06958	6.329	2.46e-10	0.97059	rs3132388	ZNF90P2	3411	intergenic	5.059	5	1	15	1	1	1
35	6:28855182:A:AAAAT	rs200211463	6	28855182	A	AAAAT	0.0328	NA	NA	0.807869	rs139582054	ZNF90P2	1426	intergenic	5.861	NA	5	15	1	1	1
35	6:28855805:A:C	rs3135309	6	28855805	A	C	0.06958	6.348	2.188e-10	0.97059	rs3132388	ZNF90P2	803	downstream	1.479	7	5	15	1	1	1
35	6:28856689:A:G	rs3135310	6	28856689	A	G	0.06958	6.304	2.896e-10	0.97059	rs3132388	ZNF90P2	0	ncRNA_exonic	8.164	6	5	15	1	1	1
35	6:28856740:A:C	rs3135311	6	28856740	A	C	0.06958	6.304	2.895e-10	0.97059	rs3132388	ZNF90P2	0	ncRNA_exonic	4.376	6	5	15	1	1	1
35	6:28856889:A:T	rs3135312	6	28856889	A	T	0.06958	-6.273	3.548e-10	0.97059	rs3132388	ZNF90P2	0	ncRNA_exonic	1.485	5	5	15	1	1	1
35	6:28857630:C:G	rs3135313	6	28857630	C	G	0.06958	-6.279	3.408e-10	0.97059	rs3132388	ZNF90P2	0	ncRNA_exonic	6.193	6	5	15	1	1	1
35	6:28861118:C:G	rs9468439	6	28861118	C	G	0.0328	-6.503	7.882e-11	0.807869	rs139582054	HCG14	3188	intergenic	0.092	3a	5	15	1	1	1
35	6:28862497:A:G	rs9257331	6	28862497	A	G	0.06958	-5.906	3.496e-09	0.97059	rs3132388	HCG14	1809	intergenic	0.046	7	5	15	1	1	1
35	6:28863483:A:C	rs209139	6	28863483	A	C	0.04175	5.345	9.035e-08	0.622599	rs139582054	HCG14	823	upstream	8.618	NA	1	1	1	1	1
35	6:28864849:A:G	rs3135316	6	28864849	A	G	0.06958	6.218	5.048e-10	0.97059	rs3132388	HCG14	0	ncRNA_intronic	7.955	4	1	1	1	1	1
35	6:28865209:T:TA	rs146280065	6	28865209	TA	T	0.06958	NA	NA	0.97059	rs3132388	HCG14	109	downstream	4.713	NA	1	1	1	1	1
35	6:28866368:A:AT	rs147662640	6	28866368	AT	A	0.08648	NA	NA	0.769783	rs3132388	HCG14	1268	intergenic	1.685	NA	1	5	1	1	1
35	6:28866528:C:T	rs3130838	6	28866528	T	C	0.06958	6.294	3.1e-10	0.97059	rs3132388	HCG14	1428	intergenic	1.061	4	1	5	1	1	1
35	6:28866529:A:T	rs9468440	6	28866529	A	T	0.0338	-6.184	6.232e-10	0.782439	rs139582054	HCG14	1429	intergenic	1.202	4	1	5	1	1	1
35	6:28868494:C:G	rs3132374	6	28868494	C	G	0.06958	6.265	3.73e-10	0.97059	rs3132388	TRIM27	2284	intergenic	1.581	4	2	5	1	1	1
35	6:28875501:C:T	rs3118363	6	28875501	C	T	0.06958	NA	NA	0.97059	rs3132388	TRIM27	0	intronic	1.684	NA	2	4	1	1	1
35	6:28877247:C:T	rs3135293	6	28877247	T	C	0.06958	6.1	1.06e-09	0.97059	rs3132388	TRIM27	0	intronic	5.39	7	4	4	1	1	1
35	6:28883296:A:G	rs3132382	6	28883296	A	G	0.06958	-6.278	3.436e-10	0.97059	rs3132388	TRIM27	0	intronic	3.897	NA	4	4	1	1	1
35	6:28883895:G:T	rs9501162	6	28883895	T	G	0.0328	-6.228	4.711e-10	0.807869	rs139582054	TRIM27	0	intronic	2.077	7	4	4	1	1	1
35	6:28884159:A:G	rs150292065	6	28884159	A	G	0.02982	6.358	2.048e-10	0.825267	rs139582054	TRIM27	0	intronic	0.101	6	4	4	1	1	1
35	6:28885863:A:G	rs3131101	6	28885863	A	G	0.06958	6.306	2.87e-10	0.97059	rs3132388	TRIM27	0	intronic	5.669	6	2	4	1	1	1
35	6:28885865:A:G	rs3132378	6	28885865	A	G	0.06958	6.306	2.87e-10	0.97059	rs3132388	TRIM27	0	intronic	5.585	NA	2	4	1	1	1
35	6:28891176:C:T	rs2230683	6	28891176	T	C	0.06958	6.28	3.378e-10	0.97059	rs3132388	TRIM27	0	exonic	18.69	NA	1	1	1	1	1
35	6:28893573:C:T	rs13206458	6	28893573	T	C	0.06958	6.268	3.653e-10	0.97059	rs3132388	TRIM27	1806	intergenic	5.394	6	5	15	1	1	1
35	6:28894755:C:G	rs141425519	6	28894755	G	C	0.0328	NA	NA	0.807869	rs139582054	TRIM27	2988	intergenic	2.202	6	5	15	1	1	1
35	6:28896775:A:G	rs9468445	6	28896775	A	G	0.0328	-6.219	5.013e-10	0.807869	rs139582054	TRIM27	5008	intergenic	7.719	5	5	15	1	1	1
35	6:28897980:C:T	rs3135318	6	28897980	T	C	0.06958	6.028	1.66e-09	0.97059	rs3132388	TRIM27	6213	intergenic	9.207	6	5	15	1	1	1
35	6:28898287:C:T	rs3118361	6	28898287	T	C	0.0666	-6.204	5.511e-10	0.897967	rs3132388	TRIM27	6520	intergenic	2.022	NA	5	15	1	1	1
35	6:28898526:A:G	rs114627526	6	28898526	A	G	0.03082	-6.275	3.503e-10	0.863649	rs139582054	TRIM27	6759	intergenic	0.563	6	5	15	1	1	1
35	6:28904710:C:G	rs144965899	6	28904710	C	G	0.03082	6.309	2.805e-10	0.863649	rs139582054	C6orf100	6943	intergenic	1.454	5	5	15	1	1	1
35	6:28905523:A:G	rs3130892	6	28905523	A	G	0.06958	-6.234	4.549e-10	0.97059	rs3132388	C6orf100	6130	intergenic	0.288	6	5	15	1	1	1
35	6:28905791:A:G	rs3130895	6	28905791	A	G	0.06958	-6.234	4.55e-10	0.97059	rs3132388	C6orf100	5862	intergenic	0.576	7	5	15	1	1	1
35	6:28905932:A:C	rs3131068	6	28905932	A	C	0.06958	-6.235	4.526e-10	0.97059	rs3132388	C6orf100	5721	intergenic	0.097	6	5	15	1	1	1
35	6:28906285:C:G	rs3131069	6	28906285	C	G	0.06958	6.204	5.493e-10	0.97059	rs3132388	C6orf100	5368	intergenic	1.138	7	5	15	1	1	1
35	6:28906922:C:G	rs3131071	6	28906922	C	G	0.06561	6.155	7.52e-10	0.912567	rs3132388	C6orf100	4731	intergenic	0.53	6	1	15	1	1	1
35	6:28916594:A:G	rs3130844	6	28916594	A	G	0.06958	-6.242	4.318e-10	0.97059	rs3132388	C6orf100	4279	intergenic	0.026	4	2	15	1	1	1
35	6:28916872:C:T	rs9468447	6	28916872	T	C	0.0328	-6.233	4.577e-10	0.807869	rs139582054	C6orf100	4557	intergenic	0.982	3a	1	15	1	1	1
35	6:28916876:A:G	rs55908628	6	28916876	A	G	0.03082	6.227	4.753e-10	0.863649	rs139582054	C6orf100	4561	intergenic	0.584	3a	1	15	1	1	1
35	6:28917084:A:G	rs563457265	6	28917084	G	A	0.03976	NA	NA	0.656565	rs139582054	C6orf100	4769	intergenic	0.681	NA	1	15	1	1	1
35	6:28919896:A:G	rs3131072	6	28919896	A	G	0.06958	-6.161	7.218e-10	0.97059	rs3132388	C6orf100	7581	intergenic	3.641	5	1	15	1	1	1
35	6:28920972:A:G	rs3131073	6	28920972	A	G	0.06958	-6.293	3.107e-10	0.97059	rs3132388	C6orf100	8657	intergenic	2.05	1b	1	15	1	1	1
35	6:28921061:A:T	rs142880876	6	28921061	A	T	0.03082	-6.309	2.813e-10	0.863649	rs139582054	C6orf100	8746	intergenic	19.33	4	1	15	1	1	1
35	6:28923367:A:G	rs3130845	6	28923367	A	G	0.06958	6.134	8.585e-10	0.97059	rs3132388	C6orf100	11052	intergenic	6.751	1b	2	14	0	1	1
35	6:28924626:A:T	rs3131075	6	28924626	A	T	0.06958	-5.905	3.524e-09	0.97059	rs3132388	KRT18P1	12280	intergenic	0.57	6	5	14	0	1	1
35	6:28926237:C:T	rs3130846	6	28926237	T	C	0.06958	-6.208	5.354e-10	0.97059	rs3132388	KRT18P1	10669	intergenic	0.696	5	5	15	0	1	1
35	6:28926891:C:T	rs138910722	6	28926891	T	C	0.03082	6.286	3.257e-10	0.863649	rs139582054	KRT18P1	10015	intergenic	0.798	4	5	15	0	1	1
35	6:28927271:A:G	rs3135325	6	28927271	A	G	0.06958	-5.919	3.246e-09	0.97059	rs3132388	KRT18P1	9635	intergenic	0.336	NA	5	15	1	1	1
35	6:28927542:A:G	rs3130847	6	28927542	A	G	0.06958	6.206	5.432e-10	0.97059	rs3132388	KRT18P1	9364	intergenic	2.366	5	5	15	1	1	1
35	6:28928167:C:T	rs12386522	6	28928167	T	C	0.0328	-6.133	8.598e-10	0.807869	rs139582054	KRT18P1	8739	intergenic	1.508	5	2	15	1	1	1
35	6:28930257:A:G	rs3131076	6	28930257	A	G	0.06958	-6.201	5.625e-10	0.97059	rs3132388	KRT18P1	6649	intergenic	2.558	7	5	15	1	1	1
35	6:28934352:C:T	rs148696809	6	28934352	T	C	0.06958	6.229	4.702e-10	0.97059	rs3132388	KRT18P1	2554	intergenic	1.57	7	5	15	1	1	1
35	6:28936424:C:T	rs9468450	6	28936424	T	C	0.0328	6.255	3.976e-10	0.807869	rs139582054	KRT18P1	482	downstream	0.954	3a	8	9	1	1	1
35	6:28939283:C:T	rs3130885	6	28939283	T	C	0.06958	6.286	3.266e-10	0.97059	rs3132388	KRT18P1	1045	intergenic	4.344	7	5	15	1	1	1
35	6:28941134:C:T	rs149142151	6	28941134	T	C	0.02883	6.767	1.316e-11	0.787096	rs139582054	KRT18P1	2896	intergenic	0.097	6	5	15	1	1	1
35	6:28941628:C:T	rs116708127	6	28941628	T	C	0.0328	6.186	6.167e-10	0.807869	rs139582054	KRT18P1	3390	intergenic	9.026	5	5	15	1	1	1
35	6:28943970:A:AATTTATTT	rs368026894	6	28943970	AATTTATTT	A	0.06958	NA	NA	0.97059	rs3132388	RN7SL471P	1281	intergenic	3.056	NA	5	15	1	0	1
35	6:28943970:A:AATTT	rs146761939	6	28943970	A	AATTT	0.1461	NA	NA	0.97059	rs3132388	RN7SL471P	1281	NA	2.809	NA	5	15	1	0	1
35	6:28943970:AATTT:AATTTATTT	rs566170678	6	28943970	AATTTATTT	AATTT	0.005964	NA	NA	0.97059	rs3132388	RN7SL471P	1281	NA	NA	NA	5	15	1	0	1
35	6:28943981:G:T	rs9468451	6	28943981	G	T	0.0328	NA	NA	0.807869	rs139582054	RN7SL471P	1270	intergenic	2.883	6	5	15	1	1	1
35	6:28944086:G:T	rs3130887	6	28944086	T	G	0.06958	-6.249	4.134e-10	0.97059	rs3132388	RN7SL471P	1165	intergenic	2.898	NA	5	15	1	1	1
35	6:28945166:C:G	rs143400696	6	28945166	C	G	0.03082	-6.267	3.673e-10	0.863649	rs139582054	RN7SL471P	85	upstream	1.646	4	1	1	1	1	1
35	6:28948092:G:T	rs3130837	6	28948092	T	G	0.06958	-6.165	7.039e-10	0.97059	rs3132388	RN7SL471P	2544	intergenic	0.444	1f	1	5	1	1	1
35	6:28949960:C:T	6:28949960:C:T	6	28949960	C	T	0.06958	NA	NA	0.97059	rs3132388	HCG15	4019	intergenic	1.16	2b	1	1	1	1	1
35	6:28954231:C:T	rs41270616	6	28954231	T	C	0.0328	6.253	4.025e-10	0.807869	rs139582054	HCG15	0	ncRNA_exonic	5.607	4	1	5	1	1	1
35	6:28954293:A:G	rs3129791	6	28954293	A	G	0.06958	-6.192	5.944e-10	0.97059	rs3132388	HCG15	0	ncRNA_intronic	1.286	1f	1	5	1	1	1
35	6:28956541:C:T	rs552104958	6	28956541	C	T	0.03579	NA	NA	0.735819	rs139582054	HCG16	227	downstream	8.33	NA	1	1	1	1	1
35	6:28957139:C:T	rs3130890	6	28957139	T	C	0.06958	-6.18	6.425e-10	0.97059	rs3132388	HCG16	825	downstream	0.603	7	1	15	1	1	1
35	6:28957480:G:GCCTTA	rs563830097	6	28957480	G	GCCTTA	0.06958	NA	NA	0.97059	rs3132388	HCG16	1166	intergenic	1.578	NA	5	15	1	1	1
35	6:28958399:G:T	rs550706621	6	28958399	G	T	0.06958	NA	NA	0.97059	rs3132388	HCG16	2085	intergenic	11.6	NA	5	15	1	1	1
35	6:28965512:A:G	rs114357009	6	28965512	A	G	0.03082	6.253	4.03e-10	0.863649	rs139582054	ZNF311	0	intronic	3.861	7	5	15	1	1	1
35	6:28965691:A:G	rs527607166	6	28965691	A	G	0.03678	NA	NA	0.714399	rs139582054	ZNF311	0	intronic	0.149	NA	5	15	1	1	1
35	6:28969148:A:C	rs572701487	6	28969148	C	A	0.03579	NA	NA	0.735819	rs139582054	ZNF311	0	intronic	6.559	NA	5	15	1	1	1
35	6:28974265:G:T	rs3129794	6	28974265	T	G	0.06958	-6.249	4.132e-10	0.97059	rs3132388	ZNF311	1171	intergenic	9.985	5	2	14	1	1	1
35	6:28974829:G:T	rs9468460	6	28974829	T	G	0.03678	6.119	9.4e-10	0.714399	rs139582054	ZNF311	1735	intergenic	0.002	6	5	14	1	1	1
35	6:28977217:C:G	rs3130891	6	28977217	C	G	0.06958	-6.259	3.865e-10	0.97059	rs3132388	ZNF311	4123	intergenic	1.743	4	5	14	1	1	1
35	6:28979762:C:T	6:28979762:C:T	6	28979762	T	C	0.0328	NA	NA	0.807869	rs139582054	ZNF311	6668	intergenic	7.976	5	1	14	1	1	1
35	6:28980707:A:G	rs3130893	6	28980707	A	G	0.06958	6.341	2.287e-10	0.97059	rs3132388	ZNF311	7613	intergenic	2.489	1f	5	14	1	1	1
35	6:28981519:C:G	rs3130894	6	28981519	C	G	0.06958	-6.33	2.457e-10	0.97059	rs3132388	ZNF311	8425	intergenic	2.917	7	5	13	1	1	1
35	6:28982272:C:T	rs3131081	6	28982272	T	C	0.06958	-6.351	2.143e-10	0.97059	rs3132388	ZNF311	9178	intergenic	4.159	5	1	14	1	1	1
35	6:28983274:C:G	rs3131082	6	28983274	C	G	0.07058	NA	NA	0.955999	rs3132388	ZNF311	10180	intergenic	1.066	5	1	14	0	1	1
35	6:28983572:A:T	rs140264516	6	28983572	A	T	0.03082	-6.308	2.83e-10	0.863649	rs139582054	ZNF311	10478	intergenic	0.883	4	1	14	0	1	1
35	6:28983887:A:G	rs3130896	6	28983887	A	G	0.06958	6.361	2.005e-10	0.97059	rs3132388	OR2AD1P	10569	intergenic	0.117	NA	1	14	0	1	1
35	6:28983905:C:T	rs139059547	6	28983905	T	C	0.03082	6.297	3.038e-10	0.863649	rs139582054	OR2AD1P	10551	intergenic	0.051	4	1	14	0	1	1
35	6:28984481:A:G	rs140955292	6	28984481	A	G	0.03082	5.94	2.846e-09	0.863649	rs139582054	OR2AD1P	9975	intergenic	5.013	4	1	1	1	1	1
35	6:28984512:C:T	rs9468464	6	28984512	T	C	0.04573	-6.832	8.374e-12	1	rs11961509	OR2AD1P	9944	intergenic	7.956	4	1	1	1	1	1
35	6:28985543:C:G	rs113749571	6	28985543	C	G	0.04573	-6.839	7.964e-12	1	rs11961509	OR2AD1P	8913	intergenic	1.127	7	5	14	1	1	1
35	6:28986525:C:CT	rs71550114	6	28986525	CT	C	0.06859	NA	NA	0.956028	rs3132388	OR2AD1P	7931	intergenic	1.771	NA	7	14	1	0	1
35	6:28989210:A:G	rs11961509	6	28989210	A	G	0.04573	-6.957	3.482e-12	1	rs11961509	OR2AD1P	5246	intergenic	7.742	6	13	14	1	1	1
35	6:28989297:A:G	rs3135317	6	28989297	A	G	0.06958	6.417	1.394e-10	0.97059	rs3132388	OR2AD1P	5159	intergenic	2.568	NA	13	14	1	1	1
35	6:28992159:C:G	rs3129797	6	28992159	C	G	0.06958	6.343	2.251e-10	0.97059	rs3132388	OR2AD1P	2297	intergenic	6.207	5	13	14	1	1	1
35	6:28992532:T:TA	rs71550115	6	28992532	TA	T	0.07157	NA	NA	0.941783	rs3132388	OR2AD1P	1924	intergenic	3.835	NA	13	14	1	0	1
35	6:28998449:G:T	rs3129798	6	28998449	T	G	0.06958	-6.409	1.469e-10	0.97059	rs3132388	OR2AD1P	3064	intergenic	7.861	6	13	14	1	1	1
35	6:29001515:C:G	rs3129799	6	29001515	C	G	0.06958	-6.321	2.602e-10	0.97059	rs3132388	OR2AD1P	6130	intergenic	0.727	7	13	14	1	1	0
35	6:29002421:C:T	rs73395657	6	29002421	T	C	0.04573	-6.837	8.062e-12	1	rs11961509	OR2AD1P	7036	intergenic	4.594	7	9	14	1	1	0
35	6:29002588:G:T	rs9468470	6	29002588	T	G	0.04573	-6.814	9.496e-12	1	rs11961509	OR2AD1P	7203	intergenic	7.307	7	9	14	1	1	0
35	6:29003630:C:T	rs140385433	6	29003630	T	C	0.0328	6.28	3.385e-10	0.807869	rs139582054	OR2AD1P	8245	intergenic	2.013	5	7	15	1	1	0
35	6:29003820:A:C	rs148546245	6	29003820	A	C	0.0328	-6.292	3.142e-10	0.807869	rs139582054	OR2W1	8169	intergenic	1.603	5	7	15	1	1	0
35	6:29005678:T:TTAA	rs551185546	6	29005678	T	TTAA	0.06958	NA	NA	0.97059	rs3132388	OR2W1	6311	intergenic	3.023	NA	13	15	1	1	0
35	6:29007219:A:C	rs3117146	6	29007219	A	C	0.06958	-6.375	1.834e-10	0.97059	rs3132388	OR2W1	4770	intergenic	1.211	7	13	15	1	1	0
35	6:29009943:A:T	rs12333226	6	29009943	A	T	0.0338	-6.623	3.531e-11	0.782439	rs139582054	OR2W1	2046	intergenic	8.078	6	8	15	1	1	0
35	6:29013133:C:T	rs9468474	6	29013133	T	C	0.0328	-6.22	4.982e-10	0.807869	rs139582054	OR2W1	115	upstream	9.268	6	13	15	1	1	0
35	6:29013570:C:T	rs3129800	6	29013570	T	C	0.06958	-6.37	1.894e-10	0.97059	rs3132388	OR2W1	552	upstream	3.843	6	9	15	1	1	0
35	6:29014332:C:CTTATG	rs67759896	6	29014332	C	CTTATG	0.0328	NA	NA	0.807869	rs139582054	OR2W1	1314	intergenic	9.664	NA	13	15	1	1	0
35	6:29014450:G:T	rs9468475	6	29014450	T	G	0.0328	6.248	4.168e-10	0.807869	rs139582054	OR2W1	1432	intergenic	1.323	7	13	15	1	1	0
35	6:29015226:A:G	rs3130747	6	29015226	A	G	0.06958	6.366	1.939e-10	0.97059	rs3132388	OR2W1	2208	intergenic	2.178	6	13	15	1	1	0
35	6:29017743:A:AT	rs112198177	6	29017743	A	AT	0.0338	NA	NA	0.782439	rs139582054	OR2W1	4725	intergenic	2.784	NA	13	15	1	1	0
35	6:29017881:G:T	rs28711195	6	29017881	T	G	0.0338	-6.529	6.627e-11	0.782439	rs139582054	OR2W1	4863	intergenic	11.65	6	13	15	1	1	0
35	6:29019245:G:GT	rs570755717	6	29019245	G	GT	0.06958	NA	NA	0.97059	rs3132388	OR2W1	6227	intergenic	6.173	NA	13	15	1	1	0
35	6:29020721:T:TAA	rs539403767	6	29020721	T	TAA	0.06958	NA	NA	0.97059	rs3132388	OR2W1	7703	intergenic	6.576	NA	9	15	1	1	0
35	6:29021504:A:C	rs9461500	6	29021504	A	C	0.0338	6.476	9.439e-11	0.782439	rs139582054	OR2W1	8486	intergenic	1.949	6	9	15	1	1	0
35	6:29022499:A:T	rs3117141	6	29022499	A	T	0.06958	6.304	2.903e-10	0.97059	rs3132388	OR2W1	9481	intergenic	4.172	6	9	15	1	1	0
35	6:29027660:C:T	rs9461501	6	29027660	T	C	0.0328	-6.226	4.798e-10	0.807869	rs139582054	OR2P1P	11940	intergenic	6.474	7	9	15	0	1	0
35	6:29028445:A:G	rs9468477	6	29028445	A	G	0.04274	4.988	6.089e-07	0.606801	rs139582054	OR2P1P	11155	intergenic	3.366	6	9	15	0	1	0
35	6:29030195:C:T	rs3117142	6	29030195	T	C	0.06958	-5.98	2.229e-09	0.97059	rs3132388	OR2P1P	9405	intergenic	8.896	7	9	15	1	1	0
35	6:29031142:A:C	rs3117143	6	29031142	A	C	0.06958	-6.316	2.68e-10	0.97059	rs3132388	OR2P1P	8458	intergenic	8.925	6	9	15	1	1	0
35	6:29034295:A:G	rs545234398	6	29034295	A	G	0.0338	NA	NA	0.782439	rs139582054	OR2P1P	5305	intergenic	2.56	NA	14	15	1	1	0
35	6:29034833:A:G	rs9501295	6	29034833	G	A	0.0328	NA	NA	0.807869	rs139582054	OR2P1P	4767	intergenic	6.819	7	14	15	1	1	0
35	6:29042574:A:G	rs79562923	6	29042574	A	G	0.0338	6.466	1.009e-10	0.782439	rs139582054	SAR1P1	1775	intergenic	6.276	5	13	15	1	1	0
35	6:29043953:A:G	rs112646125	6	29043953	A	G	0.03479	6.167	6.952e-10	0.758463	rs139582054	SAR1P1	396	downstream	12.62	7	13	15	1	1	0
35	6:29044701:A:G	rs3131085	6	29044701	A	G	0.06958	-6.347	2.193e-10	0.97059	rs3132388	SAR1P1	0	ncRNA_exonic	9.377	7	13	15	1	1	0
35	6:29046418:A:T	rs3117145	6	29046418	T	A	0.06958	NA	NA	0.941046	rs3132388	SAR1P1	1472	intergenic	1.83	6	14	15	1	1	0
35	6:29050680:A:G	rs78630450	6	29050680	A	G	0.0338	6.513	7.343e-11	0.782439	rs139582054	OR2B3	3304	intergenic	0.631	6	9	15	1	1	0
35	6:29057639:A:G	rs3129788	6	29057639	A	G	0.06958	-6.324	2.545e-10	0.97059	rs3132388	OR2B3	2548	intergenic	1.007	6	13	15	1	1	0
35	6:29061630:A:G	rs9461503	6	29061630	A	G	0.0338	6.263	3.778e-10	0.795639	rs139582054	OR2B3	6539	intergenic	11.79	6	7	15	1	1	0
35	6:29062551:A:G	rs115166140	6	29062551	A	G	0.0328	-6.261	3.826e-10	0.807869	rs139582054	OR2J1	5834	intergenic	3.959	7	9	15	1	1	0
35	6:29071904:A:C	rs142535185	6	29071904	A	C	0.03181	-6.273	3.55e-10	0.834887	rs139582054	OR2J1	2245	intergenic	0.61	7	9	15	1	1	0
35	6:29075088:A:T	rs3129178	6	29075088	A	T	0.06958	-5.997	2.008e-09	0.97059	rs3132388	OR2J3	4579	intergenic	0.549	6	13	15	1	1	0
35	6:29075233:A:G	rs9461507	6	29075233	A	G	0.03479	6.199	5.691e-10	0.758463	rs139582054	OR2J3	4434	intergenic	8.16	7	13	15	1	1	0
35	6:29077391:C:G	rs56066225	6	29077391	C	G	0.0328	6.277	3.453e-10	0.807869	rs139582054	OR2J3	2276	intergenic	2.675	7	7	15	1	1	0
35	6:29079199:A:G	rs55935025	6	29079199	A	G	0.0328	-6.27	3.617e-10	0.807869	rs139582054	OR2J3	468	upstream	1.972	6	13	15	1	1	0
35	6:29088868:A:T	rs9501644	6	29088868	A	T	0.0328	6.273	3.553e-10	0.807869	rs139582054	XXbac-BCX196D17.5	3118	intergenic	2.6	6	9	15	1	1	0
35	6:29090011:A:G	rs3129112	6	29090011	A	G	0.06958	-6.365	1.952e-10	0.97059	rs3132388	XXbac-BCX196D17.5	1975	intergenic	1.351	7	14	15	1	1	0
35	6:29090028:C:T	rs115817636	6	29090028	T	C	0.03082	6.262	3.81e-10	0.863649	rs139582054	XXbac-BCX196D17.5	1958	intergenic	1.101	6	14	15	1	1	0
35	6:29093788:A:AAAAAC	rs111700790	6	29093788	AAAAAC	A	0.04473	NA	NA	0.976125	rs11961509	XXbac-BCX196D17.5	0	ncRNA_intronic	0.739	NA	14	15	1	0	0
35	6:29093788:A:G	rs3129116	6	29093788	A	G	0.4155	NA	NA	0.976125	rs11961509	XXbac-BCX196D17.5	0	NA	1.162	6	14	15	1	1	0
35	6:29095908:A:G	rs3130773	6	29095908	A	G	0.06958	-6.285	3.282e-10	0.97059	rs3132388	XXbac-BCX196D17.5	0	ncRNA_intronic	0.103	6	9	15	1	1	0
35	6:29095943:A:G	rs10223686	6	29095943	A	G	0.03479	6.154	7.538e-10	0.758463	rs139582054	XXbac-BCX196D17.5	0	ncRNA_intronic	10.11	7	9	15	1	1	0
35	6:29098796:C:G	rs3130777	6	29098796	C	G	0.06958	6.263	3.778e-10	0.97059	rs3132388	XXbac-BCX196D17.5	2110	intergenic	1.315	6	7	15	1	1	0
35	6:29105249:C:T	rs137876897	6	29105249	T	C	0.03082	6.23	4.661e-10	0.863649	rs139582054	OR2N1P	407	downstream	0.183	7	14	15	1	0	0
35	6:29105945:A:G	rs76331923	6	29105945	A	G	0.0338	6.162	7.179e-10	0.782439	rs139582054	OR2N1P	0	ncRNA_exonic	9.393	7	9	15	1	1	0
35	6:29107052:A:G	rs9468487	6	29107052	A	G	0.04573	-6.557	5.501e-11	0.952718	rs11961509	OR2N1P	458	upstream	9.729	7	13	15	1	1	0
35	6:29108773:T:TA	rs532595379	6	29108773	T	TA	0.06958	NA	NA	0.97059	rs3132388	OR2N1P	2179	intergenic	6.21	NA	14	15	1	1	0
35	6:29109197:A:G	rs3130715	6	29109197	A	G	0.06958	-6.215	5.134e-10	0.97059	rs3132388	OR2N1P	2603	intergenic	6.764	7	14	15	1	1	0
35	6:29111621:A:G	rs9468490	6	29111621	A	G	0.0328	6.469	9.848e-11	0.807869	rs139582054	OR2N1P	5027	intergenic	2.644	7	8	15	1	1	0
35	6:29111742:C:T	rs146252326	6	29111742	T	C	0.03082	-6.223	4.863e-10	0.863649	rs139582054	OR2N1P	5148	intergenic	8.142	6	8	15	1	0	0
35	6:29111775:C:T	rs3129120	6	29111775	T	C	0.07157	6.227	4.749e-10	0.941783	rs3132388	OR2N1P	5181	intergenic	2.106	6	8	15	1	1	0
35	6:29115748:C:G	rs3130720	6	29115748	C	G	0.4404	-4.992	5.962e-07	0.633082	rs3130814	OR2N1P	9154	intergenic	1.644	6	14	15	1	1	0
35	6:29115934:A:G	rs3129121	6	29115934	A	G	0.4523	-4.682	2.84e-06	0.603055	rs3130814	OR2N1P	9340	intergenic	0.256	6	14	15	1	1	0
35	6:29116198:A:G	rs3130721	6	29116198	A	G	0.4523	4.671	3e-06	0.603055	rs3130814	OR2N1P	9604	intergenic	1.86	7	9	15	1	1	0
35	6:29117423:A:G	rs2179273	6	29117423	A	G	0.4523	4.665	3.092e-06	0.603055	rs3130814	OR2N1P	10829	intergenic	0.176	7	9	15	0	1	0
35	6:29117481:A:G	rs112307369	6	29117481	A	G	0.0328	6.006	1.899e-09	0.807869	rs139582054	OR2N1P	10887	intergenic	0.112	6	9	15	0	1	0
35	6:29117546:A:G	rs80292241	6	29117546	G	A	0.4523	NA	NA	0.603055	rs3130814	OR2N1P	10952	intergenic	3.903	6	9	15	0	1	0
35	6:29118596:C:G	rs9501669	6	29118596	C	G	0.0328	-6.163	7.157e-10	0.807869	rs139582054	OR2N1P	12002	intergenic	0.535	6	9	15	0	0	0
35	6:29118747:G:T	rs3130725	6	29118747	T	G	0.07157	6.229	4.69e-10	0.941783	rs3132388	OR2N1P	12153	intergenic	7.968	6	9	15	0	1	0
35	6:29119032:A:AT	rs55699239	6	29119032	A	AT	0.04473	NA	NA	0.976125	rs11961509	OR2N1P	12438	intergenic	3.478	NA	9	15	0	1	0
35	6:29119159:C:T	rs3129123	6	29119159	T	C	0.4394	-5.031	4.881e-07	0.635943	rs3130814	OR2N1P	12565	intergenic	2.338	7	9	15	0	1	0
35	6:29119493:C:CT	rs546219472	6	29119493	C	CT	0.4404	NA	NA	0.633082	rs3130814	OR2N1P	12899	intergenic	0.441	NA	9	15	0	1	0
35	6:29119508:A:AT	rs531526125	6	29119508	A	AT	0.4404	NA	NA	0.633082	rs3130814	OR2N1P	12914	intergenic	0.47	NA	9	15	0	0	0
35	6:29120756:A:G	rs141917279	6	29120756	A	G	0.03082	6.201	5.616e-10	0.863649	rs139582054	OR2N1P	14162	intergenic	0.87	7	9	15	0	0	1
35	6:29121381:A:T	rs3129125	6	29121381	A	T	0.4404	-5.009	5.464e-07	0.633082	rs3130814	OR2N1P	14787	intergenic	11.91	6	14	15	0	1	1
35	6:29121562:T:TG	rs568417204	6	29121562	T	TG	0.4404	NA	NA	0.633082	rs3130814	OR2N1P	14968	intergenic	8.066	NA	14	15	0	1	1
35	6:29121960:A:T	rs3130726	6	29121960	A	T	0.4404	4.975	6.528e-07	0.633082	rs3130814	OR2N1P	15366	intergenic	5.878	5	14	15	0	1	1
35	6:29124632:C:T	rs3130727	6	29124632	T	C	0.4404	-5.026	5.02e-07	0.633082	rs3130814	OR2J2	16678	intergenic	2.94	7	14	15	0	1	1
35	6:29125402:A:G	rs3129131	6	29125402	A	G	0.4523	4.714	2.432e-06	0.603055	rs3130814	OR2J2	15908	intergenic	12.75	6	13	15	0	1	1
35	6:29127160:C:T	rs11970695	6	29127160	T	C	0.04473	-6.708	1.967e-11	0.976125	rs11961509	OR2J2	14150	intergenic	6.565	6	14	15	0	1	1
35	6:29127469:C:G	rs3130732	6	29127469	C	G	0.4344	5.269	1.375e-07	0.647308	rs3130814	OR2J2	13841	intergenic	1.059	7	9	15	0	1	1
35	6:29127687:A:G	rs6919344	6	29127687	A	G	0.4533	4.706	2.527e-06	0.600343	rs3130814	OR2J2	13623	intergenic	3.194	5	9	15	0	1	1
35	6:29128575:G:T	rs3130734	6	29128575	T	G	0.4404	-4.988	6.111e-07	0.633082	rs3130814	OR2J2	12735	intergenic	6.884	7	9	15	0	1	1
35	6:29128765:C:G	rs3130735	6	29128765	C	G	0.4404	4.948	7.481e-07	0.633082	rs3130814	OR2J2	12545	intergenic	4.608	7	9	15	0	1	1
35	6:29129234:C:G	rs3116848	6	29129234	C	G	0.4404	-4.954	7.269e-07	0.633082	rs3130814	OR2J2	12076	intergenic	7.148	6	9	15	0	1	1
35	6:29129983:A:G	rs2142906	6	29129983	A	G	0.4523	4.667	3.057e-06	0.603055	rs3130814	OR2J2	11327	intergenic	0.3	7	9	15	0	1	1
35	6:29130494:C:G	rs3129139	6	29130494	C	G	0.4523	4.637	3.529e-06	0.603055	rs3130814	OR2J2	10816	intergenic	0.121	5	9	15	0	1	0
35	6:29132520:A:G	rs1073820	6	29132520	A	G	0.4404	-4.984	6.213e-07	0.633082	rs3130814	OR2J2	8790	intergenic	4.715	NA	9	15	1	1	0
35	6:29132776:A:C	rs3129143	6	29132776	A	C	0.4404	-4.995	5.879e-07	0.633082	rs3130814	OR2J2	8534	intergenic	4.699	5	9	15	1	1	0
35	6:29132950:C:T	rs3130736	6	29132950	T	C	0.4523	-4.659	3.182e-06	0.603055	rs3130814	OR2J2	8360	intergenic	13.6	5	9	15	1	1	0
35	6:29133556:C:T	rs7382657	6	29133556	T	C	0.4533	-4.651	3.301e-06	0.600343	rs3130814	OR2J2	7754	intergenic	2.655	5	9	15	1	1	0
35	6:29133642:C:T	rs4947263	6	29133642	T	C	0.07157	-6.097	1.081e-09	0.941783	rs3132388	OR2J2	7668	intergenic	5.147	5	9	15	1	1	0
35	6:29134138:G:GCT	rs202003754	6	29134138	G	GCT	0.03082	NA	NA	0.863649	rs139582054	OR2J2	7172	intergenic	1.889	NA	9	15	1	0	0
35	6:29135208:C:T	rs3130737	6	29135208	T	C	0.4404	-4.975	6.515e-07	0.633082	rs3130814	OR2J2	6102	intergenic	3.712	5	14	15	1	1	0
35	6:29135270:C:G	rs3116850	6	29135270	C	G	0.4404	-4.957	7.169e-07	0.633082	rs3130814	OR2J2	6040	intergenic	12.75	5	14	15	1	1	0
35	6:29135276:C:G	rs3116851	6	29135276	C	G	0.4404	-4.957	7.159e-07	0.633082	rs3130814	OR2J2	6034	intergenic	13.14	5	14	15	1	1	0
35	6:29135647:A:G	rs3116852	6	29135647	A	G	0.4414	-4.996	5.86e-07	0.63023	rs3130814	OR2J2	5663	intergenic	6.854	6	14	15	1	1	0
35	6:29136110:C:T	rs3130738	6	29136110	T	C	0.4404	-4.995	5.871e-07	0.633082	rs3130814	OR2J2	5200	intergenic	10.71	5	14	15	1	1	0
35	6:29136244:A:G	rs3116853	6	29136244	A	G	0.4404	4.998	5.78e-07	0.633082	rs3130814	OR2J2	5066	intergenic	2.457	7	14	15	1	1	0
35	6:29136494:C:CA	rs71550122	6	29136494	C	CA	0.4404	NA	NA	0.633082	rs3130814	OR2J2	4816	intergenic	3.439	NA	14	15	1	1	0
35	6:29136510:C:G	rs3129147	6	29136510	C	G	0.4404	-4.969	6.716e-07	0.633082	rs3130814	OR2J2	4800	intergenic	1.741	6	14	15	1	1	0
35	6:29136980:C:T	rs3129148	6	29136980	T	C	0.4404	5.031	4.889e-07	0.633082	rs3130814	OR2J2	4330	intergenic	2.924	6	9	15	1	1	0
35	6:29139786:C:T	rs3129154	6	29139786	T	C	0.4523	4.649	3.334e-06	0.603055	rs3130814	OR2J2	1524	intergenic	9.527	5	13	15	1	1	0
35	6:29139916:A:G	rs3130741	6	29139916	A	G	0.4523	-4.679	2.878e-06	0.603055	rs3130814	OR2J2	1394	intergenic	2.953	7	14	15	1	1	0
35	6:29141849:C:T	rs3116856	6	29141849	T	C	0.4523	-4.68	2.867e-06	0.603055	rs3130814	OR2J2	0	exonic	8.479	7	9	15	1	1	0
35	6:29142054:C:G	rs3129159	6	29142054	C	G	0.4523	-4.639	3.496e-06	0.603055	rs3130814	OR2J2	0	exonic	0.958	7	9	15	1	1	0
35	6:29142476:A:C	rs2206042	6	29142476	A	C	0.4523	4.7	2.601e-06	0.603055	rs3130814	OR2J2	124	downstream	6.694	7	14	15	1	1	0
35	6:29143242:A:ATCTT	rs562710288	6	29143242	ATCTT	A	0.4523	NA	NA	0.603055	rs3130814	OR2J2	890	downstream	0.539	NA	14	15	1	1	0
35	6:29144127:C:T	rs3116857	6	29144127	T	C	0.4523	-4.432	9.339e-06	0.603055	rs3130814	OR2J2	1775	intergenic	2.474	6	14	15	1	1	0
35	6:29144420:A:T	rs3130744	6	29144420	A	T	0.4523	-4.676	2.925e-06	0.603055	rs3130814	OR2J2	2068	intergenic	5.021	6	14	15	1	1	0
35	6:29144532:C:T	rs9257566	6	29144532	T	C	0.09145	-6.199	5.683e-10	0.746508	rs3132388	OR2J2	2180	intergenic	2.724	6	14	15	1	1	0
35	6:29145475:A:C	rs3129161	6	29145475	C	A	0.4404	NA	NA	0.633082	rs3130814	OR2J2	3123	intergenic	5.53	7	14	15	1	1	0
35	6:29145623:C:T	rs9295795	6	29145623	T	C	0.04473	-6.64	3.143e-11	0.976125	rs11961509	OR2J2	3271	intergenic	6.723	7	14	15	1	1	0
35	6:29145681:A:C	rs3116858	6	29145681	A	C	0.4404	NA	NA	0.633082	rs3130814	OR2J2	3329	intergenic	0.061	6	14	15	1	1	0
35	6:29146107:G:T	rs9257572	6	29146107	T	G	0.4414	NA	NA	0.631813	rs3130814	OR2J4P	3179	intergenic	1.182	7	14	15	1	1	0
35	6:29146213:C:T	rs9500943	6	29146213	T	C	0.0328	NA	NA	0.807869	rs139582054	OR2J4P	3073	intergenic	0.139	6	14	15	1	0	0
35	6:29146472:C:T	rs9257573	6	29146472	T	C	0.4523	NA	NA	0.603055	rs3130814	OR2J4P	2814	intergenic	7.155	7	14	15	1	1	0
35	6:29146609:C:G	rs9257576	6	29146609	G	C	0.4523	NA	NA	0.603055	rs3130814	OR2J4P	2677	intergenic	4.818	7	14	15	1	1	0
35	6:29146668:C:T	rs74513197	6	29146668	C	T	0.4523	NA	NA	0.603055	rs3130814	OR2J4P	2618	intergenic	5.746	6	14	15	1	1	0
35	6:29146697:C:G	rs9257578	6	29146697	C	G	0.4553	NA	NA	0.601196	rs3130814	OR2J4P	2589	intergenic	0.648	7	14	15	1	1	0
35	6:29146703:A:C	rs149404333	6	29146703	C	A	0.07157	NA	NA	0.941783	rs3132388	OR2J4P	2583	intergenic	3.695	7	14	15	1	1	0
35	6:29146735:A:G	rs9257580	6	29146735	G	A	0.4563	NA	NA	0.600172	rs3130814	OR2J4P	2551	intergenic	2.067	7	14	15	1	1	0
35	6:29147201:C:G	rs9257584	6	29147201	C	G	0.4523	NA	NA	0.603055	rs3130814	OR2J4P	2085	intergenic	0.393	7	14	15	1	1	0
35	6:29147882:C:G	rs6899880	6	29147882	C	G	0.4404	NA	NA	0.633082	rs3130814	OR2J4P	1404	intergenic	1.552	7	14	15	1	1	0
35	6:29148006:C:T	rs112312257	6	29148006	C	T	0.4404	NA	NA	0.633082	rs3130814	OR2J4P	1280	intergenic	0.124	6	14	15	1	1	0
35	6:29148051:C:G	rs9766832	6	29148051	C	G	0.04473	-6.719	1.825e-11	0.976125	rs11961509	OR2J4P	1235	intergenic	0.473	6	14	15	1	1	0
35	6:29148394:A:G	rs3116815	6	29148394	A	G	0.06958	6.33	2.449e-10	0.97059	rs3132388	OR2J4P	892	upstream	5.003	6	14	15	1	1	0
35	6:29148619:A:C	rs3130745	6	29148619	A	C	0.4404	-5.07	3.97e-07	0.633082	rs3130814	OR2J4P	667	upstream	7.091	6	14	15	1	1	0
35	6:29148762:C:T	rs3129166	6	29148762	T	C	0.4404	-5.022	5.116e-07	0.633082	rs3130814	OR2J4P	524	upstream	7.059	6	14	15	1	1	0
35	6:29149561:A:G	rs3116817	6	29149561	A	G	0.4523	4.667	3.052e-06	0.603055	rs3130814	OR2J4P	0	ncRNA_exonic	2.273	6	9	15	1	1	0
35	6:29149632:G:T	rs3129168	6	29149632	T	G	0.4523	NA	NA	0.603055	rs3130814	OR2J4P	0	ncRNA_exonic	8.971	5	9	15	1	1	0
35	6:29149645:C:T	rs3116819	6	29149645	T	C	0.4523	4.677	2.913e-06	0.603055	rs3130814	OR2J4P	0	ncRNA_exonic	7.653	5	9	15	1	1	0
35	6:29151145:C:T	rs2006770	6	29151145	T	C	0.4404	-5.006	5.558e-07	0.633082	rs3130814	OR2J4P	922	downstream	4.696	6	9	15	1	1	0
35	6:29151312:A:G	rs2006752	6	29151312	A	G	0.4404	-5.017	5.236e-07	0.633082	rs3130814	OR2J4P	1089	intergenic	5.94	7	9	15	1	1	0
35	6:29151671:C:T	rs3116820	6	29151671	T	C	0.4404	5.029	4.94e-07	0.633082	rs3130814	OR2J4P	1448	intergenic	5.767	6	9	15	1	1	0
35	6:29152794:C:T	rs9257593	6	29152794	T	C	0.4294	-5.128	2.928e-07	0.652494	rs3130814	OR2J4P	2571	intergenic	5.319	7	14	15	1	1	0
35	6:29153155:A:G	rs3130746	6	29153155	A	G	0.06958	6.331	2.436e-10	0.97059	rs3132388	OR2J4P	2932	intergenic	12.86	7	9	15	1	1	0
35	6:29153219:A:T	rs3116821	6	29153219	A	T	0.4404	NA	NA	0.633082	rs3130814	OR2J4P	2996	intergenic	12.46	6	9	15	1	1	0
35	6:29154928:C:T	rs3116823	6	29154928	T	C	0.4533	4.69	2.736e-06	0.600343	rs3130814	OR2J4P	4705	intergenic	1.533	7	9	15	1	1	0
35	6:29156363:A:C	rs9461511	6	29156363	A	C	0.0328	6.142	8.154e-10	0.807869	rs139582054	OR2J4P	6140	intergenic	0.711	7	9	15	1	0	0
35	6:29157540:C:T	rs9468495	6	29157540	T	C	0.0328	6.146	7.937e-10	0.807869	rs139582054	OR2J4P	7317	intergenic	10.69	7	9	15	1	0	0
35	6:29158080:C:T	rs3116824	6	29158080	T	C	0.4523	4.687	2.772e-06	0.603055	rs3130814	OR2J4P	7857	intergenic	1.272	7	9	15	1	1	0
35	6:29158222:A:AT	rs548609793	6	29158222	AT	A	0.4523	NA	NA	0.603055	rs3130814	OR2J4P	7999	intergenic	2.361	NA	9	15	1	1	0
35	6:29158872:A:G	rs3130748	6	29158872	A	G	0.4523	4.686	2.789e-06	0.603055	rs3130814	OR2J4P	8649	intergenic	10.24	7	9	15	1	1	0
35	6:29159271:A:G	rs3130749	6	29159271	A	G	0.4523	4.68	2.862e-06	0.603055	rs3130814	OR2J4P	9048	intergenic	0.521	6	9	15	1	1	0
35	6:29159629:A:C	rs3129173	6	29159629	A	C	0.06958	6.346	2.209e-10	0.97059	rs3132388	OR2J4P	9406	intergenic	1.238	7	9	15	1	1	0
35	6:29159950:A:T	rs3129174	6	29159950	A	T	0.4523	-4.646	3.384e-06	0.603055	rs3130814	OR2J4P	9727	intergenic	10.64	7	9	15	1	1	0
35	6:29159961:A:G	rs3129175	6	29159961	A	G	0.4523	4.702	2.574e-06	0.603055	rs3130814	OR2J4P	9738	intergenic	9.359	7	9	15	1	1	0
35	6:29160671:A:G	rs3129176	6	29160671	A	G	0.4404	4.986	6.158e-07	0.633082	rs3130814	OR2J4P	10448	intergenic	1.046	7	9	15	0	1	0
35	6:29161084:C:T	rs3130751	6	29161084	T	C	0.4404	-4.984	6.241e-07	0.633082	rs3130814	OR2J4P	10861	intergenic	3.615	7	9	15	0	1	0
35	6:29161100:A:G	rs55735404	6	29161100	A	G	0.04473	6.744	1.536e-11	0.976125	rs11961509	OR2J4P	10877	intergenic	0.127	7	9	15	0	1	0
35	6:29161409:A:G	rs3130752	6	29161409	A	G	0.4404	5.006	5.571e-07	0.633082	rs3130814	OR2J4P	11186	intergenic	0.38	7	9	15	0	1	0
35	6:29161435:A:G	rs3116826	6	29161435	A	G	0.4404	-5.01	5.445e-07	0.633082	rs3130814	OR2J4P	11212	intergenic	2.548	7	9	15	0	1	0
35	6:29162200:C:T	rs374588508	6	29162200	C	T	0.04473	NA	NA	0.976125	rs11961509	OR2J4P	11977	intergenic	0.315	6	14	15	0	0	0
35	6:29162847:C:T	rs567455939	6	29162847	C	T	0.4304	NA	NA	0.657572	rs3130814	OR2J4P	12624	intergenic	0.133	NA	14	15	0	1	0
35	6:29163053:C:T	rs150840777	6	29163053	T	C	0.4294	NA	NA	0.66055	rs3130814	OR2J4P	12830	intergenic	1.759	6	14	15	0	1	0
35	6:29163103:A:G	rs368093326	6	29163103	G	A	0.03579	NA	NA	0.735819	rs139582054	OR2J4P	12880	intergenic	0.584	7	14	15	0	0	0
35	6:29163658:A:G	rs3130754	6	29163658	A	G	0.4394	5.009	5.461e-07	0.635943	rs3130814	OR2J4P	13435	intergenic	0.141	6	14	15	0	1	0
35	6:29163700:A:C	rs3116829	6	29163700	A	C	0.07157	-6.265	3.734e-10	0.941783	rs3132388	OR2J4P	13477	intergenic	1.55	6	14	15	0	1	0
35	6:29165037:A:C	rs114224598	6	29165037	A	C	0.03082	6.791	1.116e-11	0.863649	rs139582054	OR2J4P	14814	intergenic	1.252	6	9	15	0	1	0
35	6:29165306:G:T	rs3129179	6	29165306	T	G	0.4294	5.112	3.193e-07	0.66055	rs3130814	OR2J4P	15083	intergenic	0.103	6	9	15	0	1	0
35	6:29167575:A:G	rs3116830	6	29167575	A	G	0.06958	-6.31	2.796e-10	0.97059	rs3132388	OR2H4P	15437	intergenic	6.254	6	9	15	0	1	0
35	6:29168609:G:GC	rs112909385	6	29168609	G	GC	0.04871	NA	NA	0.888229	rs11961509	OR2H4P	14403	intergenic	1.207	NA	9	15	0	1	0
35	6:29169377:A:G	rs138949984	6	29169377	A	G	0.03579	6.394	1.615e-10	0.735819	rs139582054	OR2H4P	13635	intergenic	2.607	7	8	15	0	0	0
35	6:29169515:A:G	rs115374813	6	29169515	A	G	0.03579	-6.352	2.128e-10	0.735819	rs139582054	OR2H4P	13497	intergenic	10.69	6	8	15	0	1	0
35	6:29172311:A:C	rs6906873	6	29172311	A	C	0.4294	NA	NA	0.66055	rs3130814	OR2H4P	10701	intergenic	2.613	7	5	15	0	1	0
35	6:29175498:A:G	rs9257611	6	29175498	A	G	0.07157	-6.265	3.74e-10	0.941783	rs3132388	OR2H4P	7514	intergenic	0.355	5	5	15	1	1	0
35	6:29175769:C:T	rs2005985	6	29175769	T	C	0.4394	4.993	5.95e-07	0.635943	rs3130814	OR2H4P	7243	intergenic	0.213	7	5	15	1	1	0
35	6:29176296:C:T	rs736466	6	29176296	T	C	0.4294	5.105	3.315e-07	0.66055	rs3130814	OR2H4P	6716	intergenic	0.098	6	5	15	1	1	0
35	6:29178735:A:AG	rs56393916	6	29178735	A	AG	0.04871	NA	NA	0.888229	rs11961509	OR2H4P	4277	intergenic	2.692	NA	5	15	1	1	0
35	6:29181897:A:C	rs3130828	6	29181897	A	C	0.07157	-6.272	3.56e-10	0.941783	rs3132388	OR2H4P	1115	intergenic	3.573	7	5	15	1	1	0
35	6:29182308:A:G	rs2894083	6	29182308	A	G	0.4294	5.115	3.13e-07	0.66055	rs3130814	OR2H4P	704	upstream	0.433	6	5	15	1	1	0
35	6:29182516:G:GCA	rs538442863	6	29182516	G	GCA	0.4314	NA	NA	0.657673	rs3130814	OR2H4P	496	upstream	5.721	NA	5	15	1	0	0
35	6:29182517:A:G	rs9257618	6	29182517	G	A	0.4314	NA	NA	0.657673	rs3130814	OR2H4P	495	upstream	5.768	6	5	15	1	1	0
35	6:29182887:A:T	rs3130831	6	29182887	A	T	0.06958	-6.318	2.657e-10	0.97059	rs3132388	OR2H4P	125	upstream	7.579	7	5	15	1	1	0
35	6:29183346:A:G	rs3129096	6	29183346	A	G	0.4294	5.124	2.991e-07	0.66055	rs3130814	OR2H4P	0	ncRNA_exonic	12.94	6	5	15	1	1	0
35	6:29185287:C:T	rs3129098	6	29185287	T	C	0.4294	5.098	3.431e-07	0.66055	rs3130814	OR2H4P	1330	intergenic	1.74	5	5	15	1	1	0
35	6:29187640:C:T	rs2142904	6	29187640	T	C	0.4394	-4.972	6.616e-07	0.635943	rs3130814	OR2H4P	3683	intergenic	1.699	7	5	15	1	1	0
35	6:29189155:A:G	rs3130803	6	29189155	A	G	0.4394	-4.973	6.602e-07	0.635943	rs3130814	XXbac-BPG308J9.3	2594	intergenic	0.386	6	5	15	1	1	0
35	6:29189531:A:G	rs3130807	6	29189531	A	G	0.3549	-4.856	1.197e-06	0.881462	rs3130814	XXbac-BPG308J9.3	2218	intergenic	3.702	6	5	15	1	1	0
35	6:29189972:A:G	rs3130808	6	29189972	A	G	0.07157	-6.279	3.416e-10	0.941783	rs3132388	XXbac-BPG308J9.3	1777	intergenic	0.06	6	5	15	1	1	0
35	6:29190060:A:G	rs3130809	6	29190060	A	G	0.4294	-5.109	3.24e-07	0.66055	rs3130814	XXbac-BPG308J9.3	1689	intergenic	6.972	6	5	15	1	1	0
35	6:29191411:A:C	rs714470	6	29191411	A	C	0.4294	5.09	3.575e-07	0.66055	rs3130814	XXbac-BPG308J9.3	338	upstream	3.909	7	5	15	1	1	0
35	6:29193785:A:G	rs3130812	6	29193785	A	G	0.4274	-5.186	2.151e-07	0.665032	rs3130814	XXbac-BPG308J9.3	0	ncRNA_intronic	5.344	7	5	15	1	1	0
35	6:29195011:C:T	rs3130813	6	29195011	T	C	0.4304	4.97	6.692e-07	0.659098	rs3130814	XXbac-BPG308J9.3	0	ncRNA_intronic	0.456	7	5	15	1	1	0
35	6:29196181:G:T	rs3130814	6	29196181	T	G	0.3658	5.538	3.056e-08	1	rs3130814	XXbac-BPG308J9.3	0	ncRNA_intronic	0.383	6	5	15	1	1	0
35	6:29196418:A:G	rs115383412	6	29196418	A	G	0.03082	6.335	2.367e-10	0.863649	rs139582054	XXbac-BPG308J9.3	0	ncRNA_intronic	1.278	6	5	15	1	1	0
35	6:29199824:G:T	rs2207338	6	29199824	T	G	0.3598	4.876	1.083e-06	0.901257	rs3130814	XXbac-BPG308J9.3	0	ncRNA_intronic	0.681	NA	5	15	1	1	0
35	6:29200245:A:T	rs2207337	6	29200245	A	T	0.3579	4.901	9.529e-07	0.90931	rs3130814	XXbac-BPG308J9.3	0	ncRNA_intronic	8.983	6	5	15	1	1	0
35	6:29202364:G:GA	rs202192688	6	29202364	GA	G	0.03678	NA	NA	0.714399	rs139582054	XXbac-BPG308J9.3	0	ncRNA_intronic	1.231	NA	5	15	1	1	0
35	6:29203879:G:GCTCT	rs142683519	6	29203879	G	GCTCT	0.03082	NA	NA	0.863649	rs139582054	XXbac-BPG308J9.3	0	ncRNA_intronic	2.543	NA	5	15	1	0	0
35	6:29205077:A:G	rs55698774	6	29205077	A	G	0.03082	NA	NA	0.863649	rs139582054	XXbac-BPG308J9.3	0	ncRNA_intronic	3.8	6	5	15	1	1	0
35	6:29205333:C:T	rs3117343	6	29205333	T	C	0.4404	4.937	7.938e-07	0.633082	rs3130814	XXbac-BPG308J9.3	0	ncRNA_intronic	0.229	NA	5	15	1	1	0
35	6:29206045:G:T	rs2394549	6	29206045	T	G	0.4304	5.054	4.325e-07	0.657572	rs3130814	XXbac-BPG308J9.3	0	ncRNA_intronic	7.198	6	5	15	1	1	0
35	6:29206251:C:T	rs3117342	6	29206251	T	C	0.07157	6.324	2.555e-10	0.941783	rs3132388	XXbac-BPG308J9.3	0	ncRNA_intronic	5.753	NA	5	15	1	1	0
35	6:29206683:A:T	rs3130820	6	29206683	A	T	0.06958	NA	NA	0.97059	rs3132388	XXbac-BPG308J9.3	0	ncRNA_intronic	10.77	6	5	15	1	1	0
35	6:29207889:C:T	rs9257639	6	29207889	T	C	0.4274	4.33	1.493e-05	0.675326	rs3130814	XXbac-BPG308J9.3	0	ncRNA_intronic	5.36	7	5	15	1	1	0
35	6:29210596:G:T	rs3117340	6	29210596	T	G	0.3579	-4.919	8.693e-07	0.90931	rs3130814	XXbac-BPG308J9.3	0	ncRNA_intronic	9.115	NA	5	15	1	1	0
35	6:29210900:C:T	rs3130821	6	29210900	T	C	0.3579	4.778	1.775e-06	0.901232	rs3130814	XXbac-BPG308J9.3	0	ncRNA_intronic	1.576	6	5	15	1	1	0
35	6:29210998:A:T	rs9468500	6	29210998	A	T	0.04871	-6.94	3.93e-12	0.844927	rs11961509	XXbac-BPG308J9.3	0	ncRNA_intronic	10.83	7	5	15	1	1	0
35	6:29211438:A:T	rs3129104	6	29211438	A	T	0.06859	6.344	2.239e-10	0.956028	rs3132388	XXbac-BPG308J9.3	0	ncRNA_intronic	9.736	7	5	15	1	1	0
35	6:29211442:C:T	rs3117339	6	29211442	T	C	0.06859	-6.379	1.786e-10	0.956028	rs3132388	XXbac-BPG308J9.3	0	ncRNA_intronic	9.049	NA	5	15	1	1	0
35	6:29211556:A:T	rs3117337	6	29211556	A	T	0.06958	-6.354	2.103e-10	0.97059	rs3132388	XXbac-BPG308J9.3	0	ncRNA_intronic	8.992	6	5	15	1	1	0
35	6:29212202:C:T	rs2064503	6	29212202	T	C	0.3588	-4.818	1.448e-06	0.905482	rs3130814	XXbac-BPG308J9.3	0	ncRNA_intronic	2.884	7	9	15	1	1	0
35	6:29214129:A:G	rs2207336	6	29214129	A	G	0.3608	4.722	2.332e-06	0.897526	rs3130814	XXbac-BPG308J9.3	0	ncRNA_intronic	0.918	NA	9	15	1	1	0
35	6:29214947:C:G	rs3117335	6	29214947	C	G	0.4384	4.801	1.579e-06	0.642182	rs3130814	XXbac-BPG308J9.3	0	ncRNA_intronic	0.67	6	9	15	1	1	0
35	6:29218513:C:T	rs149754096	6	29218513	T	C	0.03678	6.466	1.008e-10	0.714399	rs139582054	XXbac-BPG308J9.3	0	ncRNA_intronic	1.757	5	5	15	1	1	0
35	6:29219489:A:G	rs3117333	6	29219489	A	G	0.07157	-6.309	2.808e-10	0.941783	rs3132388	XXbac-BPG308J9.3	0	ncRNA_intronic	3.012	NA	5	15	1	1	0
35	6:29220100:A:G	rs3117331	6	29220100	A	G	0.3588	-4.756	1.978e-06	0.897448	rs3130814	XXbac-BPG308J9.3	0	ncRNA_intronic	1.917	NA	9	15	1	1	0
35	6:29222166:A:AACAC	rs576062403	6	29222166	A	AACAC	0.3767	NA	NA	0.837069	rs3130814	XXbac-BPG308J9.3	0	ncRNA_intronic	10.71	NA	9	15	1	0	0
35	6:29222229:A:G	rs115896345	6	29222229	A	G	0.03678	-6.461	1.038e-10	0.714399	rs139582054	XXbac-BPG308J9.3	0	ncRNA_intronic	3.857	7	9	15	1	1	0
35	6:29223493:A:G	6:29223493:A:G	6	29223493	A	G	0.008946	NA	NA	0.941783	rs3132388	XXbac-BPG308J9.3	0	NA	6.894	NA	9	15	1	0	0
35	6:29223493:C:G	6:29223493:C:G	6	29223493	C	G	0.07157	NA	NA	0.941783	rs3132388	XXbac-BPG308J9.3	0	ncRNA_intronic	6.115	3a	9	15	1	1	0
35	6:29225025:G:T	rs149702363	6	29225025	T	G	0.03678	-6.458	1.059e-10	0.714399	rs139582054	XXbac-BPG308J9.3	0	ncRNA_intronic	10.54	6	9	15	1	1	0
35	6:29225678:A:C	rs10214663	6	29225678	A	C	0.03579	-6.516	7.24e-11	0.735819	rs139582054	XXbac-BPG308J9.3	0	ncRNA_intronic	3.255	7	9	15	1	1	0
35	6:29225795:C:T	rs3117330	6	29225795	T	C	0.3598	-4.811	1.5e-06	0.901257	rs3130814	XXbac-BPG308J9.3	0	ncRNA_intronic	0.409	NA	9	15	1	1	0
35	6:29226953:A:G	rs116508100	6	29226953	A	G	0.03777	-6.459	1.053e-10	0.694107	rs139582054	XXbac-BPG308J9.3	0	ncRNA_intronic	1.35	7	9	15	1	1	0
35	6:29230683:C:T	rs3130827	6	29230683	T	C	0.3598	-4.807	1.535e-06	0.901257	rs3130814	XXbac-BPG308J9.3:OR2U1P	00:00:00	ncRNA_exonic	7.322	3a	2	15	1	1	0
35	6:29230853:G:GC	rs139098578	6	29230853	G	GC	0.03678	NA	NA	0.714399	rs139582054	XXbac-BPG308J9.3:OR2U1P	00:00:00	ncRNA_intronic	2.745	NA	7	15	1	1	0
35	6:29231831:C:T	rs77154096	6	29231831	T	C	0.03678	6.467	9.999e-11	0.714399	rs139582054	XXbac-BPG308J9.3:OR2U1P	00:00:00	ncRNA_exonic	8.751	7	9	15	1	1	0
35	6:29236242:A:G	rs9501304	6	29236242	A	G	0.03678	-6.471	9.72e-11	0.714399	rs139582054	XXbac-BPG308J9.3:OR2U2P	00:00:00	ncRNA_exonic	0.862	7	9	15	1	1	0
35	6:29240378:C:T	rs3117326	6	29240378	T	C	0.06958	-6.39	1.664e-10	0.97059	rs3132388	XXbac-BPG308J9.3	0	ncRNA_intronic	3.887	NA	9	15	1	1	0
35	6:29241555:A:C	rs9468504	6	29241555	A	C	0.03678	-6.472	9.655e-11	0.714399	rs139582054	XXbac-BPG308J9.3	0	ncRNA_intronic	1.164	7	9	15	1	1	0
35	6:29242263:C:CAG	rs368248983	6	29242263	C	CAG	0.03678	NA	NA	0.714399	rs139582054	XXbac-BPG308J9.3	0	ncRNA_intronic	3.381	NA	9	15	1	0	0
35	6:29242458:G:GA	rs531014631	6	29242458	GA	G	0.3966	NA	NA	0.781723	rs3130814	XXbac-BPG308J9.3	0	ncRNA_intronic	0.751	NA	9	15	1	1	0
35	6:29244219:G:T	rs144447022	6	29244219	T	G	0.06958	-6.297	3.043e-10	0.97059	rs3132388	XXbac-BPG308J9.3	0	ncRNA_intronic	1.66	7	14	15	1	1	0
35	6:29245207:A:G	rs9257665	6	29245207	A	G	0.3598	NA	NA	0.901257	rs3130814	XXbac-BPG308J9.3	0	ncRNA_intronic	2.125	7	14	15	1	1	0
35	6:29245503:C:G	rs148950485	6	29245503	G	C	0.03678	NA	NA	0.714399	rs139582054	XXbac-BPG308J9.3	0	ncRNA_intronic	0.415	6	14	15	1	1	0
35	6:29246571:C:T	rs9257670	6	29246571	T	C	0.3966	NA	NA	0.790107	rs3130814	XXbac-BPG308J9.3	0	ncRNA_intronic	1.196	7	14	15	1	1	0
35	6:29246984:A:G	rs534472470	6	29246984	G	A	0.3628	NA	NA	0.889711	rs3130814	XXbac-BPG308J9.3	0	ncRNA_intronic	1.891	NA	14	15	1	1	0
35	6:29246985:C:G	rs553867901	6	29246985	C	G	0.3628	NA	NA	0.889711	rs3130814	XXbac-BPG308J9.3	0	ncRNA_intronic	1.57	NA	14	15	1	1	0
35	6:29248149:C:T	rs3130834	6	29248149	T	C	0.06958	6.401	1.541e-10	0.97059	rs3132388	XXbac-BPG308J9.3	0	ncRNA_intronic	0.495	6	14	15	1	1	0
35	6:29248194:A:G	rs9468506	6	29248194	A	G	0.03678	-6.455	1.08e-10	0.714399	rs139582054	XXbac-BPG308J9.3	0	ncRNA_intronic	0.967	6	14	15	1	1	0
35	6:29248460:A:G	rs9501305	6	29248460	A	G	0.03678	6.433	1.254e-10	0.714399	rs139582054	XXbac-BPG308J9.3	0	ncRNA_intronic	0.171	6	14	15	1	1	0
35	6:29251330:G:GA	rs551326036	6	29251330	G	GA	0.06958	NA	NA	0.97059	rs3132388	XXbac-BPG308J9.3	0	ncRNA_intronic	0.93	NA	9	15	1	0	0
35	6:29251906:G:T	rs3117347	6	29251906	T	G	0.3598	4.755	1.984e-06	0.901257	rs3130814	XXbac-BPG308J9.3	0	ncRNA_intronic	0.249	NA	9	15	1	1	0
35	6:29252126:C:T	rs3117346	6	29252126	T	C	0.3598	-4.722	2.337e-06	0.901257	rs3130814	XXbac-BPG308J9.3	0	ncRNA_intronic	3.964	NA	9	15	1	1	0
35	6:29253756:C:T	rs9468508	6	29253756	T	C	0.03678	6.412	1.437e-10	0.714399	rs139582054	XXbac-BPG308J9.3	0	ncRNA_intronic	0.567	7	9	15	1	1	0
35	6:29254452:A:G	rs9295797	6	29254452	A	G	0.03678	-6.456	1.073e-10	0.714399	rs139582054	XXbac-BPG308J9.3	0	ncRNA_intronic	6.865	6	9	15	1	1	0
35	6:29254969:C:G	rs7381760	6	29254969	C	G	0.3598	4.67	3.007e-06	0.901257	rs3130814	XXbac-BPG308J9.3	0	ncRNA_intronic	1.191	6	9	15	1	1	0
35	6:29254982:C:G	rs9257681	6	29254982	C	G	0.07256	6.299	3e-10	0.927927	rs3132388	XXbac-BPG308J9.3	0	ncRNA_intronic	2.588	6	9	15	1	1	0
35	6:29255630:A:C	rs55694543	6	29255630	A	C	0.03082	-6.334	2.385e-10	0.863649	rs139582054	XXbac-BPG308J9.3	0	ncRNA_intronic	1.787	5	9	15	1	1	0
35	6:29256060:G:GAT	rs573339045	6	29256060	GAT	G	0.08449	NA	NA	0.78543	rs3132388	XXbac-BPG308J9.3	0	ncRNA_intronic	0.415	NA	9	15	1	1	0
35	6:29256420:A:G	rs1884123	6	29256420	A	G	0.3708	-4.639	3.504e-06	0.84219	rs3130814	XXbac-BPG308J9.3	0	ncRNA_intronic	8.004	NA	9	15	1	1	0
35	6:29256476:A:G	rs9461514	6	29256476	A	G	0.0328	6.438	1.208e-10	0.807869	rs139582054	XXbac-BPG308J9.3	0	ncRNA_intronic	2.577	6	9	15	1	1	0
35	6:29259509:A:G	rs145108206	6	29259509	A	G	0.0328	6.452	1.101e-10	0.807869	rs139582054	OR2B4P	78	downstream	0.573	7	9	15	1	1	0
35	6:29260431:C:T	rs3117425	6	29260431	T	C	0.07654	-6.245	4.236e-10	0.875846	rs3132388	OR2B4P	1000	intergenic	1.149	6	9	15	1	1	0
35	6:29262341:C:T	rs116567625	6	29262341	T	C	0.0328	6.449	1.126e-10	0.807869	rs139582054	OR2B4P	2910	intergenic	13.31	5	7	15	1	1	0
35	6:29263260:A:T	rs112421079	6	29263260	A	T	0.0328	-6.462	1.032e-10	0.807869	rs139582054	OR2B4P	3829	intergenic	2.771	6	7	15	1	1	0
35	6:29263357:A:G	rs6925072	6	29263357	A	G	0.3628	-4.498	6.852e-06	0.810422	rs3130814	OR2B4P	3926	intergenic	2.935	6	7	15	1	1	0
35	6:29264183:A:G	rs4711183	6	29264183	A	G	0.3628	4.517	6.271e-06	0.810422	rs3130814	OR2B4P	4752	intergenic	3.282	6	9	15	1	1	0
35	6:29264545:C:CTAT	rs200631765	6	29264545	CTAT	C	0.0328	NA	NA	0.807869	rs139582054	OR2B4P	5114	intergenic	0.816	NA	9	15	1	1	0
35	6:29264704:A:G	rs9468510	6	29264704	A	G	0.0328	6.451	1.11e-10	0.807869	rs139582054	OR2B4P	5273	intergenic	10.62	6	9	15	1	1	0
35	6:29266483:A:G	rs3117439	6	29266483	A	G	0.07455	-6.181	6.378e-10	0.901243	rs3132388	OR2B4P	7052	intergenic	0.486	6	14	15	1	1	0
35	6:29266673:C:T	rs550841401	6	29266673	T	C	0.3628	NA	NA	0.810422	rs3130814	OR2B4P	7242	intergenic	1.429	NA	14	15	1	1	0
35	6:29267054:A:T	rs9257686	6	29267054	T	A	0.3628	NA	NA	0.810422	rs3130814	OR14J1	7348	intergenic	6.322	7	14	15	1	1	0
35	6:29267175:A:G	rs9257687	6	29267175	A	G	0.3956	NA	NA	0.713731	rs3130814	OR14J1	7227	intergenic	6.823	7	14	15	1	1	0
35	6:29268378:C:G	rs7750414	6	29268378	G	C	0.3628	NA	NA	0.810422	rs3130814	OR14J1	6024	intergenic	2.163	7	14	15	1	1	0
35	6:29274136:C:T	rs3117427	6	29274136	T	C	0.07256	5.921	3.205e-09	0.899832	rs3132388	OR14J1	266	upstream	3.52	6	9	15	1	1	0
35	6:29277329:C:T	rs78609255	6	29277329	T	C	0.03082	6.09	1.127e-09	0.796818	rs139582054	OR14J1	1809	intergenic	1.469	6	9	15	1	0	0
35	6:29283672:C:T	rs3129682	6	29283672	T	C	0.07157	-6.18	6.43e-10	0.941783	rs3132388	OR14J1	8152	intergenic	6.748	7	9	15	1	1	0
35	6:29288001:A:G	rs148682985	6	29288001	A	G	0.03082	5.875	4.218e-09	0.796818	rs139582054	DDX6P1	9401	intergenic	2.643	5	14	15	1	1	0
35	6:29301942:C:T	rs55885453	6	29301942	T	C	0.03082	-5.921	3.203e-09	0.796818	rs139582054	DDX6P1	3103	intergenic	2.563	6	9	15	1	0	0
35	6:29317177:C:T	rs148466862	6	29317177	T	C	0.02485	6.164	7.089e-10	0.703034	rs139582054	OR5V1	5829	intergenic	0.204	6	9	15	1	1	0
35	6:29332569:C:T	rs376988372	6	29332569	T	C	0.03082	NA	NA	0.796818	rs139582054	OR5V1	0	intronic	1.936	7	14	15	1	0	0
35	6:29335154:C:T	rs9257793	6	29335154	T	C	0.09145	5.391	7.012e-08	0.746508	rs3132388	OR5V1	0	intronic	4.732	6	9	15	1	1	0
35	6:29339635:C:T	rs115325324	6	29339635	T	C	0.03181	-5.787	7.166e-09	0.808318	rs55969931	OR5V1	0	intronic	1.934	7	9	15	1	1	0
35	6:29340743:C:T	rs9257800	6	29340743	T	C	0.07256	-6.063	1.337e-09	0.927927	rs3132388	OR5V1	0	intronic	3.364	7	9	15	1	1	0
35	6:29341041:C:T	rs141615002	6	29341041	T	C	0.03579	-5.749	8.959e-09	0.709512	rs55969931	OR5V1	0	intronic	8.967	7	14	15	1	1	0
35	6:29341967:C:T	rs143857272	6	29341967	T	C	0.03181	5.765	8.17e-09	0.808318	rs55969931	OR5V1:OR12D3	00:00:00	UTR3	6.227	7	13	15	1	1	0
35	6:29342775:A:G	rs3749971	6	29342775	A	G	0.07455	-5.819	5.911e-09	0.901243	rs3132388	OR5V1:OR12D3	00:00:00	exonic	11.39	NA	9	15	1	1	0
35	6:29344395:C:T	rs9257803	6	29344395	T	C	0.09543	-5.287	1.244e-07	0.689952	rs3132388	OR5V1	0	intronic	5.801	6	14	15	1	1	0
35	6:29346329:A:G	rs9257805	6	29346329	A	G	0.09742	5.341	9.263e-08	0.674055	rs3132388	OR5V1	0	intronic	5.5	6	9	15	1	1	0
35	6:29356331:A:G	rs9257809	6	29356331	A	G	0.07555	5.486	4.106e-08	0.834659	rs3132388	OR5V1	0	intronic	2.091	1f	14	15	1	1	0
35	6:29356687:G:T	rs442694	6	29356687	T	G	0.07256	-5.695	1.236e-08	0.870384	rs3132388	OR5V1	0	intronic	0.312	NA	14	15	1	1	0
35	6:29372323:A:G	6:29372323:A:G	6	29372323	G	A	0.07853	NA	NA	0.7998	rs3132388	OR5V1	0	intronic	6.779	6	14	15	1	1	0
35	6:29375802:C:T	rs437955	6	29375802	T	C	0.07853	5.172	2.313e-07	0.7998	rs3132388	OR5V1	0	intronic	0.363	NA	9	15	1	1	0
35	6:29376385:C:G	rs406511	6	29376385	C	G	0.07853	5.153	2.561e-07	0.7998	rs3132388	OR5V1	0	intronic	0.049	6	9	15	1	1	0
35	6:29405888:G:T	rs55740552	6	29405888	T	G	0.03877	-6.259	3.864e-10	1	rs55969931	OR11A1	0	intronic	1.905	6	13	15	1	1	0
35	6:29406542:G:T	rs55969931	6	29406542	T	G	0.03877	-6.854	7.204e-12	1	rs55969931	OR11A1	0	intronic	10.89	5	13	15	1	1	0
35	6:29411432:C:T	rs1535039	6	29411432	T	C	0.07256	5.581	2.39e-08	0.870384	rs3132388	OR11A1	0	intronic	1.81	6	9	15	1	1	0
35	6:29413003:C:T	rs2023463	6	29413003	T	C	0.07455	-5.471	4.479e-08	0.846853	rs3132388	OR11A1	0	intronic	0.007	NA	5	15	1	1	0
35	6:29415464:A:C	rs2523443	6	29415464	A	C	0.07256	-5.623	1.879e-08	0.870384	rs3132388	OR11A1	0	intronic	0.14	NA	2	15	1	1	0
35	6:29432173:A:T	rs2143668	6	29432173	A	T	0.07256	5.581	2.392e-08	0.870384	rs3132388	OR2H1	67	downstream	3.951	6	5	15	1	1	0
35	6:29435355:C:T	rs2746149	6	29435355	T	C	0.07455	5.464	4.644e-08	0.846853	rs3132388	UBDP1	0	ncRNA_intronic	3.428	6	5	15	1	1	0
35	6:29437033:C:T	rs2206853	6	29437033	T	C	0.07455	-5.495	3.897e-08	0.846853	rs3132388	UBDP1	0	ncRNA_intronic	0.175	7	9	15	1	1	0
35	6:29442701:C:T	rs2746150	6	29442701	T	C	0.07256	-5.603	2.111e-08	0.870384	rs3132388	MAS1LP1	100	downstream	0.885	1f	7	15	1	1	0
35	6:29448128:A:G	rs114406136	6	29448128	A	G	0.03877	-6.253	4.039e-10	1	rs55969931	MAS1LP1	4279	intergenic	8.887	7	9	15	1	1	0
35	6:29452136:G:T	rs1234844	6	29452136	T	G	0.07256	5.609	2.032e-08	0.870384	rs3132388	MAS1L	2337	intergenic	3.657	NA	7	15	1	1	0
35	6:29452411:A:G	rs17415601	6	29452411	A	G	0.03877	-6.276	3.47e-10	1	rs55969931	MAS1L	2062	intergenic	0.453	6	5	15	1	1	0
35	6:29452553:G:T	rs17415649	6	29452553	T	G	0.03877	6.266	3.693e-10	1	rs55969931	MAS1L	1920	intergenic	9.352	6	5	15	1	1	0
35	6:29453219:C:T	rs1233494	6	29453219	T	C	0.07356	5.473	4.424e-08	0.83246	rs3132388	MAS1L	1254	intergenic	2.008	NA	5	15	1	1	0
35	6:29458241:A:G	rs1233493	6	29458241	A	G	0.07455	5.415	6.118e-08	0.846853	rs3132388	RPS17P1	787	upstream	1.437	6	2	15	1	1	0
35	6:29461730:C:G	rs1233491	6	29461730	C	G	0.07256	-5.574	2.491e-08	0.870384	rs3132388	XXbac-BPG13B8.10	3555	intergenic	1.77	1f	5	15	1	1	0
35	6:29463043:A:T	rs1233489	6	29463043	A	T	0.07256	-5.529	3.225e-08	0.870384	rs3132388	XXbac-BPG13B8.10	2242	intergenic	8.385	5	13	15	1	1	0
35	6:29467719:A:G	rs1233488	6	29467719	A	G	0.07256	-5.548	2.886e-08	0.870384	rs3132388	XXbac-BPG13B8.10	0	ncRNA_intronic	8.43	NA	13	15	1	1	0
35	6:29477414:C:T	rs1233480	6	29477414	T	C	0.08847	-5.543	2.978e-08	0.715535	rs3132388	XXbac-BPG13B8.10	0	ncRNA_intronic	4.49	NA	5	15	1	1	0
35	6:29480224:A:G	rs385816	6	29480224	A	G	0.08748	-5.441	5.298e-08	0.718911	rs3132388	XXbac-BPG13B8.10	1890	intergenic	0.89	NA	5	15	1	1	0
35	6:29482133:A:T	rs17184164	6	29482133	A	T	0.03877	-6.286	3.258e-10	1	rs55969931	XXbac-BPG13B8.10	3799	intergenic	0.231	6	4	15	1	1	0
35	6:29483620:A:T	rs3094569	6	29483620	A	T	0.08748	5.45	5.043e-08	0.718911	rs3132388	XXbac-BPG13B8.10	5286	intergenic	1.49	6	5	15	1	1	0
35	6:29484110:A:G	rs2523432	6	29484110	A	G	0.0825	-5.496	3.892e-08	0.761328	rs3132388	XXbac-BPG13B8.10	5776	intergenic	6.231	2b	5	15	1	1	0
35	6:29484215:G:T	rs2523431	6	29484215	T	G	0.07256	-5.508	3.629e-08	0.870384	rs3132388	XXbac-BPG13B8.10	5881	intergenic	0.187	4	5	15	1	1	0
35	6:29501299:A:G	rs1052477	6	29501299	A	G	0.03877	-6.113	9.78e-10	0.94518	rs55969931	LINC01015	0	ncRNA_exonic	3	7	5	15	1	1	0
35	6:29509596:A:G	rs17177816	6	29509596	A	G	0.03976	6.214	5.163e-10	0.919451	rs55969931	GPR53P	3031	intergenic	0.091	7	5	14	1	1	0
35	6:29519554:G:T	rs408623	6	29519554	T	G	0.07356	-5.411	6.277e-08	0.857268	rs3132388	OR2I1P	1441	intergenic	0.382	NA	5	14	1	1	0
35	6:29521445:C:T	rs389419	6	29521445	T	C	0.07356	-5.452	4.968e-08	0.857268	rs3132388	OR2I1P	0	ncRNA_exonic	6.618	NA	1	11	1	1	1
35	6:29523957:A:G	rs404240	6	29523957	A	G	0.07356	5.523	3.333e-08	0.857268	rs3132388	UBD:GABBR1	00:00:00	exonic	14.02	NA	7	13	1	1	1
35	6:29526562:A:G	rs413670	6	29526562	A	G	0.07356	-5.519	3.409e-08	0.857268	rs3132388	UBD:GABBR1	00:00:00	intronic	2.789	NA	1	14	1	1	1
35	6:29531288:C:T	rs148589791	6	29531288	T	C	0.0497	6.072	1.261e-09	0.616036	rs29242	GABBR1	0	intronic	3.826	4	7	14	1	0	0
35	6:29536465:C:T	rs28986291	6	29536465	T	C	0.04672	7.009	2.394e-12	0.785115	rs29242	GABBR1	0	intronic	9.331	7	7	14	1	1	0
35	6:29537224:A:G	rs1235162	6	29537224	A	G	0.07256	5.524	3.316e-08	0.736796	rs3132388	GABBR1	0	intronic	3.903	6	14	14	1	0	0
35	6:29542806:A:T	rs28986295	6	29542806	A	T	0.04076	7.095	1.295e-12	0.907723	rs29242	GABBR1	0	intronic	7.508	6	5	14	1	1	0
35	6:29544551:A:C	rs12528017	6	29544551	A	C	0.04473	-7.116	1.108e-12	0.954002	rs29242	GABBR1	0	intronic	2.036	7	5	14	1	1	0
35	6:29545232:A:G	rs3025649	6	29545232	A	G	0.04374	7.215	5.399e-13	0.976781	rs29242	GABBR1	0	intronic	3.719	NA	5	14	1	1	0
35	6:29546004:A:G	rs28986296	6	29546004	A	G	0.04374	-7.227	4.936e-13	0.976781	rs29242	GABBR1	0	intronic	0.513	5	5	14	1	1	0
35	6:29546799:A:G	rs1233396	6	29546799	A	G	0.08549	-6.319	2.628e-10	0.620008	rs3132388	GABBR1	0	intronic	0.777	NA	5	14	1	1	0
35	6:29547764:C:T	rs28986297	6	29547764	T	C	0.05368	-7.278	3.389e-13	0.830697	rs29242	GABBR1	0	intronic	3.183	6	5	14	1	1	0
35	6:29548089:A:G	rs926552	6	29548089	A	G	0.08648	-6.375	1.834e-10	0.633323	rs3132388	GABBR1	0	intronic	3.904	1f	5	14	1	1	0
35	6:29548108:T:TC	rs571774476	6	29548108	T	TC	0.05368	NA	NA	0.830697	rs29242	GABBR1	0	intronic	0.858	NA	5	14	1	0	0
35	6:29548108:TC:TCC	rs567989611	6	29548108	TCC	TC	0.1491	NA	NA	0.830697	rs29242	GABBR1	0	NA	NA	NA	5	14	1	0	0
35	6:29548644:C:T	rs28986298	6	29548644	T	C	0.05368	7.293	3.036e-13	0.830697	rs29242	GABBR1	0	intronic	11.22	7	5	14	1	1	0
35	6:29548662:A:G	rs28986299	6	29548662	A	G	0.04274	7.021	2.206e-12	0.953662	rs29242	GABBR1	0	intronic	10.98	7	5	14	1	1	0
35	6:29549443:A:C	rs12530421	6	29549443	A	C	0.05368	-7.186	6.674e-13	0.830697	rs29242	GABBR1	0	intronic	6.775	6	5	14	1	1	0
35	6:29549653:C:G	rs1233393	6	29549653	C	G	0.07157	5.689	1.28e-08	0.748488	rs3132388	GABBR1	0	intronic	2.181	7	5	14	1	0	0
35	6:29550896:A:G	rs28986300	6	29550896	A	G	0.05467	-7.343	2.091e-13	0.815028	rs29242	GABBR1	0	intronic	0.978	7	5	14	1	0	1
35	6:29550934:C:T	rs28986301	6	29550934	T	C	0.04473	7.221	5.155e-13	1	rs29242	GABBR1	0	intronic	11.61	6	5	14	1	1	1
35	6:29551416:A:G	rs12524535	6	29551416	A	G	0.05467	-7.306	2.749e-13	0.815028	rs29242	GABBR1	0	intronic	2.182	6	5	14	1	1	1
35	6:29556759:C:T	rs362521	6	29556759	T	C	0.04473	7.383	1.552e-13	1	rs29242	GABBR1	0	intronic	1.043	NA	5	14	1	1	1
35	6:29559046:A:AATAATC	rs148032752	6	29559046	AATAATC	A	0.05467	NA	NA	0.815028	rs29242	GABBR1	0	intronic	1.12	NA	5	15	1	1	1
35	6:29559238:C:T	rs1233385	6	29559238	T	C	0.07256	5.736	9.704e-09	0.762624	rs3132388	GABBR1	0	intronic	0.179	5	5	15	1	0	1
35	6:29560289:C:G	rs28893512	6	29560289	C	G	0.04573	7.31	2.679e-13	0.977215	rs29242	GABBR1	0	intronic	0.062	6	5	14	1	1	1
35	6:29562369:A:AAAT	rs547893855	6	29562369	A	AAAT	0.1541	NA	NA	0.652205	rs2076483	GABBR1	0	intronic	3.919	NA	5	14	1	0	1
35	6:29563067:G:T	rs17508548	6	29563067	T	G	0.1064	-6.585	4.546e-11	1	rs2076483	GABBR1	0	intronic	0.69	1f	5	15	1	1	1
35	6:29563261:A:G	rs28986303	6	29563261	A	G	0.0497	7.41	1.261e-13	0.89918	rs29242	GABBR1	0	intronic	1.335	6	5	15	1	1	1
35	6:29563858:A:G	rs28893513	6	29563858	A	G	0.1064	-6.587	4.496e-11	1	rs2076483	GABBR1	0	intronic	1.261	3a	5	15	1	1	1
35	6:29564486:G:T	rs28893514	6	29564486	T	G	0.05467	-7.393	1.431e-13	0.815028	rs29242	GABBR1	0	intronic	1.634	3a	5	15	1	1	1
35	6:29564571:G:GGCTGTGTCACAGGCCATGGTCACTCATA	rs563683809	6	29564571	GGCTGTGTCACAGGCCATGGTCACTCATA	G	0.1064	NA	NA	1	rs2076483	GABBR1	0	intronic	0.232	NA	5	15	1	1	1
35	6:29564740:A:G	rs28893515	6	29564740	A	G	0.05467	-7.394	1.427e-13	0.815028	rs29242	GABBR1	0	intronic	1.222	7	5	15	1	1	1
35	6:29564911:C:T	rs28893516	6	29564911	T	C	0.05467	7.394	1.426e-13	0.815028	rs29242	GABBR1	0	intronic	1.047	6	5	15	1	1	1
35	6:29565373:A:G	rs28893517	6	29565373	A	G	0.05467	-7.394	1.426e-13	0.815028	rs29242	GABBR1	0	intronic	0.828	5	5	5	1	1	1
35	6:29566082:C:T	rs28986304	6	29566082	T	C	0.1064	-6.588	4.447e-11	1	rs2076483	GABBR1	0	intronic	4.515	5	5	5	1	1	1
35	6:29566842:C:T	rs3025646	6	29566842	T	C	0.0507	-7.412	1.246e-13	0.881125	rs29242	GABBR1	0	intronic	0.428	NA	4	5	1	1	1
35	6:29566948:A:G	rs28986305	6	29566948	A	G	0.05169	-7.386	1.519e-13	0.863715	rs29242	GABBR1	0	intronic	0.913	4	4	5	1	1	1
35	6:29567315:A:C	rs28986306	6	29567315	A	C	0.0507	7.396	1.404e-13	0.881125	rs29242	GABBR1	0	intronic	0.014	5	4	5	1	1	1
35	6:29567621:A:T	rs3025645	6	29567621	A	T	0.05169	7.35	1.976e-13	0.863715	rs29242	GABBR1	0	intronic	2.277	1f	4	5	1	1	1
35	6:29567638:C:T	rs362518	6	29567638	T	C	0.1064	-6.585	4.552e-11	1	rs2076483	GABBR1	0	intronic	0.399	NA	4	5	1	1	1
35	6:29567786:A:G	rs28986307	6	29567786	A	G	0.05169	-7.379	1.595e-13	0.863715	rs29242	GABBR1	0	intronic	0.142	3a	4	5	1	1	1
35	6:29568068:A:G	rs28986308	6	29568068	A	G	0.04274	-7.077	1.473e-12	0.953662	rs29242	GABBR1	0	intronic	1.997	6	4	5	1	1	1
35	6:29568674:C:T	rs201635933	6	29568674	C	T	0.03976	NA	NA	0.623983	rs29242	GABBR1	0	intronic	2.314	6	4	5	1	0	1
35	6:29570841:A:G	rs2267633	6	29570841	A	G	0.1064	-6.61	3.84e-11	1	rs2076483	GABBR1	0	UTR3	3.097	1b	4	4	1	1	0
35	6:29571545:A:G	rs2076483	6	29571545	A	G	0.1064	-6.62	3.589e-11	1	rs2076483	GABBR1	0	intronic	0.826	5	4	4	1	1	0
35	6:29572160:C:T	rs12525400	6	29572160	T	C	0.04573	-7.337	2.187e-13	0.977215	rs29242	GABBR1	0	intronic	4.895	5	4	4	1	1	0
35	6:29574476:C:T	rs28359963	6	29574476	T	C	0.1521	-5.202	1.973e-07	0.647973	rs2076483	GABBR1	0	intronic	11.27	5	4	4	1	1	0
35	6:29574595:A:AC	rs36073154	6	29574595	AC	A	0.1521	NA	NA	0.647973	rs2076483	GABBR1	0	intronic	1.455	NA	4	4	1	1	0
35	6:29575003:A:G	rs29267	6	29575003	A	G	0.1054	6.592	4.326e-11	0.990048	rs2076483	GABBR1	0	intronic	6.411	NA	4	4	1	1	0
35	6:29576096:C:T	rs41286283	6	29576096	T	C	0.04573	-7.318	2.516e-13	0.977215	rs29242	GABBR1	0	intronic	0.935	5	4	4	1	1	0
35	6:29576393:A:G	rs29230	6	29576393	A	G	0.1531	-5.126	2.963e-07	0.657033	rs2076483	GABBR1	0	exonic	12.44	6	4	4	1	1	0
35	6:29577938:A:G	rs29259	6	29577938	A	G	0.1531	-5.154	2.554e-07	0.657033	rs2076483	GABBR1	0	intronic	4.552	NA	4	4	1	1	0
35	6:29579544:A:C	rs29255	6	29579544	A	C	0.04573	-7.315	2.579e-13	0.977215	rs29242	GABBR1	0	intronic	4.345	NA	4	4	1	1	0
35	6:29579991:A:T	rs41286287	6	29579991	A	T	0.05567	7.349	1.994e-13	0.799882	rs29242	GABBR1	0	intronic	2.131	6	4	4	1	1	0
35	6:29579999:A:T	rs2057009	6	29579999	A	T	0.1531	5.195	2.046e-07	0.657033	rs2076483	GABBR1	0	intronic	3.488	7	4	4	1	1	0
35	6:29584053:A:AGGAGAATC	rs548613915	6	29584053	A	AGGAGAATC	0.1531	NA	NA	0.657033	rs2076483	GABBR1	0	intronic	1.566	NA	4	5	1	1	1
35	6:29584580:C:T	rs28359970	6	29584580	T	C	0.1531	-5.186	2.146e-07	0.657033	rs2076483	GABBR1	0	intronic	2.793	5	4	5	1	1	1
35	6:29584663:A:G	rs41291758	6	29584663	A	G	0.04274	NA	NA	0.953662	rs29242	GABBR1	0	intronic	1.115	7	4	5	1	1	1
35	6:29584752:A:G	rs41291762	6	29584752	A	G	0.04573	NA	NA	0.977215	rs29242	GABBR1	0	intronic	0.91	7	4	5	1	0	1
35	6:29586986:C:T	rs41291766	6	29586986	T	C	0.04573	7.342	2.109e-13	0.977215	rs29242	GABBR1	0	intronic	0.479	7	4	4	1	1	1
35	6:29590715:C:T	rs3828923	6	29590715	T	C	0.04274	7.184	6.774e-13	0.953662	rs29242	GABBR1	0	intronic	10.07	5	3	4	1	1	0
35	6:29592431:C:T	rs2267635	6	29592431	T	C	0.04573	-7.409	1.274e-13	0.977215	rs29242	GABBR1	0	intronic	0.416	3a	1	5	1	1	0
35	6:29593206:C:G	rs17178028	6	29593206	C	G	0.04573	-7.362	1.814e-13	0.977215	rs29242	GABBR1	0	intronic	5.408	4	1	5	1	1	0
35	6:29593788:G:T	rs715044	6	29593788	T	G	0.04573	7.361	1.82e-13	0.977215	rs29242	GABBR1	0	intronic	3.378	NA	1	5	1	1	0
35	6:29594265:C:T	rs41291770	6	29594265	T	C	0.1014	-6.557	5.476e-11	0.95072	rs2076483	GABBR1	0	intronic	1.67	5	1	5	1	0	0
35	6:29594512:A:ATTCTT	rs144997756	6	29594512	ATTCTT	A	0.05567	NA	NA	0.799882	rs29242	GABBR1	0	intronic	4.813	NA	1	5	1	1	0
35	6:29598869:C:T	rs29242	6	29598869	T	C	0.04473	-7.464	8.393e-14	1	rs29242	GABBR1	0	intronic	6.288	NA	1	5	1	1	0
35	6:29602717:A:T	rs28749531	6	29602717	A	T	0.1014	-5.565	2.623e-08	1	rs28749531	GABBR1	963	upstream	0.895	5	2	15	1	0	0
35	6:29607101:C:T	rs3131856	6	29607101	T	C	0.07256	5.647	1.63e-08	0.762624	rs3132388	SUMO2P1	2980	intergenic	4.481	NA	5	15	1	0	0
36	6:100914602:C:T	rs4840132	6	100914602	T	C	0.4612	3.627	0.0002865	0.603724	rs180963	SIM1	1796	intergenic	10.57	2b	1	13	1	1	1
36	6:100919209:A:G	rs7773661	6	100919209	A	G	0.4602	-3.642	0.0002704	0.614744	rs180963	SIM1	6403	intergenic	4.596	6	5	13	1	1	1
36	6:100919579:A:C	rs12664707	6	100919579	A	C	0.4622	-3.539	0.0004017	0.619786	rs180963	SIM1	6773	intergenic	1.051	6	5	13	1	1	1
36	6:100920655:A:T	rs2157342	6	100920655	A	T	0.4622	3.706	0.0002107	0.613374	rs180963	SIM1	7849	intergenic	19.69	4	5	14	1	1	1
36	6:100921115:A:G	rs7773043	6	100921115	A	G	0.4642	3.674	0.0002392	0.618448	rs180963	SIM1	8309	intergenic	2.675	5	5	14	1	1	1
36	6:100922660:C:G	rs12212939	6	100922660	C	G	0.4642	3.643	0.0002698	0.618448	rs180963	SIM1	9854	intergenic	0.698	7	5	14	1	1	1
36	6:100932291:C:T	rs6901854	6	100932291	T	C	0.4672	3.74	0.0001837	0.618979	rs180963	SIM1	19485	intergenic	15.07	5	5	14	0	1	1
36	6:100953047:A:AC	rs11458788	6	100953047	AC	A	0.493	NA	NA	0.844422	rs180963	ASCC3	3022	intergenic	2.083	NA	2	15	1	1	1
36	6:100953148:A:G	rs240764	6	100953148	A	G	0.4652	4.406	1.053e-05	0.753427	rs180963	ASCC3	2921	intergenic	2.366	5	2	15	1	1	1
36	6:100953883:C:T	rs240765	6	100953883	T	C	0.4672	3.879	0.000105	0.743901	rs180963	ASCC3	2186	intergenic	6.181	5	4	5	1	1	1
36	6:100954036:A:G	rs240766	6	100954036	A	G	0.4592	3.849	0.0001186	0.721784	rs180963	ASCC3	2033	intergenic	6.013	7	4	5	1	1	1
36	6:100955752:C:T	rs12374612	6	100955752	T	C	0.4662	4.655	3.238e-06	0.846514	rs180963	ASCC3	317	downstream	0.29	6	4	5	1	1	1
36	6:100964147:C:G	rs240780	6	100964147	C	G	0.4205	4.312	1.614e-05	0.621042	rs180963	ASCC3	0	exonic	19.31	7	4	5	1	1	0
36	6:100967531:A:G	rs17303769	6	100967531	A	G	0.4662	4.886	1.028e-06	0.846514	rs180963	ASCC3	0	intronic	12.37	5	5	5	1	1	0
36	6:100968737:C:T	rs240783	6	100968737	T	C	0.4205	-4.471	7.794e-06	0.621042	rs180963	ASCC3	0	intronic	3.344	4	4	5	1	1	0
36	6:100970472:C:T	rs240784	6	100970472	T	C	0.4592	4.075	4.603e-05	0.721784	rs180963	ASCC3	0	intronic	6.483	7	4	5	1	1	0
36	6:100977940:C:T	rs4461738	6	100977940	T	C	0.4662	-4.889	1.012e-06	0.846514	rs180963	ASCC3	0	intronic	5.138	6	4	5	1	1	0
36	6:100978351:C:T	rs2001102	6	100978351	T	C	0.4662	4.914	8.931e-07	0.846514	rs180963	ASCC3:RP1-121G13.3	00:00:00	ncRNA_exonic	17.78	6	4	5	1	1	0
36	6:100978570:C:T	rs12660725	6	100978570	T	C	0.4662	4.919	8.693e-07	0.846514	rs180963	ASCC3:RP1-121G13.3	00:00:00	ncRNA_exonic	18.97	7	4	5	1	1	0
36	6:100979445:A:AT	rs571651302	6	100979445	AT	A	0.4404	NA	NA	0.755551	rs180963	ASCC3	0	intronic	13.66	NA	4	5	1	0	0
36	6:100979506:A:T	rs10457808	6	100979506	A	T	0.4662	-4.858	1.185e-06	0.846514	rs180963	ASCC3	0	intronic	14.14	6	4	5	1	1	0
36	6:100980211:C:CGT	rs371368863	6	100980211	CGT	C	0.4563	NA	NA	0.60087	rs180963	ASCC3	0	intronic	1.565	NA	5	5	1	0	0
36	6:100981200:A:C	rs2398132	6	100981200	A	C	0.4662	-4.906	9.294e-07	0.846514	rs180963	ASCC3	0	intronic	1.278	7	5	5	1	1	0
36	6:100983505:C:T	rs12190903	6	100983505	T	C	0.4662	4.879	1.069e-06	0.846514	rs180963	ASCC3	0	intronic	1.918	7	4	5	1	1	0
36	6:100983589:C:T	rs12200565	6	100983589	T	C	0.4662	-4.86	1.173e-06	0.846514	rs180963	ASCC3	0	intronic	0.433	6	4	5	1	1	0
36	6:100984106:G:T	rs240788	6	100984106	T	G	0.4205	-4.396	1.104e-05	0.621042	rs180963	ASCC3	0	intronic	0.393	6	4	5	1	1	0
36	6:100984400:C:T	rs10457809	6	100984400	T	C	0.4662	4.88	1.06e-06	0.846514	rs180963	ASCC3	0	intronic	0.432	7	4	5	1	1	0
36	6:100985574:C:T	rs240762	6	100985574	T	C	0.4205	4.468	7.903e-06	0.621042	rs180963	ASCC3	0	intronic	1.21	7	4	5	1	1	0
36	6:100987009:C:T	rs12206564	6	100987009	T	C	0.4821	-4.914	8.912e-07	0.909404	rs180963	ASCC3	0	intronic	2.02	5	4	15	1	1	0
36	6:100988939:C:T	rs11155496	6	100988939	T	C	0.4662	-4.889	1.016e-06	0.846514	rs180963	ASCC3	0	intronic	0.176	6	4	5	1	1	0
36	6:100991104:T:TA	rs35741413	6	100991104	T	TA	0.4652	NA	NA	0.842473	rs180963	ASCC3	0	intronic	0.918	NA	5	15	1	1	0
36	6:100993125:C:T	rs10782302	6	100993125	T	C	0.4821	-4.895	9.847e-07	0.909404	rs180963	ASCC3	0	intronic	2.553	7	5	15	1	1	0
36	6:101002618:C:G	rs2062634	6	101002618	C	G	0.4642	4.886	1.027e-06	0.854097	rs180963	ASCC3	0	intronic	6.258	6	5	15	1	1	0
36	6:101002659:A:G	rs2062635	6	101002659	A	G	0.4642	4.903	9.433e-07	0.854097	rs180963	ASCC3	0	intronic	6.573	7	5	15	1	1	0
36	6:101003796:C:CAGG	rs148511033	6	101003796	C	CAGG	0.4642	NA	NA	0.854097	rs180963	ASCC3	0	intronic	5.975	NA	4	15	1	1	0
36	6:101005474:A:G	rs9485165	6	101005474	A	G	0.4195	-4.511	6.46e-06	0.619569	rs180963	ASCC3	0	intronic	1.11	7	5	15	1	1	0
36	6:101007686:C:T	rs240773	6	101007686	T	C	0.4195	-4.516	6.312e-06	0.619569	rs180963	ASCC3	0	intronic	2.804	NA	5	15	1	1	0
36	6:101007895:C:T	rs240772	6	101007895	T	C	0.4662	4.042	5.304e-05	0.741616	rs180963	ASCC3	0	intronic	6.44	NA	5	15	1	1	0
36	6:101008093:C:T	rs12191199	6	101008093	T	C	0.4652	4.87	1.115e-06	0.857655	rs180963	ASCC3	0	intronic	1.506	6	5	15	1	1	0
36	6:101009823:C:T	rs240771	6	101009823	T	C	0.4145	-4.327	1.512e-05	0.609649	rs180963	ASCC3	0	intronic	4.835	NA	5	15	1	1	0
36	6:101010200:A:G	rs240770	6	101010200	A	G	0.4195	4.333	1.471e-05	0.619569	rs180963	ASCC3	0	intronic	4.891	NA	5	15	1	1	0
36	6:101017321:A:G	rs240774	6	101017321	A	G	0.4583	-4.112	3.929e-05	0.719654	rs180963	ASCC3	0	intronic	1.201	6	4	15	1	1	0
36	6:101018032:A:G	rs12206945	6	101018032	A	G	0.4672	-4.852	1.225e-06	0.850038	rs180963	ASCC3	0	intronic	0.13	6	4	5	1	1	0
36	6:101019551:C:G	rs11155498	6	101019551	C	G	0.4672	4.892	9.958e-07	0.850038	rs180963	ASCC3	0	intronic	9.433	6	4	5	1	1	0
36	6:101020453:C:T	rs240776	6	101020453	T	C	0.4662	-4.026	5.667e-05	0.741616	rs180963	ASCC3	0	intronic	0.802	6	4	5	1	1	0
36	6:101020968:C:T	rs1875400	6	101020968	T	C	0.4672	-4.882	1.049e-06	0.850038	rs180963	ASCC3	0	intronic	3.246	7	4	5	1	1	0
36	6:101023588:A:G	rs1875401	6	101023588	A	G	0.4652	4.902	9.51e-07	0.857655	rs180963	ASCC3	0	intronic	0.325	7	5	5	1	1	0
36	6:101028702:A:T	rs12192249	6	101028702	A	T	0.4662	NA	NA	0.846514	rs180963	ASCC3	0	intronic	0.786	7	5	5	1	1	0
36	6:101028721:G:T	rs12196783	6	101028721	T	G	0.4662	NA	NA	0.846514	rs180963	ASCC3	0	intronic	0.344	7	5	5	1	1	0
36	6:101030124:C:G	rs9377058	6	101030124	C	G	0.4662	NA	NA	0.741616	rs180963	ASCC3	0	intronic	0.42	6	5	5	1	1	0
36	6:101030273:G:T	rs75628333	6	101030273	G	T	0.4672	NA	NA	0.850038	rs180963	ASCC3	0	intronic	0.701	6	5	5	1	1	0
36	6:101030348:G:T	rs201528531	6	101030348	T	G	0.4592	NA	NA	0.714758	rs180963	ASCC3	0	intronic	0.317	6	5	5	1	1	0
36	6:101030631:C:T	rs145634441	6	101030631	C	T	0.4672	NA	NA	0.850038	rs180963	ASCC3	0	intronic	0.666	7	5	5	1	1	0
36	6:101031703:C:T	rs151233653	6	101031703	T	C	0.4483	NA	NA	0.79217	rs180963	ASCC3	0	intronic	0.298	7	5	5	1	1	0
36	6:101033379:A:C	rs12206182	6	101033379	A	C	0.4662	-5.005	5.573e-07	0.853349	rs180963	ASCC3	0	intronic	0.637	6	5	5	1	1	0
36	6:101034270:A:G	rs6910738	6	101034270	A	G	0.4682	-4.049	5.149e-05	0.746215	rs180963	ASCC3	0	intronic	0.493	5	1	5	1	1	0
36	6:101036713:C:T	rs997229	6	101036713	T	C	0.4592	4.094	4.249e-05	0.722911	rs180963	ASCC3	0	intronic	2.693	NA	4	5	1	1	0
36	6:101037718:A:T	rs1006398	6	101037718	A	T	0.4722	-4.13	3.628e-05	0.765948	rs180963	ASCC3	0	intronic	3.734	6	4	5	1	1	0
36	6:101039279:C:G	rs108422	6	101039279	C	G	0.4612	-5.02	5.176e-07	0.875035	rs180963	ASCC3	0	intronic	9.763	6	5	5	1	1	0
36	6:101039470:A:G	rs1006399	6	101039470	A	G	0.4622	-4.185	2.856e-05	0.738682	rs180963	ASCC3	0	intronic	0.216	NA	5	5	1	1	0
36	6:101043798:A:G	rs9386193	6	101043798	A	G	0.4324	3.859	0.000114	0.628373	rs180963	ASCC3	0	intronic	2.402	6	4	5	1	1	0
36	6:101044487:A:T	rs240164	6	101044487	A	T	0.4612	-5.072	3.941e-07	0.875035	rs180963	ASCC3	0	intronic	3.225	6	4	5	1	1	0
36	6:101046360:C:CT	rs11448655	6	101046360	C	CT	0.4751	NA	NA	0.987448	rs180963	ASCC3	0	intronic	1.296	NA	4	5	1	1	0
36	6:101053069:C:T	rs240115	6	101053069	T	C	0.4592	5.318	1.052e-07	0.923889	rs180963	ASCC3	0	intronic	5.688	6	4	5	1	1	0
36	6:101053726:C:T	rs7452753	6	101053726	T	C	0.4642	-4.412	1.022e-05	0.781088	rs180963	ASCC3	0	intronic	0.4	7	4	5	1	1	0
36	6:101054999:C:T	rs395521	6	101054999	T	C	0.4592	-5.327	9.998e-08	0.923889	rs180963	ASCC3	0	intronic	1.606	7	4	5	1	1	0
36	6:101055566:C:T	rs454747	6	101055566	T	C	0.4742	5.336	9.522e-08	0.983301	rs180963	ASCC3	0	intronic	1.313	NA	4	5	1	1	0
36	6:101057478:A:G	rs9390502	6	101057478	A	G	0.4642	-4.461	8.158e-06	0.781088	rs180963	ASCC3	0	intronic	4.653	7	5	5	1	1	0
36	6:101058886:A:G	rs240113	6	101058886	A	G	0.4612	-5.251	1.514e-07	0.915656	rs180963	ASCC3	0	intronic	1.254	3a	5	5	1	1	0
36	6:101059253:A:C	rs240112	6	101059253	A	C	0.4523	-4.846	1.257e-06	0.883475	rs180963	ASCC3	0	intronic	10.08	6	5	5	1	1	0
36	6:101059499:A:C	rs240111	6	101059499	A	C	0.4682	-4.915	8.858e-07	0.943167	rs180963	ASCC3	0	intronic	1.406	6	5	5	1	1	0
36	6:101059629:C:T	rs240110	6	101059629	T	C	0.4523	4.865	1.144e-06	0.883475	rs180963	ASCC3	0	intronic	1.799	7	5	5	1	1	0
36	6:101059742:T:TA	rs34931211	6	101059742	T	TA	0.4841	NA	NA	0.764772	rs180963	ASCC3	0	intronic	0.674	NA	5	5	1	0	0
36	6:101060812:G:GA	rs5878641	6	101060812	G	GA	0.4732	NA	NA	0.799407	rs180963	ASCC3	0	intronic	0.826	NA	4	5	1	1	0
36	6:101063149:C:G	rs240156	6	101063149	C	G	0.4503	4.961	7.017e-07	0.891553	rs180963	ASCC3	0	intronic	0.219	7	1	5	1	1	0
36	6:101063195:A:G	rs9377085	6	101063195	A	G	0.4423	3.818	0.0001346	0.641363	rs180963	ASCC3	0	intronic	4.038	7	1	5	1	1	0
36	6:101065792:G:T	rs240154	6	101065792	T	G	0.4592	-5.221	1.778e-07	0.923889	rs180963	ASCC3	0	intronic	2.443	5	4	5	1	1	0
36	6:101067135:A:C	rs240153	6	101067135	A	C	0.4493	4.921	8.625e-07	0.887751	rs180963	ASCC3	0	intronic	4.389	5	4	5	1	1	0
36	6:101067489:C:G	rs240152	6	101067489	C	G	0.4662	-4.91	9.11e-07	0.951291	rs180963	ASCC3	0	intronic	0.49	7	4	5	1	1	0
36	6:101067720:A:T	rs240151	6	101067720	A	T	0.4662	4.918	8.756e-07	0.951291	rs180963	ASCC3	0	intronic	7.948	7	4	5	1	1	0
36	6:101072307:A:G	rs240150	6	101072307	A	G	0.4901	-4.834	1.34e-06	0.788544	rs180963	ASCC3	0	intronic	1.584	NA	4	5	1	1	0
36	6:101073730:G:T	rs240149	6	101073730	T	G	0.494	-4.851	1.227e-06	0.853875	rs180963	ASCC3	0	intronic	0.819	NA	4	5	1	1	0
36	6:101075354:A:C	rs2134044	6	101075354	A	C	0.4632	-4.315	1.594e-05	0.778765	rs180963	ASCC3	0	intronic	5.293	NA	4	5	1	1	0
36	6:101076767:C:T	rs240148	6	101076767	T	C	0.4513	-4.971	6.666e-07	0.894937	rs180963	ASCC3	0	intronic	3.956	NA	4	5	1	1	0
36	6:101078300:A:G	rs240147	6	101078300	A	G	0.4592	-5.291	1.219e-07	0.923889	rs180963	ASCC3	0	intronic	3.482	NA	4	5	1	1	0
36	6:101078438:A:G	rs7356804	6	101078438	A	G	0.4751	4.294	1.755e-05	0.804489	rs180963	ASCC3	0	intronic	5.76	6	4	5	1	1	0
36	6:101078718:A:G	rs240146	6	101078718	A	G	0.4592	-5.293	1.2e-07	0.923889	rs180963	ASCC3	0	intronic	4.645	NA	4	5	1	1	0
36	6:101079610:A:C	rs240145	6	101079610	A	C	0.4592	5.292	1.207e-07	0.923889	rs180963	ASCC3	0	intronic	2.738	NA	5	5	1	1	0
36	6:101080621:A:G	rs240143	6	101080621	A	G	0.4592	-5.277	1.314e-07	0.923889	rs180963	ASCC3	0	intronic	6.538	NA	5	5	1	1	1
36	6:101084946:A:G	rs240141	6	101084946	A	G	0.4513	-4.931	8.177e-07	0.894937	rs180963	ASCC3	0	intronic	2.05	NA	4	5	1	1	1
36	6:101086333:C:T	rs151573	6	101086333	T	C	0.4592	5.267	1.388e-07	0.923889	rs180963	ASCC3	0	intronic	0.902	NA	4	5	1	1	1
36	6:101086372:C:G	rs3818233	6	101086372	C	G	0.4642	-4.32	1.564e-05	0.781088	rs180963	ASCC3	0	intronic	3.246	7	4	5	1	1	1
36	6:101087081:A:G	rs239249	6	101087081	A	G	0.4592	-5.259	1.446e-07	0.923889	rs180963	ASCC3	0	intronic	4.522	NA	4	5	1	1	1
36	6:101087507:C:G	rs4329121	6	101087507	C	G	0.4781	-4.236	2.272e-05	0.791061	rs180963	ASCC3	0	intronic	0.513	7	4	5	1	1	1
36	6:101088315:A:T	rs239248	6	101088315	A	T	0.4592	-5.285	1.255e-07	0.923889	rs180963	ASCC3	0	intronic	4.436	6	4	5	1	1	1
36	6:101088350:C:T	rs239247	6	101088350	T	C	0.4592	5.265	1.399e-07	0.923889	rs180963	ASCC3	0	intronic	5.852	NA	4	5	1	1	1
36	6:101089134:A:G	rs239246	6	101089134	A	G	0.4592	-5.306	1.118e-07	0.923889	rs180963	ASCC3	0	intronic	0.678	NA	4	5	1	1	1
36	6:101089879:C:G	6:101089879:C:G	6	101089879	G	C	0.0159	NA	NA	0.987448	rs180963	ASCC3	0	NA	1.418	NA	4	5	1	0	1
36	6:101089879:C:T	6:101089879:C:T	6	101089879	C	T	0.4751	NA	NA	0.987448	rs180963	ASCC3	0	intronic	0.973	NA	4	5	1	1	1
36	6:101090377:A:C	rs239245	6	101090377	A	C	0.4592	-5.311	1.091e-07	0.923889	rs180963	ASCC3	0	intronic	3.943	NA	4	5	1	1	1
36	6:101092776:C:T	rs239242	6	101092776	T	C	0.4592	-5.249	1.53e-07	0.923889	rs180963	ASCC3	0	intronic	1.129	NA	4	5	1	1	1
36	6:101094554:A:G	rs239239	6	101094554	A	G	0.4592	5.31	1.093e-07	0.923889	rs180963	ASCC3	0	exonic	10.97	NA	4	5	1	1	1
36	6:101094880:G:T	rs239238	6	101094880	T	G	0.4592	-5.266	1.397e-07	0.923889	rs180963	ASCC3	0	intronic	13.74	NA	4	5	1	1	1
36	6:101094940:A:G	rs239237	6	101094940	A	G	0.4592	5.293	1.203e-07	0.923889	rs180963	ASCC3	0	intronic	0.266	NA	4	5	1	1	1
36	6:101099217:A:G	rs239236	6	101099217	A	G	0.4751	5.348	8.899e-08	0.987448	rs180963	ASCC3	0	intronic	9.233	NA	4	5	1	1	1
36	6:101100528:A:G	rs239235	6	101100528	A	G	0.4592	5.306	1.118e-07	0.923889	rs180963	ASCC3	0	intronic	1.712	NA	4	5	1	1	1
36	6:101100783:C:T	rs9399641	6	101100783	T	C	0.4642	4.349	1.367e-05	0.781088	rs180963	ASCC3	0	intronic	0.05	6	4	5	1	1	1
36	6:101101234:A:G	rs239234	6	101101234	A	G	0.4751	-5.325	1.012e-07	0.987448	rs180963	ASCC3	0	intronic	0.274	NA	4	5	1	1	1
36	6:101103038:A:G	rs239232	6	101103038	A	G	0.4592	-5.316	1.059e-07	0.923889	rs180963	ASCC3	0	intronic	2.975	NA	4	5	1	1	1
36	6:101104191:C:T	rs151637	6	101104191	T	C	0.4592	-5.389	7.078e-08	0.923889	rs180963	ASCC3	0	intronic	4.137	NA	1	5	1	1	1
36	6:101105022:A:G	rs239231	6	101105022	A	G	0.4592	-5.37	7.891e-08	0.923889	rs180963	ASCC3	0	intronic	0.624	NA	5	5	1	1	1
36	6:101105862:A:C	rs239230	6	101105862	A	C	0.4592	-5.395	6.856e-08	0.923889	rs180963	ASCC3	0	intronic	1.428	NA	5	5	1	1	1
36	6:101105975:C:T	rs239229	6	101105975	T	C	0.4592	5.366	8.058e-08	0.923889	rs180963	ASCC3	0	intronic	1.35	NA	5	5	1	1	1
36	6:101107089:C:G	rs239227	6	101107089	C	G	0.4592	5.354	8.585e-08	0.923889	rs180963	ASCC3	0	intronic	0.327	7	4	5	1	1	1
36	6:101107831:C:CT	rs80195194	6	101107831	C	CT	0.4632	NA	NA	0.777778	rs180963	ASCC3	0	intronic	3.352	NA	4	5	1	1	1
36	6:101107969:C:G	rs239226	6	101107969	C	G	0.4592	-5.395	6.867e-08	0.923889	rs180963	ASCC3	0	intronic	0.149	6	4	5	1	1	1
36	6:101110984:C:T	rs151572	6	101110984	T	C	0.4592	-5.356	8.502e-08	0.923889	rs180963	ASCC3	0	intronic	0.652	NA	4	15	1	1	1
36	6:101111521:A:C	rs151640	6	101111521	A	C	0.4751	5.414	6.161e-08	0.987448	rs180963	ASCC3	0	intronic	1.36	NA	4	15	1	1	1
36	6:101112345:A:G	rs239223	6	101112345	A	G	0.4592	5.395	6.867e-08	0.923889	rs180963	ASCC3	0	intronic	11.98	NA	5	15	1	1	1
36	6:101112817:A:T	rs239222	6	101112817	A	T	0.4592	-5.354	8.598e-08	0.923889	rs180963	ASCC3	0	intronic	0.966	5	5	15	1	1	1
36	6:101113085:A:G	rs239221	6	101113085	A	G	0.4592	-5.386	7.206e-08	0.923889	rs180963	ASCC3	0	intronic	4.604	NA	5	15	1	1	1
36	6:101113622:C:CA	rs35000547	6	101113622	C	CA	0.4602	NA	NA	0.919463	rs180963	ASCC3	0	intronic	0.685	NA	5	15	1	0	1
36	6:101113781:C:T	rs12526352	6	101113781	T	C	0.4642	4.368	1.256e-05	0.781088	rs180963	ASCC3	0	intronic	1.926	7	5	15	1	1	1
36	6:101116146:C:T	rs239219	6	101116146	T	C	0.4592	-5.408	6.358e-08	0.923889	rs180963	ASCC3	0	intronic	3.538	NA	4	15	1	1	1
36	6:101118109:A:T	rs11756783	6	101118109	A	T	0.4642	4.465	8.025e-06	0.781088	rs180963	ASCC3	0	intronic	9.947	7	4	15	1	1	1
36	6:101118400:A:G	rs369125	6	101118400	A	G	0.4592	-5.428	5.693e-08	0.923889	rs180963	ASCC3	0	intronic	1.169	NA	4	15	1	1	1
36	6:101119546:G:T	rs239203	6	101119546	T	G	0.4592	5.387	7.156e-08	0.923889	rs180963	ASCC3	0	intronic	4.306	NA	4	15	1	1	1
36	6:101120006:A:G	rs9399652	6	101120006	A	G	0.4751	4.489	7.172e-06	0.804489	rs180963	ASCC3	0	intronic	5.118	7	4	15	1	1	0
36	6:101123006:G:GT	rs562151800	6	101123006	GT	G	0.4692	NA	NA	0.937983	rs180963	ASCC3	0	intronic	0.482	NA	5	15	1	0	0
36	6:101123993:A:T	rs239201	6	101123993	A	T	0.4592	-5.432	5.583e-08	0.932254	rs180963	ASCC3	0	intronic	0.27	6	5	15	1	1	0
36	6:101127124:C:T	rs9399656	6	101127124	T	C	0.4642	-4.23	2.332e-05	0.781088	rs180963	ASCC3	0	intronic	0.797	6	4	15	1	1	0
36	6:101127213:C:T	rs180963	6	101127213	T	C	0.4761	5.468	4.557e-08	1	rs180963	ASCC3	0	intronic	5.745	NA	4	15	1	1	0
36	6:101128686:A:ACTC	rs556037419	6	101128686	ACTC	A	0.4334	NA	NA	0.670979	rs180963	ASCC3	0	intronic	2.418	NA	4	15	1	1	0
36	6:101128787:C:T	rs239189	6	101128787	T	C	0.4592	-5.461	4.726e-08	0.932254	rs180963	ASCC3	0	intronic	3.467	7	4	15	1	1	0
36	6:101129067:C:T	rs239190	6	101129067	T	C	0.4592	-5.423	5.849e-08	0.932254	rs180963	ASCC3	0	intronic	0.134	6	5	15	1	1	0
36	6:101129997:A:T	rs9403962	6	101129997	A	T	0.4642	-4.475	7.647e-06	0.781088	rs180963	ASCC3	0	intronic	4.478	6	5	15	1	1	0
36	6:101131687:C:CT	rs34473265	6	101131687	CT	C	0.493	NA	NA	0.757319	rs180963	ASCC3	0	intronic	1.585	NA	5	15	1	1	0
36	6:101131848:C:T	rs239193	6	101131848	T	C	0.493	4.412	1.026e-05	0.757319	rs180963	ASCC3	0	intronic	0.053	6	5	15	1	1	0
36	6:101131959:A:G	rs239194	6	101131959	A	G	0.493	-4.424	9.691e-06	0.757319	rs180963	ASCC3	0	intronic	2.509	7	5	15	1	1	0
36	6:101132368:C:T	rs239195	6	101132368	T	C	0.493	4.379	1.191e-05	0.757319	rs180963	ASCC3	0	intronic	3.046	7	4	15	1	1	0
36	6:101132506:C:CTTGT	rs140275264	6	101132506	C	CTTGT	0.4761	NA	NA	0.821944	rs180963	ASCC3	0	intronic	1.494	NA	4	15	1	1	0
36	6:101132925:C:T	rs239196	6	101132925	T	C	0.4761	-4.435	9.199e-06	0.821944	rs180963	ASCC3	0	intronic	0.163	6	5	15	1	1	0
36	6:101133600:C:T	rs239197	6	101133600	T	C	0.4592	5.36	8.306e-08	0.932254	rs180963	ASCC3	0	intronic	8.174	6	4	15	1	1	0
36	6:101133834:A:T	rs9373571	6	101133834	A	T	0.4642	-4.419	9.924e-06	0.781088	rs180963	ASCC3	0	intronic	3.463	5	4	15	1	1	0
36	6:101134077:C:T	rs239198	6	101134077	T	C	0.4742	-4.277	1.895e-05	0.81586	rs180963	ASCC3	0	intronic	2.829	7	5	15	1	1	0
36	6:101134108:C:T	rs239199	6	101134108	T	C	0.493	-4.45	8.604e-06	0.757319	rs180963	ASCC3	0	intronic	2.396	6	5	15	1	1	0
36	6:101134156:C:T	rs370757	6	101134156	T	C	0.493	4.407	1.047e-05	0.757319	rs180963	ASCC3	0	intronic	0.412	7	5	15	1	1	0
36	6:101135580:C:T	rs239204	6	101135580	T	C	0.4592	5.344	9.089e-08	0.932254	rs180963	ASCC3	0	intronic	1.39	7	5	15	1	1	0
36	6:101136153:A:AC	rs149006293	6	101136153	A	AC	0.4592	NA	NA	0.932254	rs180963	ASCC3	0	intronic	0.58	NA	5	15	1	1	0
36	6:101137332:G:T	rs239206	6	101137332	T	G	0.4612	5.236	1.641e-07	0.9237	rs180963	ASCC3	0	intronic	1.797	7	5	15	1	1	0
36	6:101137765:A:C	rs239207	6	101137765	A	C	0.4612	5.208	1.913e-07	0.9237	rs180963	ASCC3	0	intronic	0.052	6	4	15	1	1	0
36	6:101139285:A:G	rs239208	6	101139285	A	G	0.4781	-5.273	1.34e-07	0.991681	rs180963	ASCC3	0	intronic	0.74	6	5	15	1	1	0
36	6:101140977:C:T	rs239209	6	101140977	T	C	0.4781	5.241	1.601e-07	0.991681	rs180963	ASCC3	0	intronic	2.73	7	5	15	1	1	0
36	6:101142605:A:T	rs183566	6	101142605	A	T	0.4781	5.273	1.344e-07	0.991681	rs180963	ASCC3	0	intronic	2.951	6	5	15	1	1	0
36	6:101144965:G:T	rs239211	6	101144965	T	G	0.4612	5.218	1.812e-07	0.9237	rs180963	ASCC3	0	intronic	5.001	7	5	15	1	1	0
36	6:101145178:A:G	rs239212	6	101145178	A	G	0.4911	-4.296	1.743e-05	0.751044	rs180963	ASCC3	0	intronic	9.477	7	4	15	1	1	0
36	6:101145292:C:CA	rs34378817	6	101145292	CA	C	0.4821	NA	NA	0.835631	rs180963	ASCC3	0	intronic	0.022	NA	4	15	1	1	0
36	6:101145421:T:TA	rs35793750	6	101145421	T	TA	0.493	NA	NA	0.741981	rs180963	ASCC3	0	intronic	0.43	NA	5	15	1	0	0
36	6:101147426:A:G	rs239215	6	101147426	A	G	0.4781	5.221	1.783e-07	0.991681	rs180963	ASCC3	0	intronic	2.729	7	4	5	1	1	0
36	6:101147892:G:T	rs239216	6	101147892	T	G	0.4612	5.253	1.499e-07	0.9237	rs180963	ASCC3	0	intronic	3.569	6	4	5	1	1	0
36	6:101148234:C:T	rs6903665	6	101148234	T	C	0.4722	4.223	2.411e-05	0.803328	rs180963	ASCC3	0	intronic	3.301	7	4	5	1	1	0
36	6:101148311:C:T	rs239217	6	101148311	T	C	0.4612	-5.27	1.367e-07	0.9237	rs180963	ASCC3	0	intronic	2.806	7	4	5	1	1	0
36	6:101148692:C:T	rs239218	6	101148692	T	C	0.4781	5.283	1.268e-07	0.991681	rs180963	ASCC3	0	intronic	11	7	4	5	1	1	0
36	6:101148909:C:T	rs9373574	6	101148909	T	C	0.4622	-4.243	2.204e-05	0.775466	rs180963	ASCC3	0	intronic	0.487	6	4	5	1	1	0
36	6:101149540:C:T	rs9386233	6	101149540	T	C	0.4712	-4.222	2.423e-05	0.79992	rs180963	ASCC3	0	intronic	1.666	6	4	5	1	1	0
36	6:101149576:C:T	rs12201852	6	101149576	T	C	0.4622	-5.265	1.404e-07	0.919629	rs180963	ASCC3	0	intronic	1.287	7	4	5	1	1	0
36	6:101150326:C:T	rs12193960	6	101150326	T	C	0.4612	5.297	1.18e-07	0.9237	rs180963	ASCC3	0	intronic	2.168	7	4	5	1	1	0
36	6:101150463:A:G	rs12207086	6	101150463	A	G	0.4622	5.22	1.788e-07	0.91931	rs180963	ASCC3	0	intronic	10.26	6	4	5	1	1	0
36	6:101151410:C:T	rs12212736	6	101151410	T	C	0.4612	5.244	1.568e-07	0.9237	rs180963	ASCC3	0	intronic	0.676	7	5	5	1	1	0
36	6:101151537:A:G	rs6905221	6	101151537	A	G	0.4612	5.243	1.579e-07	0.9237	rs180963	ASCC3	0	intronic	8.796	5	5	5	1	1	0
36	6:101151925:AT:ATT	rs543430938	6	101151925	ATT	AT	0.01988	NA	NA	0.860706	rs180963	ASCC3	0	NA	NA	NA	4	5	1	0	0
36	6:101151925:A:AT	rs35170339	6	101151925	A	AT	0.4742	NA	NA	0.860706	rs180963	ASCC3	0	intronic	0.613	NA	4	5	1	0	0
36	6:101152009:C:T	rs6938440	6	101152009	T	C	0.4612	-5.29	1.226e-07	0.9237	rs180963	ASCC3	0	intronic	3.862	7	4	5	1	1	0
36	6:101152562:G:GAC	rs72018914	6	101152562	G	GAC	0.4612	NA	NA	0.9237	rs180963	ASCC3	0	intronic	1.189	NA	4	5	1	1	0
36	6:101152631:A:G	rs11155596	6	101152631	A	G	0.4612	5.243	1.579e-07	0.9237	rs180963	ASCC3	0	intronic	3.893	6	4	5	1	1	0
36	6:101152723:A:C	rs12216199	6	101152723	A	C	0.4612	5.232	1.681e-07	0.9237	rs180963	ASCC3	0	intronic	8.021	7	4	5	1	1	0
36	6:101153665:A:G	rs7740826	6	101153665	A	G	0.4911	-4.276	1.906e-05	0.751044	rs180963	ASCC3	0	intronic	3.686	6	5	5	1	1	0
36	6:101153782:C:T	rs6907240	6	101153782	T	C	0.4612	-5.259	1.449e-07	0.9237	rs180963	ASCC3	0	intronic	2.926	6	5	5	1	1	0
36	6:101153907:C:G	rs6922219	6	101153907	C	G	0.4622	5.245	1.567e-07	0.919629	rs180963	ASCC3	0	intronic	0.704	7	5	5	1	1	0
36	6:101154419:A:T	rs12199888	6	101154419	A	T	0.4612	5.214	1.85e-07	0.9237	rs180963	ASCC3	0	intronic	7.401	7	5	5	1	1	0
36	6:101154909:A:G	rs2036052	6	101154909	A	G	0.4612	5.255	1.481e-07	0.9237	rs180963	ASCC3	0	intronic	3.876	5	4	5	1	1	0
36	6:101156284:C:T	rs58266877	6	101156284	T	C	0.4612	5.244	1.573e-07	0.9237	rs180963	ASCC3	0	intronic	0.452	7	4	5	1	1	0
36	6:101156639:A:G	rs12209777	6	101156639	A	G	0.4781	5.239	1.616e-07	0.991681	rs180963	ASCC3	0	intronic	4.101	6	4	5	1	1	0
36	6:101156806:A:G	rs12209887	6	101156806	A	G	0.4771	5.334	9.583e-08	0.987468	rs180963	ASCC3	0	intronic	3.452	7	4	5	1	1	0
36	6:101157916:C:T	rs6904959	6	101157916	T	C	0.4771	5.287	1.243e-07	0.987468	rs180963	ASCC3	0	intronic	3.65	5	5	5	1	1	0
36	6:101158143:A:C	rs17190683	6	101158143	A	C	0.4622	4.247	2.169e-05	0.775466	rs180963	ASCC3	0	intronic	5.053	5	5	5	1	1	0
36	6:101159516:G:T	rs12214151	6	101159516	T	G	0.4612	5.216	1.829e-07	0.9237	rs180963	ASCC3	0	intronic	2.556	7	4	5	1	1	0
36	6:101160325:C:G	rs6916468	6	101160325	C	G	0.4771	5.277	1.311e-07	0.987468	rs180963	ASCC3	0	intronic	0.199	6	4	5	1	1	0
36	6:101160656:C:T	rs13201267	6	101160656	T	C	0.4622	NA	NA	0.775466	rs180963	ASCC3	0	intronic	2.554	5	4	5	1	1	0
36	6:101161812:A:G	rs1039031	6	101161812	A	G	0.4771	5.263	1.417e-07	0.987468	rs180963	ASCC3	0	intronic	2.084	6	4	5	1	1	0
36	6:101161931:C:T	rs1039032	6	101161931	T	C	0.4771	-5.287	1.246e-07	0.987468	rs180963	ASCC3	0	intronic	2.517	5	4	5	1	1	0
36	6:101162545:T:TA	rs35198523	6	101162545	T	TA	0.4722	NA	NA	0.803328	rs180963	ASCC3	0	intronic	0.481	NA	4	5	1	1	0
36	6:101163109:C:T	rs9390626	6	101163109	T	C	0.4632	4.247	2.166e-05	0.770552	rs180963	ASCC3	0	UTR3	14.75	6	4	5	1	1	0
36	6:101163433:A:C	rs9403997	6	101163433	A	C	0.4722	4.216	2.484e-05	0.803328	rs180963	ASCC3	0	intronic	9.831	6	4	5	1	1	0
36	6:101163606:G:T	rs6907444	6	101163606	T	G	0.4771	5.252	1.502e-07	0.987468	rs180963	ASCC3	0	intronic	1.91	7	4	5	1	1	0
36	6:101163915:C:T	rs11155606	6	101163915	T	C	0.4612	-5.227	1.72e-07	0.9237	rs180963	ASCC3	0	intronic	3.409	7	4	5	1	1	0
36	6:101165017:C:T	rs10872622	6	101165017	T	C	0.4771	5.208	1.91e-07	0.987468	rs180963	ASCC3	0	intronic	4.911	7	4	5	1	1	0
36	6:101165047:A:G	rs10872623	6	101165047	A	G	0.4751	-4.316	1.586e-05	0.811036	rs180963	ASCC3	0	intronic	6.583	7	4	5	1	1	0
36	6:101166095:A:G	rs41288423	6	101166095	A	G	0.4771	5.255	1.48e-07	0.987468	rs180963	ASCC3	0	exonic	9.667	6	4	5	1	1	0
36	6:101166809:G:T	rs7748644	6	101166809	T	G	0.4791	-5.221	1.776e-07	0.987594	rs180963	ASCC3	0	intronic	0.34	6	4	5	1	1	0
36	6:101168439:A:G	rs12194255	6	101168439	A	G	0.4781	5.232	1.677e-07	0.991681	rs180963	ASCC3	0	intronic	4.406	2b	1	5	1	1	0
36	6:101168679:A:G	rs12189562	6	101168679	A	G	0.4911	-4.008	6.13e-05	0.751044	rs180963	ASCC3	0	intronic	4.872	5	1	5	1	1	0
36	6:101169671:G:T	rs12197577	6	101169671	T	G	0.3837	NA	NA	0.691042	rs180963	ASCC3	0	intronic	1.651	6	4	5	1	0	0
36	6:101169677:G:T	rs34578923	6	101169677	T	G	0.4771	NA	NA	0.987468	rs180963	ASCC3	0	intronic	3.339	6	4	5	1	0	0
36	6:101170233:C:T	rs11155610	6	101170233	T	C	0.4612	-5.24	1.606e-07	0.9237	rs180963	ASCC3	0	intronic	0.068	6	4	5	1	1	0
36	6:101170849:A:G	rs12210312	6	101170849	A	G	0.4751	-4.288	1.804e-05	0.811036	rs180963	ASCC3	0	intronic	0.828	6	4	5	1	1	0
36	6:101172024:C:CA	rs574759618	6	101172024	CA	C	0.4592	NA	NA	0.915804	rs180963	ASCC3	0	intronic	0.018	NA	4	5	1	0	0
36	6:101172328:A:T	rs11758891	6	101172328	A	T	0.4344	4.065	4.804e-05	0.652625	rs180963	ASCC3	0	intronic	1.215	3a	4	5	1	1	0
36	6:101173735:C:T	rs6937520	6	101173735	T	C	0.4742	4.3	1.709e-05	0.808435	rs180963	ASCC3	0	intronic	0.536	7	4	5	1	1	0
36	6:101173840:CG:TG	rs12190572	6	101173840	TG	CG	0.4751	NA	NA	0.811036	rs180963	ASCC3	0	intronic	NA	NA	5	5	1	0	0
36	6:101173842:G:T	rs12190574	6	101173842	T	G	0.4911	NA	NA	0.751044	rs180963	ASCC3	0	intronic	1.279	6	5	5	1	1	0
36	6:101174161:A:G	rs12216304	6	101174161	A	G	0.4612	-5.173	2.303e-07	0.9237	rs180963	ASCC3	0	intronic	10.06	6	5	5	1	1	0
36	6:101174245:A:G	rs12525128	6	101174245	A	G	0.4622	-4.219	2.454e-05	0.775466	rs180963	ASCC3	0	intronic	4.189	7	5	5	1	1	0
36	6:101175014:C:T	rs13208757	6	101175014	T	C	0.4761	5.272	1.349e-07	0.983324	rs180963	ASCC3	0	intronic	3.746	6	1	5	1	1	0
36	6:101175347:C:T	rs6928418	6	101175347	T	C	0.4742	4.2	2.674e-05	0.793685	rs180963	ASCC3	0	intronic	0.23	5	1	15	1	1	0
36	6:101176285:A:C	rs12213201	6	101176285	A	C	0.4791	5.186	2.149e-07	0.890064	rs180963	ASCC3	0	intronic	5.616	7	5	15	1	1	0
36	6:101176349:A:G	rs10872628	6	101176349	A	G	0.4781	-5.289	1.232e-07	0.885833	rs180963	ASCC3	0	intronic	5.884	6	5	15	1	1	0
36	6:101176642:C:T	rs11155613	6	101176642	T	C	0.493	5.08	3.779e-07	0.932158	rs180963	ASCC3	0	intronic	4.727	6	5	15	1	1	0
36	6:101177262:C:T	rs6570922	6	101177262	T	C	0.4781	5.227	1.722e-07	0.885833	rs180963	ASCC3	0	intronic	2.809	6	5	15	1	1	0
36	6:101177456:A:G	rs17794439	6	101177456	A	G	0.4473	-4.178	2.938e-05	0.728779	rs180963	ASCC3	0	intronic	0.422	7	5	15	1	1	0
36	6:101177663:A:C	rs2132169	6	101177663	A	C	0.4781	5.244	1.574e-07	0.885833	rs180963	ASCC3	0	intronic	0.397	NA	5	15	1	1	0
36	6:101177728:A:G	rs9404016	6	101177728	A	G	0.493	-5.001	5.694e-07	0.932158	rs180963	ASCC3	0	intronic	0.31	7	5	15	1	1	0
36	6:101178491:A:G	rs2132168	6	101178491	A	G	0.4791	5.212	1.868e-07	0.890064	rs180963	ASCC3	0	intronic	4.904	NA	4	15	1	1	0
36	6:101178856:C:T	rs6925065	6	101178856	T	C	0.493	-4.997	5.833e-07	0.932158	rs180963	ASCC3	0	intronic	2.241	7	5	15	1	1	0
36	6:101179273:A:C	rs6925823	6	101179273	A	C	0.4791	5.206	1.929e-07	0.890064	rs180963	ASCC3	0	intronic	8.724	7	5	15	1	1	0
36	6:101179354:G:T	rs6909880	6	101179354	T	G	0.4781	-5.263	1.419e-07	0.885833	rs180963	ASCC3	0	intronic	7.054	5	5	15	1	1	0
36	6:101180128:A:G	rs12206838	6	101180128	A	G	0.4791	5.192	2.076e-07	0.890064	rs180963	ASCC3	0	intronic	1.86	7	5	15	1	1	0
36	6:101181258:A:C	rs6570930	6	101181258	A	C	0.4791	5.193	2.064e-07	0.890064	rs180963	ASCC3	0	intronic	0.105	6	5	15	1	1	0
36	6:101181811:C:T	rs11155618	6	101181811	T	C	0.4791	5.239	1.613e-07	0.890064	rs180963	ASCC3	0	intronic	0.886	7	5	15	1	1	0
36	6:101182323:C:T	rs4840147	6	101182323	T	C	0.4791	-5.198	2.018e-07	0.890064	rs180963	ASCC3	0	intronic	6.591	7	5	15	1	1	0
36	6:101182500:A:G	rs4840148	6	101182500	A	G	0.4791	5.199	2.005e-07	0.890064	rs180963	ASCC3	0	intronic	6.269	7	5	15	1	1	0
36	6:101183499:C:T	rs35168784	6	101183499	T	C	0.4781	5.209	1.897e-07	0.885833	rs180963	ASCC3	0	intronic	7.773	7	5	15	1	1	0
36	6:101183774:C:T	rs4840150	6	101183774	T	C	0.493	5.019	5.203e-07	0.932158	rs180963	ASCC3	0	intronic	0.565	5	5	15	1	1	0
36	6:101183819:C:T	rs7759463	6	101183819	T	C	0.4473	-4.204	2.621e-05	0.728779	rs180963	ASCC3	0	intronic	3.65	5	5	15	1	1	0
36	6:101184038:C:CT	rs34589212	6	101184038	C	CT	0.4791	NA	NA	0.890064	rs180963	ASCC3	0	intronic	2.596	NA	5	15	1	1	0
36	6:101184373:A:G	rs11155623	6	101184373	A	G	0.4781	-5.223	1.758e-07	0.885833	rs180963	ASCC3	0	intronic	9.074	6	5	15	1	1	0
36	6:101184915:C:T	rs4840151	6	101184915	T	C	0.4791	5.184	2.173e-07	0.890064	rs180963	ASCC3	0	intronic	5.742	6	5	15	1	1	0
36	6:101187540:C:G	rs12210255	6	101187540	C	G	0.4791	5.24	1.605e-07	0.890064	rs180963	ASCC3	0	intronic	1.455	7	5	5	1	1	0
36	6:101187858:G:T	rs35967345	6	101187858	T	G	0.4791	-5.229	1.705e-07	0.890064	rs180963	ASCC3	0	intronic	2.448	6	5	5	1	1	0
36	6:101188052:A:T	rs13196803	6	101188052	A	T	0.4781	-5.272	1.347e-07	0.885833	rs180963	ASCC3	0	intronic	11.19	6	5	5	1	1	0
36	6:101188198:C:T	rs9377193	6	101188198	T	C	0.4473	-4.166	3.105e-05	0.728779	rs180963	ASCC3	0	intronic	1.408	7	5	5	1	1	0
36	6:101188708:A:G	rs7746947	6	101188708	A	G	0.4791	5.227	1.727e-07	0.890064	rs180963	ASCC3	0	intronic	9.283	4	5	5	1	1	0
36	6:101189901:C:T	rs7451736	6	101189901	T	C	0.4791	5.248	1.539e-07	0.890064	rs180963	ASCC3	0	intronic	2.605	7	4	5	1	1	0
36	6:101191397:C:T	rs1039033	6	101191397	T	C	0.4722	4.186	2.844e-05	0.716279	rs180963	ASCC3	0	intronic	2.943	NA	4	5	1	1	0
36	6:101193247:C:G	rs7742011	6	101193247	C	G	0.493	5.019	5.184e-07	0.932158	rs180963	ASCC3	0	intronic	1.552	7	5	5	1	1	0
36	6:101194481:A:G	rs9498252	6	101194481	A	G	0.493	4.96	7.04e-07	0.932158	rs180963	ASCC3	0	intronic	4.578	6	5	5	1	1	0
36	6:101195012:C:CA	6:101195012:C:CA	6	101195012	CA	C	0.4583	NA	NA	0.805229	rs180963	ASCC3	0	intronic	0.005	NA	4	5	1	0	0
36	6:101195253:C:T	rs7738319	6	101195253	T	C	0.4563	4.489	7.14e-06	0.758977	rs180963	ASCC3	0	intronic	1.778	7	4	5	1	1	0
36	6:101195720:A:G	rs12664626	6	101195720	A	G	0.4791	-5.214	1.848e-07	0.890064	rs180963	ASCC3	0	intronic	7.711	7	4	5	1	1	0
36	6:101196080:C:T	rs12212435	6	101196080	T	C	0.4791	-5.204	1.949e-07	0.890064	rs180963	ASCC3	0	intronic	3.241	6	4	5	1	1	0
36	6:101196532:A:T	rs10457844	6	101196532	A	T	0.4781	5.25	1.521e-07	0.885833	rs180963	ASCC3	0	intronic	1.552	7	4	5	1	1	0
36	6:101196767:C:T	rs10457077	6	101196767	T	C	0.4791	5.235	1.648e-07	0.890064	rs180963	ASCC3	0	intronic	1.782	6	4	5	1	1	0
36	6:101197640:A:T	rs1336245	6	101197640	A	T	0.4791	-5.246	1.556e-07	0.890064	rs180963	ASCC3	0	intronic	4.969	6	4	5	1	1	0
36	6:101197953:C:T	rs1336244	6	101197953	T	C	0.4791	5.203	1.966e-07	0.890064	rs180963	ASCC3	0	intronic	0.921	NA	4	5	1	1	0
36	6:101198422:T:TATC	rs142015994	6	101198422	T	TATC	0.4781	NA	NA	0.885833	rs180963	ASCC3	0	intronic	1.332	NA	5	5	1	1	0
36	6:101198707:A:G	rs1039030	6	101198707	A	G	0.4791	5.24	1.61e-07	0.890064	rs180963	ASCC3	0	intronic	3.166	5	5	5	1	1	0
36	6:101199367:C:T	rs11155635	6	101199367	T	C	0.4791	5.241	1.594e-07	0.890064	rs180963	ASCC3	0	intronic	6.13	6	5	5	1	1	0
36	6:101199579:C:T	rs10872634	6	101199579	T	C	0.4781	5.283	1.268e-07	0.885833	rs180963	ASCC3	0	intronic	1.816	5	5	5	1	1	0
36	6:101199634:C:T	rs1336242	6	101199634	T	C	0.4871	-4.782	1.734e-06	0.906252	rs180963	ASCC3	0	intronic	0.053	NA	5	5	1	1	0
36	6:101199726:C:T	rs9404022	6	101199726	T	C	0.4573	4.515	6.331e-06	0.75401	rs180963	ASCC3	0	intronic	4.333	5	5	5	1	1	0
36	6:101201191:C:CA	rs66945941	6	101201191	C	CA	0.001988	NA	NA	0.890064	rs180963	ASCC3	0	intronic	0.998	NA	4	5	1	0	0
36	6:101201191:A:C	rs60658003	6	101201191	A	C	0.4791	NA	NA	0.890064	rs180963	ASCC3	0	NA	1.149	6	4	5	1	0	0
36	6:101201243:C:T	rs11155636	6	101201243	T	C	0.4781	5.14	2.753e-07	0.885833	rs180963	ASCC3	0	intronic	3.814	7	4	5	1	1	0
36	6:101201823:C:T	rs1414734	6	101201823	T	C	0.493	4.984	6.24e-07	0.932158	rs180963	ASCC3	0	intronic	1.417	NA	4	5	1	1	0
36	6:101201898:G:T	rs7747014	6	101201898	T	G	0.4781	-5.266	1.396e-07	0.885833	rs180963	ASCC3	0	intronic	1.41	6	4	5	1	1	0
36	6:101202822:A:T	rs2101814	6	101202822	A	T	0.4563	-4.435	9.218e-06	0.758977	rs180963	ASCC3	0	intronic	0.547	7	4	5	1	1	0
36	6:101203242:C:CT	rs56147910	6	101203242	CT	C	0.4732	NA	NA	0.856549	rs180963	ASCC3	0	intronic	1.765	NA	4	5	1	0	0
36	6:101203592:A:G	rs11155637	6	101203592	A	G	0.4781	-5.236	1.644e-07	0.885833	rs180963	ASCC3	0	intronic	4.95	6	4	5	1	1	0
36	6:101203801:A:T	rs11155638	6	101203801	A	T	0.4781	5.243	1.581e-07	0.885833	rs180963	ASCC3	0	intronic	1.691	6	4	5	1	1	0
36	6:101203889:A:G	rs9322173	6	101203889	A	G	0.497	-4.953	7.304e-07	0.888481	rs180963	ASCC3	0	intronic	2.917	7	4	5	1	1	0
36	6:101204106:A:G	rs12195369	6	101204106	A	G	0.4781	5.269	1.373e-07	0.885833	rs180963	ASCC3	0	intronic	0.158	7	4	5	1	1	0
36	6:101204126:A:G	rs9386250	6	101204126	A	G	0.4891	-5.198	2.017e-07	0.84594	rs180963	ASCC3	0	intronic	0.69	7	4	5	1	1	0
36	6:101204193:C:G	rs9322174	6	101204193	C	G	0.4881	5.216	1.824e-07	0.841581	rs180963	ASCC3	0	intronic	2.244	7	4	5	1	1	0
36	6:101204318:C:G	rs9399685	6	101204318	C	G	0.4901	-5.217	1.816e-07	0.842005	rs180963	ASCC3	0	intronic	0.112	7	4	5	1	1	0
36	6:101204973:A:G	rs9390675	6	101204973	A	G	0.4563	4.475	7.658e-06	0.758977	rs180963	ASCC3	0	intronic	0.769	6	4	5	1	1	0
36	6:101205118:A:AT	rs35392283	6	101205118	AT	A	0.497	NA	NA	0.888481	rs180963	ASCC3	0	intronic	0.748	NA	4	5	1	1	0
36	6:101207589:A:G	rs10223467	6	101207589	A	G	0.4891	-5.211	1.873e-07	0.84594	rs180963	ASCC3	0	intronic	5.353	7	4	5	1	1	0
36	6:101209137:C:G	rs6925316	6	101209137	C	G	0.4891	-5.186	2.15e-07	0.84594	rs180963	ASCC3	0	intronic	2.158	7	4	5	1	1	0
36	6:101209368:A:G	rs6905113	6	101209368	A	G	0.4891	-5.114	3.16e-07	0.84594	rs180963	ASCC3	0	intronic	4.931	6	4	5	1	1	0
36	6:101209386:C:T	rs6925840	6	101209386	T	C	0.4781	5.234	1.662e-07	0.885833	rs180963	ASCC3	0	intronic	0.341	6	4	5	1	1	0
36	6:101211298:C:T	rs9404031	6	101211298	T	C	0.4563	4.502	6.723e-06	0.758977	rs180963	ASCC3	0	intronic	0.287	5	2	5	1	1	0
36	6:101211541:A:T	rs9404033	6	101211541	A	T	0.4563	4.51	6.498e-06	0.758977	rs180963	ASCC3	0	intronic	0.307	4	2	5	1	1	0
36	6:101211838:A:AT	rs36027888	6	101211838	AT	A	0.497	NA	NA	0.888481	rs180963	ASCC3	0	intronic	2.325	NA	2	8	1	1	0
36	6:101212001:A:T	rs9373590	6	101212001	A	T	0.497	4.985	6.186e-07	0.888481	rs180963	ASCC3	0	intronic	7.381	7	2	4	1	1	0
36	6:101212146:A:G	rs9377214	6	101212146	A	G	0.4891	5.155	2.541e-07	0.84594	rs180963	ASCC3	0	intronic	2.954	7	2	4	1	1	0
36	6:101212241:A:G	rs11752659	6	101212241	A	G	0.4781	-5.272	1.35e-07	0.885833	rs180963	ASCC3	0	intronic	3.22	6	4	4	1	1	0
36	6:101213723:A:G	rs4840153	6	101213723	A	G	0.499	5.025	5.045e-07	0.895544	rs180963	ASCC3	0	intronic	1.851	7	4	4	1	1	0
36	6:101215244:A:G	rs7746961	6	101215244	A	G	0.4901	-5.199	2.004e-07	0.842005	rs180963	ASCC3	0	intronic	5.932	5	4	5	1	1	0
36	6:101215651:A:AT	rs529793121	6	101215651	AT	A	0.4334	NA	NA	0.719187	rs180963	ASCC3	0	intronic	0.524	NA	4	5	1	0	0
36	6:101215786:C:T	rs9399688	6	101215786	T	C	0.497	-4.951	7.378e-07	0.888481	rs180963	ASCC3	0	intronic	2.009	7	4	5	1	1	0
36	6:101216086:G:GC	rs55719950	6	101216086	G	GC	0.4781	NA	NA	0.885833	rs180963	ASCC3	0	intronic	3.273	NA	4	5	1	1	0
36	6:101216102:C:T	rs9390679	6	101216102	T	C	0.4891	5.217	1.814e-07	0.84594	rs180963	ASCC3	0	intronic	1.427	7	4	5	1	1	0
36	6:101216645:A:G	rs2050549	6	101216645	A	G	0.4891	-5.172	2.312e-07	0.84594	rs180963	ASCC3	0	intronic	0.84	5	4	5	1	1	0
36	6:101217123:A:G	rs11155653	6	101217123	A	G	0.4781	5.185	2.157e-07	0.885833	rs180963	ASCC3	0	intronic	2.53	5	1	5	1	1	0
36	6:101218375:A:G	rs966741	6	101218375	G	A	0.4891	NA	NA	0.84594	rs180963	ASCC3	0	intronic	0.16	NA	5	5	1	0	0
36	6:101218378:G:GA	rs11337645	6	101218378	G	GA	0.4891	NA	NA	0.84594	rs180963	ASCC3	0	intronic	0.229	NA	5	5	1	0	0
36	6:101218994:A:T	rs9390681	6	101218994	A	T	0.4891	-5.178	2.246e-07	0.84594	rs180963	ASCC3	0	intronic	7.826	5	5	5	1	1	0
36	6:101219119:C:T	rs9390682	6	101219119	T	C	0.4563	4.464	8.058e-06	0.758977	rs180963	ASCC3	0	intronic	6.016	6	5	5	1	1	0
36	6:101219511:A:T	rs12175456	6	101219511	A	T	0.4891	-5.185	2.161e-07	0.84594	rs180963	ASCC3	0	intronic	11.64	7	5	5	1	1	0
36	6:101219581:C:T	rs12174806	6	101219581	T	C	0.4891	5.159	2.487e-07	0.84594	rs180963	ASCC3	0	intronic	4.024	6	5	5	1	1	0
36	6:101219662:T:TGAG	rs113261431	6	101219662	TGAG	T	0.4891	NA	NA	0.84594	rs180963	ASCC3	0	intronic	3.306	NA	5	5	1	1	0
36	6:101220056:A:C	rs12202621	6	101220056	A	C	0.4891	5.158	2.491e-07	0.84594	rs180963	ASCC3	0	intronic	1.424	7	5	15	1	1	0
36	6:101220432:C:T	rs7740006	6	101220432	C	T	0.4891	NA	NA	0.84594	rs180963	ASCC3	0	intronic	0.467	7	5	15	1	1	0
36	6:101220433:A:G	rs7753317	6	101220433	A	G	0.4891	5.175	2.275e-07	0.84594	rs180963	ASCC3	0	intronic	1.419	7	5	15	1	1	0
36	6:101220806:A:T	rs7754085	6	101220806	A	T	0.4891	5.212	1.87e-07	0.84594	rs180963	ASCC3	0	intronic	2.923	6	5	15	1	1	0
36	6:101221630:A:C	rs9322181	6	101221630	A	C	0.4891	5.203	1.957e-07	0.84594	rs180963	ASCC3	0	intronic	5.87	6	5	15	1	1	0
36	6:101221888:C:CATAT	rs68161827	6	101221888	C	CATAT	0.4891	NA	NA	0.84594	rs180963	ASCC3	0	intronic	0.912	NA	5	15	1	1	0
36	6:101222568:A:G	rs11155659	6	101222568	A	G	0.4781	-5.181	2.213e-07	0.885833	rs180963	ASCC3	0	intronic	14.45	6	5	15	1	1	0
36	6:101223295:A:G	rs9322182	6	101223295	A	G	0.4891	5.16	2.472e-07	0.84594	rs180963	ASCC3	0	intronic	0.835	7	5	15	1	1	0
36	6:101223955:A:T	rs4571568	6	101223955	A	T	0.4781	5.292	1.207e-07	0.885833	rs180963	ASCC3	0	intronic	2.856	6	5	15	1	1	0
36	6:101223997:C:T	rs4463266	6	101223997	T	C	0.4891	5.2	1.994e-07	0.84594	rs180963	ASCC3	0	intronic	0.862	6	5	15	1	1	0
36	6:101224725:A:T	rs9390685	6	101224725	A	T	0.4891	-5.186	2.147e-07	0.84594	rs180963	ASCC3	0	intronic	5.479	7	5	15	1	1	0
36	6:101225121:A:G	rs9322183	6	101225121	A	G	0.4891	5.155	2.535e-07	0.84594	rs180963	ASCC3	0	intronic	1.909	5	4	15	1	1	0
36	6:101225723:A:C	rs4840154	6	101225723	A	C	0.4891	-5.2	1.99e-07	0.84594	rs180963	ASCC3	0	intronic	6.109	6	4	15	1	1	0
36	6:101226282:C:CTAAAA	rs66466404	6	101226282	C	CTAAAA	0.4891	NA	NA	0.84594	rs180963	ASCC3	0	intronic	3.661	NA	4	15	1	1	0
36	6:101227598:C:T	rs12215909	6	101227598	T	C	0.4901	-5.047	4.495e-07	0.935345	rs180963	ASCC3	0	intronic	1.069	6	5	15	1	1	0
36	6:101229025:A:G	rs11155661	6	101229025	A	G	0.4563	4.452	8.521e-06	0.758977	rs180963	ASCC3	0	intronic	0.729	6	5	15	1	1	0
36	6:101229346:A:G	rs9404045	6	101229346	A	G	0.497	-5.019	5.187e-07	0.888481	rs180963	ASCC3	0	intronic	1.857	7	5	15	1	1	0
36	6:101229426:A:AT	rs11289263	6	101229426	AT	A	0.499	NA	NA	0.855372	rs180963	ASCC3	0	intronic	0.587	NA	5	15	1	0	0
36	6:101231905:A:G	rs11967951	6	101231905	A	G	0.497	-4.973	6.588e-07	0.888481	rs180963	ASCC3	0	intronic	2.607	6	5	15	1	1	0
36	6:101232729:C:T	rs6927598	6	101232729	T	C	0.497	5.023	5.077e-07	0.888481	rs180963	ASCC3	0	intronic	3.955	7	5	15	1	1	0
36	6:101232902:A:AT	rs11313677	6	101232902	A	AT	0.4563	NA	NA	0.758977	rs180963	ASCC3	0	intronic	2.735	NA	5	15	1	1	0
36	6:101233016:A:T	rs6570969	6	101233016	A	T	0.4563	-4.522	6.116e-06	0.758977	rs180963	ASCC3	0	intronic	3.908	7	5	15	1	1	0
36	6:101233082:A:C	rs6570970	6	101233082	A	C	0.497	-4.983	6.275e-07	0.888481	rs180963	ASCC3	0	intronic	12.37	7	5	15	1	1	0
36	6:101233235:A:T	rs4839789	6	101233235	A	T	0.4891	5.225	1.743e-07	0.84594	rs180963	ASCC3	0	intronic	9.261	6	5	15	1	1	0
36	6:101234841:C:G	rs11155666	6	101234841	C	G	0.4781	5.25	1.525e-07	0.885833	rs180963	ASCC3	0	intronic	0.101	7	4	15	1	1	0
36	6:101235769:C:T	rs6919283	6	101235769	T	C	0.497	-5.052	4.372e-07	0.888481	rs180963	ASCC3	0	intronic	2.99	7	4	15	1	1	0
36	6:101237129:A:C	rs9404049	6	101237129	A	C	0.4891	5.238	1.626e-07	0.84594	rs180963	ASCC3	0	intronic	5.572	5	4	15	1	1	0
36	6:101237174:A:T	rs723742	6	101237174	A	T	0.497	-5.018	5.217e-07	0.888481	rs180963	ASCC3	0	intronic	2.805	5	4	15	1	1	0
36	6:101237504:C:T	rs723743	6	101237504	T	C	0.497	5.004	5.605e-07	0.888481	rs180963	ASCC3	0	intronic	6.412	7	4	15	1	1	0
36	6:101239935:C:T	rs9390693	6	101239935	T	C	0.497	5.038	4.707e-07	0.888481	rs180963	ASCC3	0	intronic	3.126	6	4	5	1	1	0
36	6:101240430:A:G	rs9377232	6	101240430	A	G	0.4563	-4.462	8.124e-06	0.758977	rs180963	ASCC3	0	intronic	0.173	6	4	5	1	1	0
36	6:101241438:A:T	rs9498390	6	101241438	A	T	0.4891	5.235	1.646e-07	0.84594	rs180963	ASCC3	0	intronic	0.004	6	4	5	1	1	0
36	6:101243283:A:T	rs11155673	6	101243283	A	T	0.4891	-5.174	2.293e-07	0.84594	rs180963	ASCC3	0	intronic	3.523	7	4	5	1	1	0
36	6:101245065:A:C	rs12210550	6	101245065	A	C	0.4781	5.215	1.841e-07	0.885833	rs180963	ASCC3	0	intronic	1.147	6	4	5	1	1	0
36	6:101245366:A:C	rs7758556	6	101245366	C	A	0.4771	NA	NA	0.794705	rs180963	ASCC3	0	intronic	1.869	6	4	5	1	1	0
36	6:101245591:C:T	rs10457849	6	101245591	T	C	0.4771	5.236	1.64e-07	0.881616	rs180963	ASCC3	0	intronic	6.987	7	4	5	1	1	0
36	6:101246010:C:T	rs6932158	6	101246010	T	C	0.4871	-5.197	2.021e-07	0.837236	rs180963	ASCC3	0	intronic	4.121	6	4	5	1	1	0
36	6:101246872:C:CAA	rs66480968	6	101246872	C	CAA	0.4881	NA	NA	0.841581	rs180963	ASCC3	0	intronic	9.845	NA	4	5	1	1	0
36	6:101247503:C:T	rs3811078	6	101247503	T	C	0.4891	-5.23	1.699e-07	0.84594	rs180963	ASCC3	0	intronic	1.124	6	4	5	1	1	0
36	6:101247698:C:T	rs1336251	6	101247698	T	C	0.4881	5.242	1.592e-07	0.841581	rs180963	ASCC3	0	intronic	7.384	NA	4	5	1	1	0
36	6:101248474:C:T	rs9322212	6	101248474	T	C	0.4891	-5.204	1.954e-07	0.84594	rs180963	ASCC3	0	intronic	3.799	6	4	5	1	1	0
36	6:101248480:C:T	rs9322213	6	101248480	T	C	0.4881	-5.184	2.168e-07	0.841581	rs180963	ASCC3	0	intronic	0.442	7	4	5	1	1	0
36	6:101249718:C:T	rs9404052	6	101249718	T	C	0.4891	-5.187	2.142e-07	0.84594	rs180963	ASCC3	0	intronic	2.486	5	4	5	1	1	0
36	6:101250982:A:T	rs964223	6	101250982	A	T	0.4563	-4.514	6.365e-06	0.758977	rs180963	ASCC3	0	intronic	1.075	5	4	5	1	1	0
36	6:101251720:A:C	rs9322216	6	101251720	A	C	0.497	-4.989	6.067e-07	0.888481	rs180963	ASCC3	0	intronic	0.884	5	4	5	1	1	0
36	6:101252069:A:T	rs9386257	6	101252069	A	T	0.4891	-5.243	1.578e-07	0.84594	rs180963	ASCC3	0	intronic	5.91	5	4	5	1	1	0
36	6:101253788:A:T	rs4839792	6	101253788	A	T	0.4871	-5.212	1.873e-07	0.837236	rs180963	ASCC3	0	intronic	5.298	7	4	5	1	1	0
36	6:101253942:G:T	rs4840155	6	101253942	T	G	0.4891	5.214	1.851e-07	0.84594	rs180963	ASCC3	0	intronic	0.826	7	5	5	1	1	0
36	6:101254456:A:G	rs9404053	6	101254456	A	G	0.4891	5.273	1.344e-07	0.84594	rs180963	ASCC3	0	intronic	1.716	3a	5	5	1	1	0
36	6:101256109:A:C	rs13217436	6	101256109	A	C	0.4364	4.332	1.481e-05	0.685384	rs180963	ASCC3	0	intronic	1.815	6	5	5	1	1	0
36	6:101256162:T:TA	rs35050146	6	101256162	TA	T	0.4891	NA	NA	0.84594	rs180963	ASCC3	0	intronic	0.747	NA	5	5	1	1	0
36	6:101256597:A:G	rs9404054	6	101256597	A	G	0.4891	-5.193	2.07e-07	0.84594	rs180963	ASCC3	0	intronic	0.533	6	5	5	1	1	0
36	6:101257877:A:G	rs9399694	6	101257877	A	G	0.4891	-5.192	2.083e-07	0.84594	rs180963	ASCC3	0	intronic	0.999	5	4	5	1	1	0
36	6:101260131:A:G	rs12528607	6	101260131	A	G	0.497	5.027	4.984e-07	0.888481	rs180963	ASCC3	0	intronic	8.844	6	5	5	1	1	0
36	6:101260827:G:T	rs62422070	6	101260827	T	G	0.497	4.974	6.545e-07	0.888481	rs180963	ASCC3	0	intronic	0.011	6	4	15	1	1	0
36	6:101260839:C:CAGAT	rs148170498	6	101260839	CAGAT	C	0.4911	NA	NA	0.83877	rs180963	ASCC3	0	intronic	1.102	NA	4	15	1	1	0
36	6:101261007:C:T	rs9485410	6	101261007	T	C	0.4911	5.176	2.265e-07	0.83877	rs180963	ASCC3	0	intronic	12.25	6	4	15	1	1	0
36	6:101261352:A:C	rs9485411	6	101261352	C	A	0.4712	NA	NA	0.709538	rs180963	ASCC3	0	intronic	2.446	6	4	15	1	1	0
36	6:101261408:A:C	rs705583	6	101261408	A	C	0.4781	-5.264	1.413e-07	0.885833	rs180963	ASCC3	0	intronic	0.941	6	4	15	1	1	0
36	6:101261494:C:T	rs7768210	6	101261494	T	C	0.4911	-5.174	2.296e-07	0.83877	rs180963	ASCC3	0	intronic	1.571	7	4	15	1	1	0
36	6:101261553:C:T	rs705584	6	101261553	T	C	0.4781	-5.252	1.504e-07	0.885833	rs180963	ASCC3	0	intronic	1.652	6	4	15	1	1	0
36	6:101262409:A:G	rs705585	6	101262409	A	G	0.4781	5.247	1.547e-07	0.885833	rs180963	ASCC3	0	intronic	0.129	7	5	15	1	1	0
36	6:101263035:C:T	rs9377234	6	101263035	T	C	0.497	-4.969	6.714e-07	0.888481	rs180963	ASCC3	0	intronic	10.41	6	5	15	1	1	0
36	6:101263484:C:T	rs12525818	6	101263484	T	C	0.4563	-4.515	6.346e-06	0.758977	rs180963	ASCC3	0	intronic	10.52	7	5	15	1	1	0
36	6:101263516:C:T	rs7740783	6	101263516	T	C	0.4901	-5.208	1.914e-07	0.834386	rs180963	ASCC3	0	intronic	10.59	7	5	15	1	1	0
36	6:101264412:A:T	rs1070990	6	101264412	A	T	0.4781	-5.208	1.907e-07	0.885833	rs180963	ASCC3	0	intronic	9.773	6	5	15	1	1	0
36	6:101265489:T:TA	rs35771171	6	101265489	TA	T	0.4781	NA	NA	0.885833	rs180963	ASCC3	0	intronic	4.281	NA	5	15	1	1	0
36	6:101266444:C:CA	rs529493065	6	101266444	CA	C	0.4781	NA	NA	0.624652	rs180963	ASCC3	0	intronic	1.266	NA	5	15	1	0	0
36	6:101266711:G:GACAA	rs57848478	6	101266711	G	GACAA	0.4781	NA	NA	0.885833	rs180963	ASCC3	0	intronic	2.372	NA	5	15	1	0	0
36	6:101266770:A:G	rs9390695	6	101266770	A	G	0.4583	4.231	2.329e-05	0.765445	rs180963	ASCC3	0	intronic	12.51	6	5	15	1	1	0
36	6:101267013:A:G	rs1099916	6	101267013	A	G	0.499	-4.693	2.689e-06	0.895544	rs180963	ASCC3	0	intronic	0.063	7	5	15	1	1	0
36	6:101267790:G:GA	rs551349288	6	101267790	GA	G	0.4334	NA	NA	0.672753	rs180963	ASCC3	0	intronic	4.245	NA	5	15	1	0	0
36	6:101268046:C:G	rs705586	6	101268046	C	G	0.499	4.702	2.572e-06	0.895544	rs180963	ASCC3	0	intronic	5.708	7	5	15	1	1	0
36	6:101268166:T:TACACAGAC	rs71547415	6	101268166	T	TACACAGAC	0.497	NA	NA	0.888481	rs180963	ASCC3	0	intronic	8.487	NA	5	15	1	1	0
36	6:101268591:G:GA	rs35055094	6	101268591	G	GA	0.4046	NA	NA	0.645956	rs180963	ASCC3	0	intronic	1.268	NA	5	15	1	0	0
36	6:101269282:C:CAT	rs71547416	6	101269282	C	CAT	0.498	NA	NA	0.883898	rs180963	ASCC3	0	intronic	4.621	NA	5	15	1	1	0
36	6:101270290:A:G	rs9377235	6	101270290	A	G	0.497	-4.632	3.621e-06	0.888481	rs180963	ASCC3	0	intronic	0.762	7	5	15	1	1	0
36	6:101270345:A:G	rs846799	6	101270345	A	G	0.4881	4.89	1.009e-06	0.841581	rs180963	ASCC3	0	intronic	0.459	7	5	15	1	1	0
36	6:101270412:C:CAA	rs71547417	6	101270412	C	CAA	0.4821	NA	NA	0.838486	rs180963	ASCC3	0	intronic	0.864	NA	5	15	1	0	0
36	6:101270498:C:G	rs846800	6	101270498	C	G	0.4781	4.969	6.737e-07	0.885833	rs180963	ASCC3	0	intronic	2.91	7	5	15	1	1	0
36	6:101272801:C:T	rs846803	6	101272801	T	C	0.4781	4.928	8.29e-07	0.885833	rs180963	ASCC3	0	intronic	2.332	7	5	15	1	1	0
36	6:101273147:C:T	rs846778	6	101273147	T	C	0.4891	NA	NA	0.837632	rs180963	ASCC3	0	intronic	3.686	6	5	15	1	1	0
36	6:101273149:A:AT	rs71028036	6	101273149	AT	A	0.4911	NA	NA	0.83877	rs180963	ASCC3	0	intronic	1.297	NA	5	15	1	0	0
36	6:101277926:C:T	rs6917195	6	101277926	T	C	0.4811	-4.093	4.25e-05	0.627501	rs180963	ASCC3	0	intronic	0.527	5	4	5	1	1	0
36	6:101329173:A:C	rs12530388	6	101329173	A	C	0.4901	4.667	3.061e-06	0.63511	rs180963	ASCC3	0	UTR5	10.17	4	1	1	1	1	0
36	6:101330188:C:T	rs4840159	6	101330188	T	C	0.496	-4.51	6.487e-06	0.655331	rs180963	RP3-467N11.1	0	ncRNA_exonic	3.332	4	1	2	1	1	0
36	6:101331376:A:AT	rs34525312	6	101331376	AT	A	0.4851	NA	NA	0.607596	rs180963	RP3-467N11.1	512	downstream	1.855	NA	5	15	1	0	0
36	6:101337611:A:G	rs9498419	6	101337611	A	G	0.4851	4.654	3.263e-06	0.616998	rs180963	RP3-467N11.2	0	ncRNA_exonic	9.696	5	5	15	1	1	0
36	6:101337780:C:G	rs9498420	6	101337780	C	G	0.496	4.481	7.435e-06	0.655331	rs180963	RP3-467N11.2	0	ncRNA_exonic	8.901	5	5	15	1	1	0
36	6:101338728:A:G	rs6934256	6	101338728	A	G	0.4851	-4.653	3.279e-06	0.616998	rs180963	RP3-467N11.2	513	downstream	8.362	5	5	15	1	1	0
36	6:101338940:T:TA	rs35705677	6	101338940	TA	T	0.4861	NA	NA	0.613175	rs180963	RP3-467N11.2	725	downstream	0.889	NA	5	15	1	0	0
36	6:101338978:C:T	rs6919745	6	101338978	T	C	0.4851	4.639	3.498e-06	0.616998	rs180963	RP3-467N11.2	763	downstream	2.556	4	5	15	1	1	0
36	6:101339400:C:T	rs7771570	6	101339400	T	C	0.496	-4.498	6.856e-06	0.655331	rs180963	RP3-467N11.2	1185	intergenic	2.409	4	5	15	1	1	0
37	6:152201201:C:T	rs6557168	6	152201201	T	C	0.339	-6.35	2.15e-10	0.729056	rs9479138	ESR1	0	intronic	0.417	6	5	15	1	0	0
37	6:152202007:C:T	rs3757323	6	152202007	T	C	0.3161	NA	NA	0.987395	rs9479138	ESR1	0	intronic	6.872	6	4	15	1	0	0
37	6:152202498:C:T	rs9322340	6	152202498	T	C	0.2237	5.568	2.583e-08	0.664332	rs9479138	ESR1	0	intronic	4.155	5	4	15	1	0	0
37	6:152202621:G:GT	rs9340850	6	152202621	GT	G	0.3191	NA	NA	0.974948	rs9479138	ESR1	0	intronic	1.445	NA	4	15	1	0	0
37	6:152202945:C:G	rs6918647	6	152202945	C	G	0.2266	5.676	1.382e-08	0.664131	rs9479138	ESR1	0	intronic	0.971	6	4	15	1	0	0
37	6:152203104:A:G	rs6557170	6	152203104	A	G	0.2266	5.681	1.34e-08	0.664131	rs9479138	ESR1	0	intronic	1.154	7	4	15	1	0	0
37	6:152204429:G:GT	rs34141432	6	152204429	GT	G	0.2575	NA	NA	0.630315	rs9479138	ESR1	0	intronic	2.342	NA	4	15	1	0	0
37	6:152208722:A:G	rs1913474	6	152208722	A	G	0.2256	5.701	1.194e-08	0.669305	rs9479138	ESR1	0	intronic	0.76	NA	4	15	1	0	0
37	6:152214111:A:G	rs9383946	6	152214111	A	G	0.2266	5.528	3.239e-08	0.671817	rs9479138	ESR1	0	intronic	2.918	7	5	15	1	0	0
37	6:152215199:G:T	rs9479138	6	152215199	T	G	0.3151	7.272	3.541e-13	1	rs9479138	ESR1	0	intronic	3.248	6	5	15	1	0	0
37	6:152215722:C:T	rs11155821	6	152215722	T	C	0.3151	7.267	3.671e-13	1	rs9479138	ESR1	0	intronic	2.813	5	5	15	1	0	0
37	6:152218079:A:T	rs11756123	6	152218079	A	T	0.3151	7.27	3.599e-13	1	rs9479138	ESR1	0	intronic	3.7	6	5	15	1	0	0
37	6:152219415:A:G	rs9479139	6	152219415	A	G	0.2266	-5.527	3.25e-08	0.671817	rs9479138	ESR1	0	intronic	3.307	5	5	15	1	0	0
37	6:152220206:G:T	rs559471803	6	152220206	G	T	0.4006	NA	NA	0.714435	rs9479138	ESR1	0	intronic	1.305	NA	5	15	1	0	0
37	6:152223003:C:T	rs7356921	6	152223003	T	C	0.2346	5.23	1.698e-07	0.631462	rs9479138	ESR1	0	intronic	4.162	5	5	15	1	0	0
37	6:152225383:G:T	rs4869748	6	152225383	T	G	0.3171	6.999	2.586e-12	0.991612	rs9479138	ESR1	0	intronic	0.576	6	5	15	1	0	0
37	6:152227421:A:C	rs2347923	6	152227421	A	C	0.2962	-6.72	1.814e-11	0.907037	rs9479138	ESR1	0	intronic	0.885	6	5	15	1	0	0
37	6:152229445:C:T	rs1514347	6	152229445	T	C	0.2266	5.47	4.494e-08	0.671817	rs9479138	ESR1	0	intronic	0.462	NA	5	15	1	0	0
37	6:152229850:A:G	rs2347867	6	152229850	A	G	0.3161	-6.959	3.433e-12	0.995795	rs9479138	ESR1	0	intronic	1.469	5	5	15	1	0	0
37	6:152231068:C:G	rs4869749	6	152231068	C	G	0.2276	-5.566	2.604e-08	0.66735	rs9479138	ESR1	0	intronic	1.889	6	5	15	1	0	0
37	6:152231404:A:G	rs4870060	6	152231404	A	G	0.3171	-7.063	1.63e-12	0.991656	rs9479138	ESR1	0	intronic	3.003	6	5	15	1	0	0
37	6:152234593:C:T	rs6557171	6	152234593	T	C	0.2952	7.02	2.221e-12	0.895174	rs9479138	ESR1	0	intronic	14.67	7	5	15	1	0	0
37	6:152235339:C:T	rs12204714	6	152235339	T	C	0.3201	-7.051	1.774e-12	0.970957	rs9479138	ESR1	0	intronic	20.3	7	5	15	1	0	0
37	6:152235391:T:TA	rs67229052	6	152235391	TA	T	0.3121	NA	NA	0.936996	rs9479138	ESR1	0	intronic	15.05	NA	5	15	1	0	0
37	6:152237468:C:T	rs4870061	6	152237468	T	C	0.2276	5.647	1.634e-08	0.66735	rs9479138	ESR1	0	intronic	8.699	6	5	15	1	0	0
37	6:152237618:G:T	rs4870062	6	152237618	T	G	0.2962	-6.825	8.778e-12	0.899199	rs9479138	ESR1	0	intronic	2.276	7	5	15	1	0	0
37	6:152240423:A:G	rs4458702	6	152240423	A	G	0.2266	5.915	3.315e-09	0.664843	rs9479138	ESR1	0	intronic	4.062	7	5	15	1	0	0
37	6:152240448:A:G	rs4305732	6	152240448	A	G	0.3191	7.008	2.421e-12	0.96676	rs9479138	ESR1	0	intronic	3.785	7	5	15	1	0	0
37	6:152242900:G:T	rs4371852	6	152242900	T	G	0.2833	5.625	1.855e-08	0.739094	rs9479138	ESR1	0	intronic	2.618	7	5	15	1	0	0
37	6:152242987:G:T	rs4579365	6	152242987	T	G	0.2843	5.648	1.626e-08	0.73477	rs9479138	ESR1	0	intronic	0.462	7	5	15	1	0	0
37	6:152244647:A:C	rs4870063	6	152244647	A	C	0.3052	-5.801	6.607e-09	0.812391	rs9479138	ESR1	0	intronic	9.39	7	5	15	1	1	0
37	6:152244787:C:T	rs9479142	6	152244787	T	C	0.2853	5.585	2.341e-08	0.738054	rs9479138	ESR1	0	intronic	4.014	7	5	15	1	0	0
37	6:152245465:A:G	rs9479143	6	152245465	A	G	0.2853	-5.579	2.419e-08	0.738054	rs9479138	ESR1	0	intronic	0.951	7	5	15	1	0	0
37	6:152245756:C:T	rs1913475	6	152245756	T	C	0.3052	5.784	7.278e-09	0.812391	rs9479138	ESR1	0	intronic	2.07	NA	5	15	1	1	0
37	6:152249019:A:ATT	rs78794497	6	152249019	A	ATT	0.0169	NA	NA	0.804009	rs9479138	ESR1	0	intronic	1.216	NA	5	15	1	0	0
37	6:152249019:AT:ATT	rs558666883	6	152249019	ATT	AT	0.3052	NA	NA	0.804009	rs9479138	ESR1	0	intronic	NA	NA	5	15	1	0	0
37	6:152250817:G:GCCACCTGTAGTC	rs145778670	6	152250817	G	GCCACCTGTAGTC	0.2853	NA	NA	0.738054	rs9479138	ESR1	0	intronic	0.918	NA	5	15	1	0	0
37	6:152250975:A:G	rs12154179	6	152250975	A	G	0.2853	-5.562	2.667e-08	0.738054	rs9479138	ESR1	0	intronic	2.081	6	5	15	1	0	0
37	6:152251080:A:C	rs12154178	6	152251080	A	C	0.2853	-5.577	2.453e-08	0.738054	rs9479138	ESR1	0	intronic	1.475	7	5	15	1	0	0
37	6:152251289:T:TG	rs59610956	6	152251289	TG	T	0.2853	NA	NA	0.738054	rs9479138	ESR1	0	intronic	1.257	NA	5	15	1	0	0
37	6:152254115:A:G	rs79621462	6	152254115	A	G	0.2883	NA	NA	0.748758	rs9479138	ESR1	0	intronic	2.764	6	5	15	1	0	0
37	6:152257687:G:T	rs6927072	6	152257687	T	G	0.3052	5.757	8.557e-09	0.812391	rs9479138	ESR1	0	intronic	5.952	7	5	15	1	1	0
37	6:152260668:A:G	rs4583998	6	152260668	A	G	0.2853	5.518	3.433e-08	0.738054	rs9479138	ESR1	0	intronic	4.682	6	5	15	1	0	0
37	6:152261669:A:T	rs9371563	6	152261669	A	T	0.3022	-5.848	4.98e-09	0.800851	rs9479138	ESR1	0	intronic	4.519	5	5	15	1	1	0
37	6:152262113:A:G	rs9371564	6	152262113	A	G	0.3022	5.857	4.719e-09	0.800851	rs9479138	ESR1	0	intronic	1.578	7	5	15	1	1	0
37	6:152263360:A:G	rs6911230	6	152263360	A	G	0.3052	5.734	9.807e-09	0.812391	rs9479138	ESR1	0	intronic	5.081	7	5	15	1	1	0
37	6:152264529:A:C	rs3020408	6	152264529	A	C	0.3062	5.103	3.351e-07	0.784441	rs9479138	ESR1	0	intronic	1.818	6	5	15	1	0	0
38	7:1809618:A:G	rs1919908	7	1809618	A	G	0.2127	-4.776	1.79e-06	0.694431	rs2091639	AC074389.1	10711	intergenic	0.216	5	5	15	0	0	0
38	7:1811976:C:T	rs13227985	7	1811976	T	C	0.1779	-4.965	6.876e-07	0.614212	rs2091639	AC074389.1	8353	intergenic	3.847	7	5	15	1	0	1
38	7:1812267:C:T	rs4634524	7	1812267	T	C	0.2425	5.534	3.132e-08	0.899309	rs2091639	AC074389.1	8062	intergenic	1.962	7	5	15	1	0	1
38	7:1812295:A:G	rs4255033	7	1812295	A	G	0.2416	-5.53	3.199e-08	0.894581	rs2091639	AC074389.1	8034	intergenic	1.198	7	5	15	1	0	1
38	7:1812311:C:T	rs4475382	7	1812311	T	C	0.2425	-5.521	3.366e-08	0.899309	rs2091639	AC074389.1	8018	intergenic	1.14	6	5	15	1	0	1
38	7:1812429:A:ATTTT	rs372617076	7	1812429	A	ATTTT	0.2445	NA	NA	0.898886	rs2091639	AC074389.1	7900	intergenic	0.459	NA	5	15	1	0	1
38	7:1812494:C:T	rs13221022	7	1812494	T	C	0.2435	5.57	2.545e-08	0.893656	rs2091639	AC074389.1	7835	intergenic	2.513	7	5	15	1	0	1
38	7:1812548:C:T	rs13231311	7	1812548	T	C	0.2435	-5.562	2.665e-08	0.903651	rs2091639	AC074389.1	7781	intergenic	1.321	6	5	15	1	0	1
38	7:1812576:C:T	rs13221159	7	1812576	T	C	0.1819	5.206	1.925e-07	0.618524	rs2091639	AC074389.1	7753	intergenic	2.306	6	5	15	1	0	1
38	7:1812648:C:T	rs13221271	7	1812648	C	T	0.2445	NA	NA	0.879695	rs2091639	AC074389.1	7681	intergenic	2.759	6	5	15	1	0	1
38	7:1812649:A:G	rs13230608	7	1812649	A	G	0.2445	NA	NA	0.879695	rs2091639	AC074389.1	7680	intergenic	1.661	6	5	15	1	0	1
38	7:1812676:A:G	rs13245370	7	1812676	A	G	0.2445	5.428	5.695e-08	0.879695	rs2091639	AC074389.1	7653	intergenic	2.378	7	5	15	1	0	1
38	7:1812726:G:T	rs13230722	7	1812726	T	G	0.2445	-5.527	3.258e-08	0.898886	rs2091639	AC074389.1	7603	intergenic	0.678	6	5	15	1	0	1
38	7:1812743:G:T	rs12532459	7	1812743	T	G	0.2435	-5.525	3.289e-08	0.904068	rs2091639	AC074389.1	7586	intergenic	0.67	7	5	15	1	0	1
38	7:1812860:A:G	rs12540491	7	1812860	A	G	0.2425	5.528	3.245e-08	0.908895	rs2091639	AC074389.1	7469	intergenic	2.733	6	5	15	1	0	1
38	7:1812909:A:G	rs12540494	7	1812909	A	G	0.2425	5.474	4.406e-08	0.908895	rs2091639	AC074389.1	7420	intergenic	2.812	6	5	15	1	0	1
38	7:1812933:A:C	7:1812933:A:C	7	1812933	C	A	0.2406	NA	NA	0.898983	rs2091639	AC074389.1	7396	intergenic	2.51	7	5	15	1	0	1
38	7:1812972:G:T	rs12530625	7	1812972	T	G	0.2425	5.523	3.327e-08	0.908895	rs2091639	AC074389.1	7357	intergenic	1.849	6	5	15	1	0	1
38	7:1813056:A:G	rs66491680	7	1813056	A	G	0.1809	5.098	3.435e-07	0.615984	rs2091639	AC074389.1	7273	intergenic	2.596	6	5	15	1	0	1
38	7:1813062:C:T	rs67486596	7	1813062	T	C	0.2425	-5.514	3.5e-08	0.899309	rs2091639	AC074389.1	7267	intergenic	1.563	6	5	15	1	0	1
38	7:1813130:A:G	rs34982660	7	1813130	G	A	0.2445	NA	NA	0.899375	rs2091639	AC074389.1	7199	intergenic	2.855	7	5	15	1	0	1
38	7:1813135:C:T	rs13231999	7	1813135	T	C	0.2445	NA	NA	0.899375	rs2091639	AC074389.1	7194	intergenic	1.712	6	5	15	1	0	1
38	7:1813150:A:G	rs10280601	7	1813150	A	G	0.2445	5.556	2.761e-08	0.899375	rs2091639	AC074389.1	7179	intergenic	2.311	7	5	15	1	0	1
38	7:1813198:A:G	rs13245980	7	1813198	A	G	0.2425	5.541	3.014e-08	0.908895	rs2091639	AC074389.1	7131	intergenic	2.091	5	5	15	1	0	1
38	7:1813210:G:GT	rs34340967	7	1813210	G	GT	0.2465	NA	NA	0.878222	rs2091639	AC074389.1	7119	intergenic	0.528	NA	5	15	1	0	1
38	7:1813258:A:G	rs10235174	7	1813258	A	G	0.2425	-5.533	3.151e-08	0.908895	rs2091639	AC074389.1	7071	intergenic	1.489	5	5	15	1	0	1
38	7:1813386:C:CT	rs34096302	7	1813386	C	CT	0.2425	NA	NA	0.908895	rs2091639	AC074389.1	6943	intergenic	0.558	NA	5	15	1	0	1
38	7:1813406:A:G	rs10238227	7	1813406	A	G	0.2416	-5.551	2.842e-08	0.91386	rs2091639	AC074389.1	6923	intergenic	1.683	5	5	15	1	0	1
38	7:1813498:C:T	rs10268666	7	1813498	T	C	0.2445	-5.498	3.834e-08	0.898886	rs2091639	AC074389.1	6831	intergenic	1.971	5	5	15	1	0	1
38	7:1813525:A:G	rs10225055	7	1813525	A	G	0.2445	5.488	4.071e-08	0.898886	rs2091639	AC074389.1	6804	intergenic	2.099	5	5	15	1	0	1
38	7:1813576:A:G	rs10238448	7	1813576	A	G	0.2445	-5.506	3.666e-08	0.898886	rs2091639	AC074389.1	6753	intergenic	1.167	6	5	15	1	0	1
38	7:1813580:A:G	rs10238449	7	1813580	A	G	0.2445	-5.507	3.656e-08	0.898886	rs2091639	AC074389.1	6749	intergenic	1.09	6	5	15	1	0	1
38	7:1813776:A:T	rs55634111	7	1813776	A	T	0.2425	5.524	3.314e-08	0.908895	rs2091639	AC074389.1	6553	intergenic	1.647	7	5	15	1	0	1
38	7:1813844:A:G	rs56250182	7	1813844	A	G	0.2425	NA	NA	0.908895	rs2091639	AC074389.1	6485	intergenic	0.805	7	5	15	1	0	1
38	7:1813866:A:G	rs62435538	7	1813866	A	G	0.2425	NA	NA	0.908895	rs2091639	AC074389.1	6463	intergenic	1.014	6	5	15	1	0	1
38	7:1813890:A:AT	rs66769353	7	1813890	A	AT	0.2455	NA	NA	0.893269	rs2091639	AC074389.1	6439	intergenic	0.517	NA	5	15	1	0	1
38	7:1813890:AT:ATT	rs573363164	7	1813890	ATT	AT	0.01988	NA	NA	0.893269	rs2091639	AC074389.1	6439	NA	NA	NA	5	15	1	0	1
38	7:1813959:A:G	rs35267398	7	1813959	A	G	0.2425	5.517	3.45e-08	0.908895	rs2091639	AC074389.1	6370	intergenic	3.082	7	5	15	1	0	1
38	7:1814063:G:T	rs10239047	7	1814063	T	G	0.2416	-5.572	2.521e-08	0.904118	rs2091639	AC074389.1	6266	intergenic	2.345	7	5	15	1	0	1
38	7:1814082:A:C	rs10225815	7	1814082	A	C	0.2425	5.558	2.724e-08	0.908895	rs2091639	AC074389.1	6247	intergenic	3.098	7	5	15	1	0	1
38	7:1814164:G:T	rs10228960	7	1814164	T	G	0.2425	5.56	2.697e-08	0.908895	rs2091639	AC074389.1	6165	intergenic	4.612	7	5	15	1	0	1
38	7:1814376:C:G	rs187530718	7	1814376	G	C	0.2386	NA	NA	0.880579	rs2091639	AC074389.1	5953	intergenic	1.422	7	5	15	1	0	1
38	7:1814377:C:T	rs192001706	7	1814377	T	C	0.2386	NA	NA	0.880579	rs2091639	AC074389.1	5952	intergenic	1.769	7	5	15	1	0	1
38	7:1814378:A:G	rs183410010	7	1814378	G	A	0.2386	NA	NA	0.880579	rs2091639	AC074389.1	5951	intergenic	2.775	7	5	15	1	0	1
38	7:1814386:T:TAAAA	rs370096803	7	1814386	T	TAAAA	0.2435	NA	NA	0.903651	rs2091639	AC074389.1	5943	intergenic	1.788	NA	5	15	1	0	1
38	7:1814448:C:G	rs5028881	7	1814448	C	G	0.2425	5.547	2.903e-08	0.908895	rs2091639	AC074389.1	5881	intergenic	0.706	7	5	15	1	0	1
38	7:1814552:C:CA	rs5881907	7	1814552	C	CA	0.1819	NA	NA	0.608185	rs2091639	AC074389.1	5777	intergenic	8.904	NA	5	15	1	0	1
38	7:1814930:G:GA	rs35295473	7	1814930	G	GA	0.1799	NA	NA	0.62107	rs2091639	AC074389.1	5399	intergenic	1.481	NA	5	15	1	0	1
38	7:1814930:C:G	rs558206341	7	1814930	C	G	0.000994	NA	NA	0.62107	rs2091639	AC074389.1	5399	NA	1.599	NA	5	15	1	0	1
38	7:1815002:A:G	rs6955820	7	1815002	A	G	0.2406	-5.552	2.82e-08	0.909065	rs2091639	AC074389.1	5327	intergenic	10.22	5	5	15	1	0	1
38	7:1815304:C:G	rs10950368	7	1815304	C	G	0.2425	5.511	3.572e-08	0.898869	rs2091639	AC074389.1	5025	intergenic	1.56	4	5	15	1	0	1
38	7:1815496:C:T	rs74573274	7	1815496	T	C	0.2416	-5.545	2.937e-08	0.885244	rs2091639	AC074389.1	4833	intergenic	1.868	5	5	15	1	0	1
38	7:1815497:A:G	rs74760239	7	1815497	A	G	0.2416	5.544	2.95e-08	0.885244	rs2091639	AC074389.1	4832	intergenic	3.109	5	5	15	1	0	1
38	7:1815501:A:G	rs34411311	7	1815501	A	G	0.2416	-5.518	3.437e-08	0.885244	rs2091639	AC074389.1	4828	intergenic	2.069	5	5	15	1	0	1
38	7:1815680:G:GTT	rs72449301	7	1815680	G	GTT	0.2435	NA	NA	0.903651	rs2091639	AC074389.1	4649	intergenic	0.386	NA	5	15	1	0	1
38	7:1815683:G:T	rs200662954	7	1815683	G	T	0.2435	NA	NA	0.903651	rs2091639	AC074389.1	4646	intergenic	1.371	6	5	15	1	0	1
38	7:1815716:A:G	rs10270415	7	1815716	A	G	0.2416	5.263	1.42e-07	0.91386	rs2091639	AC074389.1	4613	intergenic	6.173	7	5	15	1	0	1
38	7:1815791:A:G	rs10270538	7	1815791	A	G	0.2416	5.542	2.998e-08	0.91386	rs2091639	AC074389.1	4538	intergenic	6.743	6	5	15	1	0	1
38	7:1815851:A:G	rs10270654	7	1815851	A	G	0.2416	5.564	2.636e-08	0.91386	rs2091639	AC074389.1	4478	intergenic	3.417	6	5	15	1	0	1
38	7:1815899:C:CTT	rs534115639	7	1815899	CTT	C	0.2386	NA	NA	0.899568	rs2091639	AC074389.1	4430	intergenic	0.913	NA	5	15	1	0	1
38	7:1816112:C:T	rs12539381	7	1816112	T	C	0.2425	5.525	3.29e-08	0.908895	rs2091639	AC074389.1	4217	intergenic	2.838	7	5	15	1	0	1
38	7:1816117:C:CT	rs35364026	7	1816117	C	CT	0.2535	NA	NA	0.853086	rs2091639	AC074389.1	4212	intergenic	0.989	NA	5	15	1	0	1
38	7:1816201:A:G	rs76173365	7	1816201	A	G	0.2445	NA	NA	0.898886	rs2091639	AC074389.1	4128	intergenic	2.743	7	5	15	1	0	1
38	7:1816204:C:T	rs79613164	7	1816204	T	C	0.2445	NA	NA	0.898886	rs2091639	AC074389.1	4125	intergenic	5.748	7	5	15	1	0	1
38	7:1816206:C:T	rs60502983	7	1816206	T	C	0.2445	NA	NA	0.898886	rs2091639	AC074389.1	4123	intergenic	2.468	7	5	15	1	0	1
38	7:1816229:A:G	rs10271168	7	1816229	A	G	0.2445	5.579	2.417e-08	0.898886	rs2091639	AC074389.1	4100	intergenic	0.004	7	5	15	1	0	1
38	7:1816322:C:T	rs4577861	7	1816322	T	C	0.2416	-5.355	8.563e-08	0.91386	rs2091639	AC074389.1	4007	intergenic	1.231	6	5	15	1	0	1
38	7:1816397:A:G	rs4436012	7	1816397	A	G	0.2425	-5.274	1.331e-07	0.908553	rs2091639	AC074389.1	3932	intergenic	2.888	7	5	15	1	0	1
38	7:1816742:C:T	rs10277923	7	1816742	T	C	0.2416	5.54	3.022e-08	0.91386	rs2091639	AC074389.1	3587	intergenic	2.732	7	5	15	1	0	1
38	7:1816743:C:T	rs10277924	7	1816743	T	C	0.2416	5.547	2.908e-08	0.91386	rs2091639	AC074389.1	3586	intergenic	2.731	7	5	15	1	0	1
38	7:1816831:C:G	rs10259574	7	1816831	C	G	0.2416	5.534	3.128e-08	0.91386	rs2091639	AC074389.1	3498	intergenic	2.454	5	5	9	1	0	1
38	7:1816893:C:G	rs10259592	7	1816893	C	G	0.2416	5.535	3.114e-08	0.91386	rs2091639	AC074389.1	3436	intergenic	3.307	5	5	9	1	0	1
38	7:1816966:C:T	rs10259699	7	1816966	T	C	0.2416	-5.516	3.459e-08	0.91386	rs2091639	AC074389.1	3363	intergenic	0.144	5	5	9	1	0	1
38	7:1817141:A:G	rs10275253	7	1817141	A	G	0.2416	5.572	2.515e-08	0.91386	rs2091639	AC074389.1	3188	intergenic	0.351	7	5	15	1	0	1
38	7:1817184:G:T	rs10278438	7	1817184	G	T	0.2416	NA	NA	0.91386	rs2091639	AC074389.1	3145	intergenic	6.764	6	5	15	1	0	1
38	7:1817189:C:CT	rs35731248	7	1817189	C	CT	0.3002	NA	NA	0.64351	rs2091639	AC074389.1	3140	intergenic	5.042	NA	5	15	1	0	1
38	7:1817310:C:T	rs10260077	7	1817310	T	C	0.2416	-5.595	2.205e-08	0.91386	rs2091639	AC074389.1	3019	intergenic	0.025	7	5	15	1	0	1
38	7:1817375:A:G	rs13229113	7	1817375	A	G	0.2406	-5.538	3.06e-08	0.909065	rs2091639	AC074389.1	2954	intergenic	1.538	7	5	15	1	0	1
38	7:1817409:C:T	rs10263066	7	1817409	T	C	0.2416	-5.6	2.144e-08	0.91386	rs2091639	AC074389.1	2920	intergenic	1.211	6	5	15	1	0	1
38	7:1817997:C:T	rs1112898	7	1817997	T	C	0.1799	-5.111	3.207e-07	0.62107	rs2091639	AC074389.1	2332	intergenic	2.328	5	5	15	1	0	1
38	7:1818907:A:C	rs10267930	7	1818907	A	C	0.1799	-5.138	2.773e-07	0.62107	rs2091639	AC074389.1	1422	intergenic	6.195	7	5	15	1	0	1
38	7:1819185:A:G	rs28430626	7	1819185	A	G	0.1799	-5.219	1.803e-07	0.62107	rs2091639	AC074389.1	1144	intergenic	0.057	5	5	15	1	0	1
38	7:1820158:A:G	rs6965555	7	1820158	A	G	0.2565	5.81	6.239e-09	0.989845	rs2091639	AC074389.1	171	downstream	1.352	7	5	15	1	0	1
38	7:1820538:C:T	rs2103342	7	1820538	T	C	0.2545	-5.814	6.108e-09	1	rs2091639	AC074389.1	110	upstream	3.326	NA	5	15	1	0	1
38	7:1820702:A:C	rs2091640	7	1820702	A	C	0.2545	5.814	6.091e-09	1	rs2091639	AC074389.1	274	upstream	4.059	NA	9	15	1	0	1
38	7:1820852:A:G	rs2091639	7	1820852	A	G	0.2545	5.819	5.913e-09	1	rs2091639	AC074389.1	424	upstream	0.263	NA	9	15	1	0	1
38	7:1821008:A:G	rs2091638	7	1821008	A	G	0.2545	5.804	6.467e-09	1	rs2091639	AC074389.1	580	upstream	0.347	NA	7	15	1	0	1
38	7:1821278:G:T	rs1881858	7	1821278	T	G	0.2604	-5.606	2.068e-08	0.949141	rs2091639	AC074389.1	850	upstream	1.693	NA	9	15	1	0	1
38	7:1821635:C:T	rs1106396	7	1821635	T	C	0.2644	5.445	5.168e-08	0.950861	rs2091639	AC074389.1	1207	intergenic	2.359	NA	7	15	1	0	1
38	7:1821725:A:G	rs11766215	7	1821725	A	G	0.2634	-5.429	5.653e-08	0.95494	rs2091639	AC074389.1	1297	intergenic	1.275	5	7	15	1	0	1
38	7:1822820:A:G	rs13236577	7	1822820	G	A	0.2435	NA	NA	0.862904	rs2091639	AC074389.1	2392	intergenic	7.025	7	14	15	1	0	1
38	7:1822891:A:G	rs13236682	7	1822891	A	G	0.2614	5.436	5.438e-08	0.944967	rs2091639	AC074389.1	2463	intergenic	1.676	7	14	15	1	0	1
38	7:1823203:A:T	rs36020539	7	1823203	A	T	0.2584	5.422	5.881e-08	0.918856	rs2091639	AC074389.1	2775	intergenic	0.097	6	14	15	1	0	1
38	7:1823265:A:G	rs62435650	7	1823265	A	G	0.2435	5.722	1.053e-08	0.862904	rs2091639	AC074389.1	2837	intergenic	4.293	7	14	15	1	0	1
38	7:1824028:C:T	rs7800019	7	1824028	T	C	0.2555	-5.32	1.038e-07	0.903865	rs2091639	AC074389.1	3600	intergenic	0.761	5	9	15	1	0	1
38	7:1824534:A:C	rs67845389	7	1824534	A	C	0.2694	4.738	2.155e-06	0.854909	rs2091639	AC074389.1	4106	intergenic	4.165	5	9	15	1	0	1
38	7:1824758:C:T	rs73042701	7	1824758	T	C	0.2694	5.044	4.566e-07	0.854909	rs2091639	AC074389.1	4330	intergenic	8.253	5	9	15	1	0	1
38	7:1825304:C:T	rs10950371	7	1825304	T	C	0.2674	4.787	1.696e-06	0.85241	rs2091639	AC074389.1	4876	intergenic	5.926	5	7	9	1	0	1
38	7:1825321:G:T	rs10230862	7	1825321	T	G	0.2704	4.278	1.883e-05	0.849478	rs2091639	AC074389.1	4893	intergenic	3.943	5	7	9	1	0	1
38	7:1825808:C:T	rs57624556	7	1825808	C	T	0.2505	NA	NA	0.797978	rs2091639	AC074389.1	5380	intergenic	4.981	6	9	9	1	0	1
38	7:1826023:G:T	7:1826023:G:T	7	1826023	G	T	0.2694	NA	NA	0.852855	rs2091639	AC074389.1	5595	intergenic	1.427	NA	9	15	1	0	1
38	7:1826385:A:T	rs11763500	7	1826385	A	T	0.2515	NA	NA	0.76446	rs2091639	AC074389.1	5957	intergenic	0.013	6	9	15	1	0	1
38	7:1826385:T:TA	rs397976493	7	1826385	TA	T	0.0159	NA	NA	0.76446	rs2091639	AC074389.1	5957	NA	0.028	NA	9	15	1	0	1
38	7:1826878:C:G	rs12669620	7	1826878	C	G	0.2515	-4.964	6.9e-07	0.76446	rs2091639	AC074389.1	6450	intergenic	1.625	6	9	15	1	0	1
38	7:1827569:C:T	rs11760284	7	1827569	T	C	0.2545	-4.912	9.024e-07	0.750945	rs2091639	AC074389.1	7141	intergenic	1.216	7	7	15	1	0	1
38	7:1827577:C:T	rs11764562	7	1827577	T	C	0.2704	4.665	3.094e-06	0.83918	rs2091639	AC074389.1	7149	intergenic	0.434	6	7	15	1	0	1
38	7:1828038:C:T	rs13238613	7	1828038	T	C	0.2704	4.661	3.14e-06	0.83918	rs2091639	AC074389.1	7610	intergenic	1.287	6	5	15	1	0	1
38	7:1828383:A:ATT	rs551459820	7	1828383	ATT	A	0.2694	NA	NA	0.843564	rs2091639	AC074389.1	7955	intergenic	2.371	NA	5	15	1	0	1
38	7:1828383:A:T	rs545758518	7	1828383	T	A	0.02286	NA	NA	0.843564	rs2091639	AC074389.1	7955	NA	0.02	NA	5	15	1	0	1
38	7:1828761:C:T	rs34400421	7	1828761	T	C	0.2694	-4.66	3.159e-06	0.843564	rs2091639	AC074389.1	8333	intergenic	0.504	7	5	15	1	0	1
38	7:1828774:A:G	rs34590341	7	1828774	A	G	0.2694	-4.658	3.188e-06	0.843564	rs2091639	AC074389.1	8346	intergenic	0.322	6	5	15	1	0	1
38	7:1829228:C:T	rs11761457	7	1829228	T	C	0.2535	-4.878	1.074e-06	0.755422	rs2091639	AC074389.1	8800	intergenic	1.428	5	7	15	1	0	1
38	7:1829495:C:G	rs7802621	7	1829495	C	G	0.2535	4.89	1.011e-06	0.755422	rs2091639	AC074389.1	9067	intergenic	2.944	7	7	15	1	0	1
38	7:1829530:C:T	rs60291312	7	1829530	T	C	0.2237	-5.005	5.59e-07	0.630693	rs2091639	AC074389.1	9102	intergenic	0.157	7	7	15	1	0	1
38	7:1829835:C:T	rs7803164	7	1829835	T	C	0.2674	-4.477	7.573e-06	0.824705	rs2091639	AC074389.1	9407	intergenic	0.719	5	7	15	1	0	1
38	7:1829899:C:T	rs7789703	7	1829899	T	C	0.2545	4.909	9.159e-07	0.750945	rs2091639	AC074389.1	9471	intergenic	1.746	5	7	15	1	0	1
38	7:1830011:C:G	rs10232901	7	1830011	C	G	0.2545	4.91	9.122e-07	0.750945	rs2091639	AC074389.1	9583	intergenic	5.083	7	7	15	1	0	1
38	7:1830116:A:C	rs11765833	7	1830116	A	C	0.2535	4.975	6.508e-07	0.755422	rs2091639	AC074389.1	9688	intergenic	1.423	5	7	15	1	0	1
38	7:1831671:C:T	rs7777233	7	1831671	T	C	0.2515	-4.903	9.433e-07	0.746603	rs2091639	AC074389.1	11243	intergenic	8.716	7	7	15	0	0	1
38	7:1832091:A:G	rs13223867	7	1832091	A	G	0.2714	4.678	2.891e-06	0.835907	rs2091639	AC074389.1	11663	intergenic	0.068	7	5	15	0	0	1
38	7:1833097:C:G	rs11765289	7	1833097	C	G	0.2227	4.649	3.339e-06	0.626898	rs2091639	AC074389.1	12669	intergenic	1.112	7	5	9	0	0	1
38	7:1834022:A:T	rs7806265	7	1834022	A	T	0.2724	4.212	2.534e-05	0.831592	rs2091639	AC074389.1	13594	intergenic	1.246	5	5	9	0	0	1
38	7:1835613:C:T	7:1835613:C:T	7	1835613	C	T	0.2515	NA	NA	0.727573	rs2091639	AC074389.1	15185	intergenic	2.038	5	5	9	0	0	1
38	7:1835613:G:T	7:1835613:G:T	7	1835613	G	T	0.3867	NA	NA	0.727573	rs2091639	AC074389.1	15185	NA	1.792	NA	5	9	0	0	1
38	7:1835894:C:G	rs10950377	7	1835894	C	G	0.2316	4.648	3.351e-06	0.656283	rs2091639	AC074389.1	15466	intergenic	1.702	6	5	9	0	0	1
38	7:1836853:G:GT	rs61187182	7	1836853	G	GT	0.2485	NA	NA	0.733585	rs2091639	AC074389.1	16425	intergenic	1.286	NA	5	15	0	0	1
38	7:1837416:T:TA	rs5881908	7	1837416	T	TA	0.2316	NA	NA	0.656283	rs2091639	AC074389.1	16988	intergenic	1.57	NA	5	15	0	0	1
38	7:1837439:C:T	rs2398735	7	1837439	T	C	0.2485	-4.233	2.308e-05	0.733585	rs2091639	AC074389.1	17011	intergenic	0.103	NA	5	15	0	0	1
38	7:1837636:C:T	rs2895215	7	1837636	T	C	0.2495	-4.223	2.409e-05	0.7291	rs2091639	AC074389.1	17208	intergenic	0.125	NA	5	15	0	0	1
38	7:1840557:C:T	rs11767667	7	1840557	T	C	0.2316	-4.513	6.382e-06	0.656283	rs2091639	MAD1L1	14871	intergenic	0.031	6	5	15	0	0	1
38	7:1843200:C:G	rs6460870	7	1843200	C	G	0.2187	4.938	7.898e-07	0.71217	rs2091639	MAD1L1	12228	intergenic	1.422	4	5	15	0	0	1
38	7:1843541:C:G	rs7811019	7	1843541	C	G	0.2187	4.933	8.09e-07	0.71217	rs2091639	MAD1L1	11887	intergenic	4.532	4	2	15	0	0	1
38	7:1844156:C:G	rs62436961	7	1844156	C	G	0.2386	4.274	1.923e-05	0.64693	rs2091639	MAD1L1	11272	intergenic	8.965	3a	2	15	0	0	1
38	7:1847623:C:G	rs62434660	7	1847623	C	G	0.2008	-4.353	1.345e-05	0.69806	rs11767176	MAD1L1	7805	intergenic	0.239	3a	5	15	1	0	1
38	7:1848795:A:G	rs6976684	7	1848795	A	G	0.2078	-4.684	2.815e-06	0.682799	rs11767176	MAD1L1	6633	intergenic	6.539	5	5	15	1	0	1
38	7:1851265:C:CGTG	rs34643480	7	1851265	C	CGTG	0.1968	NA	NA	0.721219	rs11767176	MAD1L1	4163	intergenic	5.33	NA	2	15	1	1	1
38	7:1851461:A:G	rs7807190	7	1851461	A	G	0.2435	6.02	1.743e-09	0.968636	rs11767176	MAD1L1	3967	intergenic	2.29	3a	2	15	1	0	1
38	7:1852063:A:G	rs6955410	7	1852063	A	G	0.2445	-6.412	1.437e-10	0.973958	rs11767176	MAD1L1	3365	intergenic	0.226	4	2	15	1	0	1
38	7:1852753:C:T	rs11760633	7	1852753	T	C	0.1958	-5.922	3.182e-09	0.746729	rs11767176	MAD1L1	2675	intergenic	3.041	2b	5	15	1	0	1
