## Supplemental Tables for "Discovery of 95 PTSD loci provides insight into genetic architecture and neurobiology of trauma and stress-related disorders" (part 2 of 3)

### Sheet: ST10 (continued)
Supplementary Table 10. Annotations for all SNPs in LD with significant SNPs
38	7:1852823:A:G	rs11767176	7	1852823	A	G	0.2396	-6.584	4.59e-11	1	rs11767176	MAD1L1	2605	intergenic	3.461	4	5	15	1	0	1
38	7:1853383:G:GCT	rs34713518	7	1853383	G	GCT	0.1958	NA	NA	0.746729	rs11767176	MAD1L1	2045	intergenic	2.296	NA	4	15	1	0	1
38	7:1853964:A:G	rs11768191	7	1853964	A	G	0.1998	-6.01	1.861e-09	0.724755	rs11767176	MAD1L1	1464	intergenic	1.058	5	4	15	1	0	1
38	7:1854159:C:G	rs73046311	7	1854159	C	G	0.2018	6.155	7.502e-10	0.713717	rs11767176	MAD1L1	1269	intergenic	0.079	5	4	15	1	0	1
38	7:1854263:A:G	rs6948971	7	1854263	A	G	0.2306	5.28	1.295e-07	0.709572	rs11767176	MAD1L1	1165	intergenic	1.906	5	2	15	1	0	1
38	7:1854634:C:T	rs75716659	7	1854634	T	C	0.2008	NA	NA	0.650495	rs11767176	MAD1L1	794	downstream	1.407	5	4	15	1	0	1
38	7:1855531:A:G	rs7680	7	1855531	A	G	0.171	-6.384	1.721e-10	0.682628	rs62434666	MAD1L1	0	UTR3	0.822	NA	4	15	1	1	1
38	7:1856273:C:T	rs11772232	7	1856273	T	C	0.1958	-5.865	4.478e-09	0.717083	rs11767176	MAD1L1	0	intronic	2.482	5	4	15	1	0	1
38	7:1856669:A:G	rs6973700	7	1856669	A	G	0.2376	5.916	3.304e-09	0.9261	rs11767176	MAD1L1	0	intronic	5.121	5	2	15	1	0	1
38	7:1858467:C:T	rs11765458	7	1858467	T	C	0.2445	6.171	6.773e-10	0.860815	rs11767176	MAD1L1	0	intronic	0.455	5	2	15	1	0	1
38	7:1858475:G:T	rs11765459	7	1858475	T	G	0.2445	6.125	9.075e-10	0.860815	rs11767176	MAD1L1	0	intronic	1.673	5	2	15	1	0	1
38	7:1858529:A:G	rs11764779	7	1858529	G	A	0.2018	NA	NA	0.675592	rs11767176	MAD1L1	0	intronic	2.864	5	2	15	1	0	1
38	7:1858651:C:T	rs11761254	7	1858651	T	C	0.1789	-5.226	1.729e-07	0.61999	rs11767176	MAD1L1	0	intronic	2.632	5	2	15	1	1	1
38	7:1860733:C:G	rs10265212	7	1860733	C	G	0.1889	NA	NA	0.950359	rs62434666	MAD1L1	0	intronic	0.747	5	5	15	1	0	1
38	7:1860980:A:G	rs11769866	7	1860980	A	G	0.1889	-6.488	8.726e-11	0.950359	rs62434666	MAD1L1	0	intronic	8.859	5	5	15	1	1	1
38	7:1861695:C:T	rs11764159	7	1861695	T	C	0.1899	-6.523	6.893e-11	0.956615	rs62434666	MAD1L1	0	intronic	4.561	5	5	15	1	1	1
38	7:1862183:C:T	rs55995895	7	1862183	T	C	0.1899	-6.47	9.831e-11	0.956615	rs62434666	MAD1L1	0	intronic	0.266	7	5	15	1	1	1
38	7:1865260:A:G	rs62434666	7	1865260	A	G	0.1968	-6.695	2.153e-11	1	rs62434666	MAD1L1	0	intronic	1.235	5	4	15	1	1	1
38	7:1866901:A:G	rs62434668	7	1866901	A	G	0.1978	-6.69	2.231e-11	0.9937	rs62434666	MAD1L1	0	intronic	6.004	5	4	15	1	1	1
38	7:1866946:A:G	rs62434669	7	1866946	A	G	0.1988	-6.625	3.477e-11	0.987455	rs62434666	MAD1L1	0	intronic	3.135	5	4	15	1	1	1
38	7:1867179:C:G	rs11770600	7	1867179	C	G	0.1441	NA	NA	0.679963	rs62434666	MAD1L1	0	intronic	0.643	5	4	15	1	1	1
38	7:1867332:G:T	rs182532142	7	1867332	G	T	0.1799	NA	NA	0.883592	rs62434666	MAD1L1	0	intronic	0.398	5	4	15	1	0	1
38	7:1868727:A:G	rs56758848	7	1868727	A	G	0.1968	6.679	2.406e-11	0.987387	rs62434666	MAD1L1	0	intronic	2.274	5	4	15	1	1	1
38	7:1872622:C:G	rs59410940	7	1872622	G	C	0.1958	NA	NA	0.98111	rs62434666	MAD1L1	0	intronic	0.506	6	5	15	1	1	1
38	7:1872921:C:T	rs4721089	7	1872921	T	C	0.2376	6.374	1.844e-10	0.805334	rs6951956	MAD1L1	0	intronic	3.544	7	5	15	1	1	1
38	7:1873406:A:C	rs10268294	7	1873406	C	A	0.2366	NA	NA	0.810235	rs6951956	MAD1L1	0	intronic	11.23	6	5	15	1	1	1
38	7:1873756:C:G	rs10268797	7	1873756	C	G	0.2127	-6.494	8.356e-11	0.861315	rs62434666	MAD1L1	0	intronic	6.156	7	5	15	1	1	1
38	7:1877311:C:T	rs4721096	7	1877311	T	C	0.2107	-6.394	1.615e-10	0.860464	rs62434666	MAD1L1	0	intronic	1.116	5	4	15	1	1	1
38	7:1878377:A:G	rs3889573	7	1878377	A	G	0.2137	NA	NA	0.878993	rs62434666	MAD1L1:AC110781.3	00:00:00	exonic	2.214	NA	2	15	1	1	1
38	7:1879843:A:G	rs10228189	7	1879843	A	G	0.2117	-6.544	5.991e-11	0.866603	rs62434666	MAD1L1:AC110781.3	00:00:00	intronic	4.613	5	5	15	1	1	1
38	7:1881527:C:G	rs4721098	7	1881527	C	G	0.2137	6.461	1.043e-10	0.878993	rs62434666	MAD1L1:AC110781.3	00:00:00	intronic	2.631	5	4	15	1	1	0
38	7:1882795:A:G	rs73046323	7	1882795	A	G	0.2137	-6.575	4.851e-11	0.857233	rs62434666	MAD1L1:AC110781.3	00:00:00	intronic	0.148	5	3	15	1	1	0
38	7:1883274:C:T	rs58169303	7	1883274	T	C	0.2147	6.434	1.245e-10	0.863384	rs62434666	MAD1L1:AC110781.3	00:00:00	intronic	4.625	3a	2	15	1	1	0
38	7:1884830:C:G	rs11764040	7	1884830	C	G	0.2445	-6.158	7.387e-10	0.773297	rs6951956	MAD1L1:AC110781.3	00:00:00	intronic	0.056	2b	4	15	1	1	0
38	7:1884937:A:G	rs62435127	7	1884937	A	G	0.2137	6.556	5.545e-11	0.857233	rs62434666	MAD1L1:AC110781.3	00:00:00	intronic	6.477	2b	4	15	1	1	0
38	7:1885600:A:G	rs58673065	7	1885600	A	G	0.2435	6.225	4.824e-10	0.777941	rs6951956	MAD1L1:AC110781.3	00:00:00	intronic	4.431	5	2	15	1	1	0
38	7:1886805:A:G	rs11762803	7	1886805	A	G	0.2435	6.228	4.711e-10	0.777941	rs6951956	MAD1L1:AC110781.3	00:00:00	intronic	6.223	5	4	15	1	1	0
38	7:1887037:C:T	rs73046334	7	1887037	T	C	0.2147	6.616	3.691e-11	0.852059	rs62434666	MAD1L1:AC110781.3	00:00:00	exonic	3.901	5	4	15	1	1	0
38	7:1888051:A:G	rs11766944	7	1888051	A	G	0.2137	-6.529	6.619e-11	0.857233	rs62434666	MAD1L1:AC110781.3	00:00:00	UTR3	1.35	5	4	15	1	1	0
38	7:1888054:A:G	rs11766945	7	1888054	A	G	0.2266	-6.316	2.682e-10	0.825846	rs62434666	MAD1L1:AC110781.3	00:00:00	UTR3	5.821	5	4	15	1	1	0
38	7:1889300:A:G	rs73046339	7	1889300	A	G	0.2137	-6.449	1.124e-10	0.857233	rs62434666	MAD1L1:AC110781.3	00:00:00	UTR3	1.415	4	4	15	1	1	0
38	7:1890002:C:T	rs62435130	7	1890002	T	C	0.2127	-6.539	6.207e-11	0.839866	rs62434666	MAD1L1	0	intronic	0.847	5	2	15	1	1	0
38	7:1891015:C:T	rs56070303	7	1891015	T	C	0.2107	-6.369	1.908e-10	0.826513	rs62434666	MAD1L1	0	intronic	0.05	5	4	15	1	1	0
38	7:1891315:C:T	rs62435132	7	1891315	T	C	0.2107	-6.397	1.588e-10	0.826513	rs62434666	MAD1L1	0	intronic	0.396	4	2	15	1	1	0
38	7:1891723:C:G	rs11764124	7	1891723	C	G	0.2147	6.441	1.191e-10	0.852059	rs62434666	MAD1L1	0	intronic	0.173	5	4	15	1	1	0
38	7:1892309:C:T	rs11764337	7	1892309	T	C	0.2137	-6.393	1.631e-10	0.84472	rs62434666	MAD1L1	0	intronic	11.55	5	3	15	1	1	0
38	7:1892529:C:T	rs56256289	7	1892529	T	C	0.2137	-6.366	1.938e-10	0.84472	rs62434666	MAD1L1	0	intronic	0.24	5	3	15	1	1	0
38	7:1895463:G:T	rs62435134	7	1895463	G	T	0.2107	NA	NA	0.825251	rs62434666	MAD1L1	0	intronic	5.42	4	2	15	1	1	0
38	7:1896690:C:T	rs11763813	7	1896690	T	C	0.2087	-6.487	8.734e-11	0.814556	rs62434666	MAD1L1	0	intronic	0.01	4	2	15	1	1	0
38	7:1897761:C:T	rs28432248	7	1897761	T	C	0.2068	6.421	1.357e-10	0.775094	rs62434666	MAD1L1	0	intronic	13.57	5	4	15	1	1	0
38	7:1899447:A:G	rs11770148	7	1899447	G	A	0.1958	NA	NA	0.705842	rs6951956	MAD1L1	0	intronic	0.501	5	4	15	1	1	0
38	7:1906466:A:G	rs57234495	7	1906466	A	G	0.1938	-6.41	1.453e-10	0.707941	rs6951956	MAD1L1	0	intronic	0.79	5	4	15	1	1	1
38	7:1911003:C:T	rs113738103	7	1911003	T	C	0.1948	NA	NA	0.647392	rs6951956	MAD1L1	0	intronic	5.576	6	4	15	1	1	1
38	7:1911281:A:G	rs62435159	7	1911281	A	G	0.2326	NA	NA	0.852203	rs6951956	MAD1L1	0	intronic	1.017	5	4	15	1	1	1
38	7:1911458:A:T	7:1911458:A:T	7	1911458	T	A	0.008946	NA	NA	0.749803	rs6951956	MAD1L1	0	intronic	7.948	NA	2	15	1	0	1
38	7:1911458:A:C	7:1911458:A:C	7	1911458	C	A	0.1978	NA	NA	0.749803	rs6951956	MAD1L1	0	NA	8.019	NA	2	15	1	1	1
38	7:1913270:A:G	rs11973114	7	1913270	A	G	0.1978	-6.092	1.114e-09	0.728859	rs6951956	MAD1L1	0	intronic	1.369	5	4	15	1	1	1
38	7:1914059:C:T	rs55934553	7	1914059	T	C	0.2097	5.89	3.855e-09	0.716899	rs6951956	MAD1L1	0	intronic	5.554	5	1	15	1	1	1
38	7:1914350:A:G	rs60238952	7	1914350	G	A	0.2396	NA	NA	0.892058	rs6951956	MAD1L1	0	intronic	4.789	2b	4	15	1	1	1
38	7:1914679:A:C	rs4719331	7	1914679	A	C	0.2097	5.871	4.331e-09	0.716899	rs6951956	MAD1L1	0	intronic	1.986	4	2	15	1	1	1
38	7:1914681:A:G	rs4719332	7	1914681	A	G	0.2097	-5.85	4.922e-09	0.716899	rs6951956	MAD1L1	0	intronic	1.567	4	2	15	1	1	1
38	7:1914997:C:G	rs7787341	7	1914997	C	G	0.2097	-5.769	7.979e-09	0.716899	rs6951956	MAD1L1	0	intronic	1.808	2b	1	15	1	1	1
38	7:1915282:A:C	rs7788921	7	1915282	A	C	0.2097	-5.808	6.34e-09	0.716899	rs6951956	MAD1L1	0	intronic	1.679	4	2	15	1	1	1
38	7:1915423:A:G	rs7791637	7	1915423	A	G	0.2038	-5.875	4.24e-09	0.726411	rs6951956	MAD1L1	0	intronic	1.458	2b	1	15	1	1	1
38	7:1915493:A:C	rs11770612	7	1915493	A	C	0.2097	5.81	6.236e-09	0.716899	rs6951956	MAD1L1	0	intronic	4.071	4	1	15	1	1	1
38	7:1915824:C:G	rs60346318	7	1915824	C	G	0.2117	5.746	9.124e-09	0.70921	rs6951956	MAD1L1	0	intronic	0.04	5	2	15	1	1	1
38	7:1916116:A:T	rs28705934	7	1916116	A	T	0.2107	-5.78	7.463e-09	0.721752	rs6951956	MAD1L1	0	intronic	2.402	5	4	15	1	1	1
38	7:1917144:C:T	rs138324521	7	1917144	T	C	0.1928	NA	NA	0.777863	rs6951956	MAD1L1	0	intronic	11.47	5	5	15	1	0	1
38	7:1917635:A:T	rs4721140	7	1917635	A	T	0.2097	5.729	1.01e-08	0.716899	rs6951956	MAD1L1	0	intronic	4.594	5	5	5	1	1	1
38	7:1918079:C:T	rs4721142	7	1918079	T	C	0.2048	5.836	5.344e-09	0.731247	rs6951956	MAD1L1	0	intronic	4.305	5	4	5	1	1	1
38	7:1920356:A:G	rs34040190	7	1920356	A	G	0.1918	-6.106	1.019e-09	0.783996	rs6951956	MAD1L1	0	intronic	0.904	5	4	15	1	1	0
38	7:1921362:C:T	rs10278591	7	1921362	T	C	0.2087	-5.699	1.205e-08	0.722194	rs6951956	MAD1L1	0	intronic	1.434	5	4	5	1	1	0
38	7:1926636:A:G	rs62436669	7	1926636	A	G	0.1938	-6.03	1.645e-09	0.805242	rs6951956	MAD1L1	0	intronic	2.048	4	3	5	1	1	0
38	7:1929019:G:T	rs73048106	7	1929019	T	G	0.1918	-6.156	7.451e-10	0.795007	rs6951956	MAD1L1	0	intronic	1.948	5	4	5	1	1	0
38	7:1932629:C:G	rs4721164	7	1932629	C	G	0.2326	5.503	3.737e-08	0.938779	rs6951956	MAD1L1	0	intronic	0.071	5	4	5	1	1	1
38	7:1932936:A:G	rs12113633	7	1932936	A	G	0.1938	NA	NA	0.805242	rs6951956	MAD1L1	0	intronic	1.199	5	4	5	1	0	1
38	7:1934131:A:G	rs6951956	7	1934131	A	G	0.2256	-5.889	3.877e-09	1	rs6951956	MAD1L1	0	intronic	1.021	5	4	5	1	1	1
38	7:1935598:C:T	rs7791299	7	1935598	T	C	0.1958	5.915	3.313e-09	0.816143	rs6951956	MAD1L1	0	intronic	2.096	5	2	5	1	1	1
38	7:1935988:C:T	rs7791899	7	1935988	T	C	0.1928	5.988	2.125e-09	0.800969	rs6951956	MAD1L1	0	intronic	0.544	5	4	5	1	1	1
38	7:1936938:A:G	rs62442895	7	1936938	A	G	0.1938	-5.971	2.365e-09	0.794879	rs6951956	MAD1L1	0	intronic	1.396	5	4	4	1	1	1
38	7:1937261:A:G	rs10267593	7	1937261	A	G	0.1958	-5.942	2.815e-09	0.805232	rs6951956	MAD1L1	0	intronic	3.1	5	4	4	1	1	1
38	7:1939021:C:T	rs7807014	7	1939021	T	C	0.1938	5.975	2.296e-09	0.794879	rs6951956	MAD1L1	0	intronic	4.041	4	2	5	1	1	1
38	7:1941003:C:T	rs11771828	7	1941003	T	C	0.1938	5.926	3.106e-09	0.794879	rs6951956	MAD1L1	0	intronic	6.103	5	4	5	1	1	1
38	7:1941051:C:T	rs11767515	7	1941051	T	C	0.1928	-5.907	3.477e-09	0.790068	rs6951956	MAD1L1	0	intronic	2.379	5	4	5	1	1	1
38	7:1943547:A:C	rs28393635	7	1943547	A	C	0.2048	NA	NA	0.745692	rs6951956	MAD1L1	0	intronic	1.504	6	4	5	1	0	1
38	7:1943774:A:G	rs142237080	7	1943774	A	G	0.1819	NA	NA	0.732941	rs6951956	MAD1L1	0	intronic	5.907	6	4	5	1	1	1
38	7:1943930:A:G	rs6976858	7	1943930	A	G	0.2207	NA	NA	0.959772	rs6951956	MAD1L1	0	intronic	6.18	7	4	5	1	0	1
38	7:1944980:C:T	rs11770498	7	1944980	C	T	0.2475	NA	NA	0.723873	rs6951956	MAD1L1	0	intronic	7.46	7	4	5	1	0	1
38	7:1945442:C:G	rs11767036	7	1945442	C	G	0.1928	5.971	2.358e-09	0.779241	rs6951956	MAD1L1	0	intronic	0.702	6	4	5	1	1	1
38	7:1945468:C:T	rs11767040	7	1945468	T	C	0.1928	-6.013	1.821e-09	0.779241	rs6951956	MAD1L1	0	intronic	1.368	6	4	5	1	1	1
38	7:1945685:C:CAAA	rs10570929	7	1945685	C	CAAA	0.2575	NA	NA	0.714649	rs6951956	MAD1L1	0	intronic	1.455	NA	4	5	1	0	1
38	7:1946130:C:G	rs56403963	7	1946130	C	G	0.1938	5.926	3.097e-09	0.794879	rs6951956	MAD1L1	0	intronic	0.096	5	4	5	1	1	1
38	7:1948454:C:T	rs62442899	7	1948454	T	C	0.1889	-5.938	2.891e-09	0.758828	rs6951956	MAD1L1	0	intronic	3.241	2b	4	5	1	1	1
38	7:1949971:G:T	rs10240470	7	1949971	G	T	0.1938	NA	NA	0.77249	rs6951956	MAD1L1	0	intronic	0.014	5	4	5	1	1	1
38	7:1950337:G:T	7:1950337:G:T	7	1950337	T	G	0.000994	NA	NA	0.773744	rs6951956	MAD1L1	0	intronic	1.176	NA	4	5	1	0	1
38	7:1950337:A:G	7:1950337:A:G	7	1950337	A	G	0.1918	NA	NA	0.773744	rs6951956	MAD1L1	0	NA	1.618	5	4	5	1	1	1
38	7:1950809:C:T	rs4332037	7	1950809	T	C	0.1918	-5.934	2.956e-09	0.762953	rs6951956	MAD1L1	0	intronic	0.289	5	4	5	1	1	1
38	7:1952139:C:T	rs6461009	7	1952139	T	C	0.1958	-5.782	7.375e-09	0.749913	rs6951956	MAD1L1	0	intronic	0.202	2b	2	5	1	1	1
38	7:1953416:A:G	rs62442903	7	1953416	A	G	0.2237	-5.862	4.564e-09	0.648422	rs34809719	MAD1L1	0	intronic	1.153	5	2	5	1	1	1
38	7:1953615:A:G	rs4721188	7	1953615	A	G	0.2237	5.898	3.682e-09	0.638917	rs34809719	MAD1L1	0	intronic	1.956	5	2	5	1	1	1
38	7:1961814:A:C	rs28728306	7	1961814	A	C	0.1928	-6.042	1.519e-09	0.787653	rs62442913	MAD1L1	0	intronic	0.185	2a	1	5	1	1	0
38	7:1961882:A:C	rs73050128	7	1961882	A	C	0.1928	-5.99	2.101e-09	0.787653	rs62442913	MAD1L1	0	intronic	4.345	4	1	5	1	1	0
38	7:1962163:G:T	rs10268609	7	1962163	T	G	0.1928	6.073	1.253e-09	0.787653	rs62442913	MAD1L1	0	intronic	1.688	2b	2	5	1	1	0
38	7:1964357:A:T	rs1403175	7	1964357	A	T	0.1928	-6.095	1.097e-09	0.787653	rs62442913	MAD1L1	0	intronic	3.528	4	2	5	1	1	0
38	7:1967731:A:G	rs60595248	7	1967731	A	G	0.2237	-5.504	3.705e-08	0.988321	rs62442913	MAD1L1	0	intronic	0.191	5	5	5	1	0	0
38	7:1968245:A:C	rs12699476	7	1968245	A	C	0.2654	-5.203	1.965e-07	0.791286	rs62442913	MAD1L1	0	intronic	1.821	4	1	5	1	0	0
38	7:1969133:A:T	rs62442910	7	1969133	A	T	0.2276	-5.535	3.11e-08	0.976918	rs62442913	MAD1L1	0	intronic	2.951	5	4	5	1	0	0
38	7:1969345:C:T	rs62442912	7	1969345	T	C	0.2535	NA	NA	0.794464	rs62442913	MAD1L1	0	intronic	0.262	5	4	5	1	0	0
38	7:1970229:C:T	rs78443464	7	1970229	T	C	0.2247	-5.368	7.965e-08	0.994155	rs62442913	MAD1L1	0	intronic	1.715	5	4	5	1	0	0
38	7:1970649:A:G	rs62442913	7	1970649	A	G	0.2256	-5.528	3.239e-08	1	rs62442913	MAD1L1	0	intronic	0.286	5	4	5	1	0	0
38	7:1970766:C:T	rs11982272	7	1970766	C	T	0.2207	NA	NA	0.879022	rs62442913	MAD1L1	0	intronic	0.054	5	4	5	1	0	0
38	7:1971226:A:G	rs61409925	7	1971226	A	G	0.2237	-5.387	7.162e-08	0.988348	rs62442913	MAD1L1	0	intronic	0.079	5	4	5	1	0	0
38	7:1973970:C:T	rs56093134	7	1973970	T	C	0.2197	-5.849	4.96e-09	0.706145	rs34809719	MAD1L1	0	intronic	3.678	5	4	5	1	1	0
38	7:1977294:A:G	rs113917824	7	1977294	A	G	0.2167	NA	NA	0.709435	rs34809719	MAD1L1	0	intronic	0.052	5	1	5	1	1	0
38	7:1978002:C:T	rs56259105	7	1978002	T	C	0.2197	5.989	2.115e-09	0.707516	rs34809719	MAD1L1	0	intronic	9.213	4	1	5	1	1	0
38	7:1979469:G:GA	rs150023350	7	1979469	G	GA	0.2157	NA	NA	0.716966	rs34809719	MAD1L1	0	intronic	1.352	NA	1	5	1	1	0
38	7:1983929:A:G	rs1554505	7	1983929	A	G	0.2753	5.595	2.203e-08	0.626516	rs6951956	MAD1L1	0	intronic	2.573	3a	2	5	1	0	0
38	7:1989976:C:T	rs62442924	7	1989976	T	C	0.2197	-6.363	1.972e-10	0.877489	rs34809719	MAD1L1	0	intronic	3.07	5	4	5	1	1	0
38	7:1992582:A:C	rs11768212	7	1992582	A	C	0.2396	5.996	2.016e-09	0.7862	rs34809719	MAD1L1	0	intronic	2.047	5	4	5	1	1	0
38	7:2002733:C:T	rs11773627	7	2002733	T	C	0.2247	6.464	1.02e-10	0.884483	rs34809719	MAD1L1	0	intronic	1.604	7	4	5	1	1	0
38	7:2015047:G:T	rs62442944	7	2015047	T	G	0.2167	6.623	3.515e-11	0.948797	rs34809719	MAD1L1	0	intronic	3.32	5	4	5	1	1	0
38	7:2018870:A:G	rs3996329	7	2018870	A	G	0.1899	-5.853	4.822e-09	1	rs3996329	MAD1L1	0	intronic	0.422	NA	4	5	1	1	0
38	7:2020904:C:G	rs11764780	7	2020904	C	G	0.2157	-6.771	1.279e-11	0.988465	rs34809719	MAD1L1	0	intronic	2.002	5	4	5	1	1	1
38	7:2021248:C:T	rs55790766	7	2021248	T	C	0.2157	-6.8	1.049e-11	0.988465	rs34809719	MAD1L1	0	intronic	0.048	5	5	5	1	1	1
38	7:2025001:C:G	rs57148375	7	2025001	C	G	0.2167	-6.729	1.709e-11	0.98272	rs34809719	MAD1L1	0	intronic	0.879	5	4	5	1	1	1
38	7:2028968:G:T	rs34809719	7	2028968	T	G	0.2157	-6.849	7.433e-12	1	rs34809719	MAD1L1	0	intronic	0.621	5	4	5	1	1	1
38	7:2032803:C:T	rs11764590	7	2032803	T	C	0.2147	-6.847	7.521e-12	0.99425	rs34809719	MAD1L1	0	intronic	1.974	5	2	5	1	1	1
38	7:2033780:C:G	rs868754	7	2033780	C	G	0.2117	-6.791	1.114e-11	0.977129	rs34809719	MAD1L1	0	intronic	0.624	5	4	5	1	1	1
38	7:2048470:G:T	rs62444879	7	2048470	G	T	0.2117	NA	NA	0.942969	rs34809719	MAD1L1	0	intronic	0.323	5	2	5	1	0	1
38	7:2048706:A:G	rs56305291	7	2048706	A	G	0.2147	6.531	6.541e-11	0.926409	rs34809719	MAD1L1	0	intronic	1.891	5	2	5	1	1	1
38	7:2050747:C:T	rs56180486	7	2050747	T	C	0.2137	-6.588	4.458e-11	0.920866	rs34809719	MAD1L1	0	intronic	0.254	5	4	5	1	1	1
38	7:2051503:C:G	rs11514731	7	2051503	C	G	0.2107	6.593	4.323e-11	0.937414	rs34809719	MAD1L1	0	intronic	0.362	5	4	5	1	1	1
38	7:2052318:C:T	rs62444881	7	2052318	T	C	0.2097	-6.566	5.171e-11	0.943156	rs34809719	MAD1L1	0	intronic	1.253	5	4	5	1	1	1
38	7:2053747:C:T	rs3996325	7	2053747	T	C	0.2565	6.333	2.411e-10	0.712682	rs34809719	MAD1L1	0	intronic	3.05	NA	4	5	1	1	1
38	7:2054314:C:CG	rs142140779	7	2054314	C	CG	0.2078	NA	NA	0.932157	rs34809719	MAD1L1	0	intronic	2.491	NA	4	5	1	1	1
38	7:2059761:A:G	rs55988458	7	2059761	A	G	0.2127	-6.47	9.772e-11	0.914919	rs34809719	MAD1L1	0	intronic	0.109	4	1	7	1	1	1
38	7:2060126:C:T	rs56016347	7	2060126	T	C	0.2127	-6.5	8.048e-11	0.914919	rs34809719	MAD1L1	0	intronic	3.679	4	1	7	1	1	1
38	7:2060775:C:T	rs11762545	7	2060775	T	C	0.2127	-6.495	8.309e-11	0.914919	rs34809719	MAD1L1	0	intronic	6.326	5	2	15	1	1	1
38	7:2061111:A:C	rs11762636	7	2061111	A	C	0.2127	-6.501	7.967e-11	0.914919	rs34809719	MAD1L1	0	intronic	1.106	2b	5	15	1	1	1
38	7:2068470:A:G	rs4721321	7	2068470	A	G	0.2575	6.213	5.205e-10	0.681513	rs34809719	MAD1L1	0	intronic	4.56	4	5	9	1	1	1
38	7:2070554:C:T	rs55773130	7	2070554	T	C	0.2127	6.495	8.312e-11	0.914919	rs34809719	MAD1L1	0	intronic	0.889	5	4	15	1	1	0
38	7:2070680:A:G	rs55952733	7	2070680	A	G	0.2127	-6.494	8.354e-11	0.914919	rs34809719	MAD1L1	0	intronic	0.509	3a	2	15	1	1	0
38	7:2071132:A:G	rs55993248	7	2071132	A	G	0.2197	6.628	3.391e-11	0.954944	rs34809719	MAD1L1	0	intronic	16.12	4	4	7	1	1	0
38	7:2071723:C:T	rs4470910	7	2071723	T	C	0.2127	-6.519	7.079e-11	0.914919	rs34809719	MAD1L1	0	intronic	0.016	2b	4	7	1	1	0
38	7:2074122:A:G	rs28528997	7	2074122	A	G	0.2197	6.72	1.819e-11	0.954944	rs34809719	MAD1L1	0	intronic	2.882	7	5	5	1	1	0
38	7:2074290:C:T	rs1533827	7	2074290	T	C	0.2197	-6.719	1.834e-11	0.954944	rs34809719	MAD1L1	0	intronic	3.563	5	5	5	1	1	0
38	7:2076701:C:T	rs6948912	7	2076701	T	C	0.333	5.663	1.488e-08	1	rs6948912	MAD1L1	0	intronic	3.915	4	2	5	1	1	0
38	7:2078132:A:C	rs11772463	7	2078132	C	A	0.173	NA	NA	0.709563	rs34809719	MAD1L1	0	intronic	4.505	3a	1	5	1	1	0
38	7:2078374:C:CCTG	rs59096822	7	2078374	C	CCTG	0.2644	NA	NA	0.722679	rs34809719	MAD1L1	0	intronic	6.321	NA	1	5	1	1	0
38	7:2078855:C:G	rs55683212	7	2078855	C	G	0.2197	-6.723	1.778e-11	0.954944	rs34809719	MAD1L1	0	intronic	2.326	5	2	5	1	1	0
38	7:2078981:C:T	rs56226325	7	2078981	T	C	0.173	-6.266	3.702e-10	0.709563	rs34809719	MAD1L1	0	intronic	0.269	5	2	5	1	1	0
38	7:2079428:G:T	rs3996323	7	2079428	T	G	0.2644	-6.421	1.352e-10	0.722679	rs34809719	MAD1L1	0	intronic	2.269	NA	4	5	1	1	0
38	7:2079744:A:G	7:2079744:A:G	7	2079744	A	G	0.01193	NA	NA	0.767552	rs34809719	MAD1L1	0	intronic	0.625	NA	4	5	1	0	0
38	7:2079744:C:G	7:2079744:C:G	7	2079744	C	G	0.2545	NA	NA	0.767552	rs34809719	MAD1L1	0	NA	0.426	5	4	5	1	1	0
38	7:2080114:A:G	rs11763750	7	2080114	A	G	0.2197	-6.779	1.212e-11	0.954944	rs34809719	MAD1L1	0	intronic	0.746	5	4	5	1	1	1
38	7:2081006:G:GGCTGGGGAAGGGGAGCAGGA	rs151034593	7	2081006	G	GGCTGGGGAAGGGGAGCAGGA	0.1769	NA	NA	0.685749	rs34809719	MAD1L1	0	intronic	1.722	NA	4	5	1	1	1
38	7:2081742:G:GCA	7:2081742:G:GCA	7	2081742	GCA	G	0.173	NA	NA	0.666719	rs34809719	MAD1L1	0	intronic	1.295	NA	4	5	1	0	1
38	7:2081856:G:GCACA	rs144250944	7	2081856	G	GCACA	0.2644	NA	NA	0.702486	rs34809719	MAD1L1	0	intronic	0.64	NA	4	5	1	0	1
38	7:2081873:C:T	rs12673687	7	2081873	T	C	0.2644	NA	NA	0.702486	rs34809719	MAD1L1	0	intronic	1.227	3a	4	5	1	0	1
38	7:2081914:A:G	rs12669370	7	2081914	A	G	0.2634	NA	NA	0.70622	rs34809719	MAD1L1	0	intronic	1.615	3a	4	5	1	0	1
38	7:2082604:A:G	rs11766468	7	2082604	A	G	0.168	-6.144	8.031e-10	0.697782	rs34809719	MAD1L1	0	intronic	5.408	4	4	5	1	1	1
38	7:2082841:A:G	rs1533829	7	2082841	A	G	0.2604	6.385	1.717e-10	0.724978	rs34809719	MAD1L1	0	intronic	2.984	NA	4	5	1	1	1
38	7:2083161:G:T	rs62444906	7	2083161	T	G	0.168	-6.141	8.175e-10	0.697782	rs34809719	MAD1L1	0	intronic	1.264	5	4	5	1	1	1
38	7:2083267:C:T	rs62444907	7	2083267	T	C	0.173	-6.306	2.866e-10	0.699007	rs34809719	MAD1L1	0	intronic	1.213	5	4	5	1	1	1
38	7:2083358:A:G	rs10241537	7	2083358	A	G	0.2644	6.488	8.717e-11	0.722679	rs34809719	MAD1L1	0	intronic	1.773	5	4	5	1	1	1
38	7:2085165:C:T	rs7797112	7	2085165	T	C	0.2684	6.464	1.021e-10	0.700734	rs34809719	MAD1L1	0	intronic	4.154	5	4	5	1	1	1
38	7:2085553:C:T	rs7801349	7	2085553	T	C	0.2684	6.455	1.082e-10	0.700734	rs34809719	MAD1L1	0	intronic	2.866	5	4	5	1	1	1
38	7:2086814:C:T	rs10235664	7	2086814	T	C	0.2694	6.512	7.397e-11	0.697116	rs34809719	MAD1L1	0	intronic	0.399	5	1	5	1	1	1
38	7:2086960:C:T	rs10276536	7	2086960	T	C	0.2644	-6.512	7.394e-11	0.722679	rs34809719	MAD1L1	0	intronic	3.567	1f	1	5	1	1	1
38	7:2087315:A:G	rs9639202	7	2087315	A	G	0.171	-6.261	3.827e-10	0.700565	rs34809719	MAD1L1	0	intronic	0.209	5	2	5	1	1	1
38	7:2087823:C:T	rs55770986	7	2087823	T	C	0.172	6.264	3.761e-10	0.705051	rs34809719	MAD1L1	0	intronic	8.038	5	4	5	1	1	1
38	7:2088460:C:T	rs9969125	7	2088460	T	C	0.172	-6.451	1.115e-10	0.705051	rs34809719	MAD1L1	0	intronic	2.925	5	5	5	1	1	1
38	7:2090129:C:G	rs55669426	7	2090129	C	G	0.2634	-6.531	6.522e-11	0.71726	rs34809719	MAD1L1	0	intronic	1.608	5	3	5	1	1	0
38	7:2090304:T:TG	rs56263929	7	2090304	T	TG	0.171	NA	NA	0.700565	rs34809719	MAD1L1	0	intronic	0.255	NA	4	5	1	1	0
38	7:2090387:C:G	7:2090387:C:G	7	2090387	G	C	0.2634	NA	NA	0.692052	rs34809719	MAD1L1	0	intronic	0.941	5	4	5	1	1	0
38	7:2090387:A:C	7:2090387:A:C	7	2090387	A	C	0.001988	NA	NA	0.692052	rs34809719	MAD1L1	0	NA	0.998	NA	4	5	1	0	0
38	7:2090849:A:G	rs7787359	7	2090849	A	G	0.2644	6.558	5.466e-11	0.713516	rs34809719	MAD1L1	0	intronic	0.924	5	4	5	1	1	0
38	7:2091415:A:G	rs56289396	7	2091415	A	G	0.17	-6.03	1.639e-09	0.685615	rs34809719	MAD1L1	0	intronic	0.34	5	4	5	1	1	0
38	7:2096255:C:T	rs55893771	7	2096255	T	C	0.159	-5.976	2.283e-09	0.645575	rs34809719	MAD1L1	0	intronic	1.501	5	4	5	1	1	0
38	7:2099331:A:G	rs6972969	7	2099331	A	G	0.2555	6.524	6.865e-11	0.671126	rs34809719	MAD1L1	0	intronic	6.374	5	4	5	1	1	0
38	7:2099361:C:T	rs6977161	7	2099361	T	C	0.2555	6.349	2.168e-10	0.671126	rs34809719	MAD1L1	0	intronic	3.529	5	4	5	1	1	0
38	7:2099719:A:G	rs60626033	7	2099719	A	G	0.2565	6.488	8.703e-11	0.667356	rs34809719	MAD1L1	0	intronic	1.42	4	4	8	1	1	0
38	7:2100989:T:TTAAAA	rs375991723	7	2100989	T	TTAAAA	0.07853	NA	NA	0.642738	rs34809719	MAD1L1	0	intronic	0.87	NA	4	5	1	0	0
38	7:2100989:TTAAAA:TTAAAATAAAA	rs575696462	7	2100989	TTAAAATAAAA	TTAAAA	0.163	NA	NA	0.642738	rs34809719	MAD1L1	0	intronic	NA	NA	4	5	1	0	0
38	7:2103668:A:G	rs6461115	7	2103668	A	G	0.2445	6.65	2.927e-11	0.710572	rs34809719	MAD1L1	0	intronic	1.402	4	4	5	1	1	0
38	7:2103739:C:T	rs55810445	7	2103739	T	C	0.164	-6.099	1.066e-09	0.657427	rs34809719	MAD1L1	0	intronic	0.522	4	4	5	1	1	0
38	7:2104055:C:T	rs11760737	7	2104055	T	C	0.164	6.123	9.201e-10	0.657427	rs34809719	MAD1L1	0	intronic	0.821	5	4	5	1	1	0
38	7:2104063:A:G	rs11773643	7	2104063	A	G	0.2445	6.423	1.337e-10	0.710572	rs34809719	MAD1L1	0	intronic	4.396	5	4	5	1	1	0
38	7:2104364:A:G	rs56072378	7	2104364	A	G	0.2445	6.425	1.316e-10	0.710572	rs34809719	MAD1L1	0	intronic	0.889	4	4	5	1	1	0
38	7:2104951:A:G	rs4721359	7	2104951	A	G	0.2555	6.253	4.03e-10	0.671126	rs34809719	MAD1L1	0	intronic	0.252	5	4	5	1	1	0
38	7:2105594:A:G	rs55860148	7	2105594	A	G	0.2425	-6.443	1.168e-10	0.728193	rs34809719	MAD1L1	0	intronic	13.36	5	2	5	1	1	0
38	7:2106608:A:G	rs4719416	7	2106608	A	G	0.2227	-6.365	1.951e-10	0.832115	rs34809719	MAD1L1	0	intronic	1.032	5	4	5	1	1	0
38	7:2106855:C:T	rs34571717	7	2106855	C	T	0.2575	NA	NA	0.663611	rs34809719	MAD1L1	0	intronic	3.044	5	4	5	1	0	0
38	7:2106928:C:T	rs34731055	7	2106928	T	C	0.2097	-6.493	8.395e-11	0.898051	rs34809719	MAD1L1	0	intronic	1.811	5	4	5	1	1	0
38	7:2107262:A:C	rs62444917	7	2107262	A	C	0.2445	6.174	6.644e-10	0.719898	rs34809719	MAD1L1	0	intronic	3.156	5	4	5	1	1	0
38	7:2107649:A:G	rs55789728	7	2107649	A	G	0.2445	6.517	7.195e-11	0.718143	rs34809719	MAD1L1	0	intronic	4.026	5	4	4	1	1	0
38	7:2108036:C:G	rs17132130	7	2108036	C	G	0.2445	-6.451	1.11e-10	0.718143	rs34809719	MAD1L1	0	intronic	0.944	5	4	4	1	1	0
38	7:2109499:C:T	rs62444919	7	2109499	T	C	0.2087	-6.507	7.643e-11	0.893104	rs34809719	MAD1L1	0	intronic	1.186	5	4	5	1	1	0
38	7:2109647:A:AC	rs142449055	7	2109647	A	AC	0.2087	NA	NA	0.893104	rs34809719	MAD1L1	0	intronic	1.994	NA	2	5	1	1	0
38	7:2109821:C:G	rs11772627	7	2109821	C	G	0.2097	-6.399	1.566e-10	0.898508	rs34809719	MAD1L1	0	intronic	0.027	4	2	5	1	1	0
38	7:2110272:C:G	rs3800872	7	2110272	C	G	0.2396	6.408	1.472e-10	0.72023	rs34809719	MAD1L1	0	intronic	0.243	5	4	5	1	1	1
38	7:2110346:C:T	rs3823624	7	2110346	T	C	0.2107	6.43	1.274e-10	0.892925	rs34809719	MAD1L1	0	intronic	3.751	5	4	5	1	1	1
38	7:2110517:C:T	rs17734969	7	2110517	T	C	0.2396	6.393	1.623e-10	0.72023	rs34809719	MAD1L1	0	intronic	0.945	5	2	5	1	1	1
38	7:2110850:A:AG	rs11315918	7	2110850	A	AG	0.2097	NA	NA	0.887516	rs34809719	MAD1L1	0	intronic	0.826	NA	4	5	1	1	1
39	7:3521658:T:TA	rs60021973	7	3521658	TA	T	0.2117	NA	NA	0.86385	rs35791987	SDK1	0	intronic	1.105	NA	5	15	1	1	0
39	7:3521733:C:G	rs10499336	7	3521733	C	G	0.2147	4.874	1.091e-06	0.870073	rs35791987	SDK1	0	intronic	0.526	7	5	15	1	1	0
39	7:3521803:C:T	rs10499337	7	3521803	T	C	0.2117	-4.831	1.362e-06	0.887413	rs35791987	SDK1	0	intronic	0.687	7	5	15	1	1	0
39	7:3522403:A:G	rs10499338	7	3522403	A	G	0.2793	-3.105	0.001902	0.636349	rs35791987	SDK1	0	intronic	3.553	4	5	15	1	1	0
39	7:3523906:C:G	rs73038556	7	3523906	C	G	0.2127	-5.055	4.299e-07	0.871472	rs35791987	SDK1	0	intronic	0.38	7	5	15	1	1	0
39	7:3524654:A:G	rs57733415	7	3524654	A	G	0.2167	5.085	3.675e-07	0.861096	rs35791987	SDK1	0	intronic	2.848	7	5	15	1	1	0
39	7:3526192:A:C	rs17133420	7	3526192	A	C	0.2137	-5.061	4.178e-07	0.877103	rs35791987	SDK1	0	intronic	0.103	7	5	15	1	1	0
39	7:3527463:A:G	rs58979693	7	3527463	A	G	0.2147	4.753	2.002e-06	0.860191	rs35791987	SDK1	0	intronic	0.183	7	5	15	1	1	0
39	7:3528536:C:CGTGT	rs59773114	7	3528536	C	CGTGT	0.2237	NA	NA	0.824622	rs35791987	SDK1	0	intronic	6.372	NA	5	15	1	1	0
39	7:3529490:A:G	rs73671854	7	3529490	A	G	0.2137	5.31	1.094e-07	0.877103	rs35791987	SDK1	0	intronic	5.662	6	5	15	1	1	0
39	7:3529504:C:T	rs17133426	7	3529504	T	C	0.2137	5.293	1.202e-07	0.876426	rs35791987	SDK1	0	intronic	5.856	6	5	15	1	1	0
39	7:3530251:C:G	rs17133432	7	3530251	C	G	0.2087	-5.187	2.141e-07	0.88147	rs35791987	SDK1	0	intronic	0.155	7	5	15	1	1	0
39	7:3531146:A:G	rs2141819	7	3531146	A	G	0.2744	-3.41	0.0006498	0.622475	rs35791987	SDK1	0	intronic	8.17	7	5	15	1	1	0
39	7:3531216:C:T	rs2141820	7	3531216	T	C	0.1819	-4.691	2.725e-06	0.714482	rs35791987	SDK1	0	intronic	16.74	7	5	15	1	1	0
39	7:3531275:C:T	rs2141821	7	3531275	T	C	0.2734	-3.435	0.0005925	0.623725	rs35791987	SDK1	0	intronic	5.965	5	5	15	1	1	0
39	7:3531895:A:G	rs2177169	7	3531895	A	G	0.2753	3.434	0.0005947	0.627877	rs35791987	SDK1	0	intronic	5.832	NA	5	15	1	1	0
39	7:3531970:C:G	rs55643551	7	3531970	C	G	0.2744	-3.447	0.0005664	0.622475	rs35791987	SDK1	0	intronic	1.625	6	5	15	1	1	0
39	7:3531995:A:G	rs2140115	7	3531995	G	A	0.2753	NA	NA	0.627877	rs35791987	SDK1	0	intronic	0.41	NA	5	15	1	1	0
39	7:3532425:C:G	rs2177168	7	3532425	C	G	0.2078	-5.064	4.098e-07	0.887051	rs35791987	SDK1	0	intronic	2.401	5	5	15	1	1	0
39	7:3532656:C:T	rs11531491	7	3532656	T	C	0.2087	-5.106	3.285e-07	0.88147	rs35791987	SDK1	0	intronic	1.503	6	5	15	1	1	0
39	7:3533841:C:G	rs17133439	7	3533841	C	G	0.2087	-5.118	3.091e-07	0.88147	rs35791987	SDK1	0	intronic	0.779	5	5	15	1	1	0
39	7:3534242:C:G	rs17133442	7	3534242	C	G	0.2714	-3.416	0.0006353	0.606503	rs35791987	SDK1	0	intronic	0.173	6	5	15	1	1	0
39	7:3535727:A:G	rs17133445	7	3535727	A	G	0.2058	-5.054	4.316e-07	0.875764	rs35791987	SDK1	0	intronic	2.211	5	1	15	1	1	0
39	7:3542201:A:G	rs16870870	7	3542201	A	G	0.2167	-5.312	1.083e-07	0.940882	rs35791987	SDK1	0	intronic	3.259	6	5	15	1	1	0
39	7:3545890:A:G	rs7800962	7	3545890	A	G	0.2803	-3.683	0.0002302	0.682674	rs35791987	SDK1	0	intronic	0.544	5	5	15	1	1	0
39	7:3546653:C:G	rs7805598	7	3546653	C	G	0.2187	-5.214	1.848e-07	0.976233	rs35791987	SDK1	0	intronic	0.589	7	5	15	1	1	0
39	7:3546920:A:C	rs7789656	7	3546920	A	C	0.2177	5.209	1.894e-07	0.958472	rs35791987	SDK1	0	intronic	2.558	7	5	15	1	1	0
39	7:3547206:G:T	rs1522505	7	3547206	T	G	0.2167	5.2	1.991e-07	0.952251	rs35791987	SDK1	0	intronic	4.083	6	5	15	1	1	0
39	7:3547304:C:G	rs6462121	7	3547304	C	G	0.2843	-3.698	0.000217	0.696182	rs35791987	SDK1	0	intronic	1.236	6	5	15	1	1	0
39	7:3547820:A:AT	rs146289177	7	3547820	AT	A	0.2187	NA	NA	0.963965	rs35791987	SDK1	0	intronic	1.076	NA	5	15	1	0	0
39	7:3547888:A:G	rs17133497	7	3547888	A	G	0.2167	5.316	1.062e-07	0.964079	rs35791987	SDK1	0	intronic	0.387	7	5	15	1	1	0
39	7:3547959:T:TTC	rs368738110	7	3547959	TTC	T	0.1988	NA	NA	0.847513	rs35791987	SDK1	0	intronic	0.359	NA	5	15	1	1	0
39	7:3548100:C:T	rs113775021	7	3548100	T	C	0.2167	-5.318	1.051e-07	0.964079	rs35791987	SDK1	0	intronic	0.486	6	7	15	1	1	0
39	7:3548212:C:G	rs77521796	7	3548212	C	G	0.2177	-5.36	8.312e-08	0.958184	rs35791987	SDK1	0	intronic	0.427	6	7	15	1	1	0
39	7:3548573:A:G	rs17133501	7	3548573	A	G	0.2177	5.096	3.468e-07	0.970044	rs35791987	SDK1	0	intronic	3.434	7	7	15	1	1	0
39	7:3548963:C:G	rs7780340	7	3548963	C	G	0.2147	-5.21	1.888e-07	0.95226	rs35791987	SDK1	0	intronic	2.919	7	5	15	1	1	0
39	7:3549173:C:G	rs7780639	7	3549173	C	G	0.2793	-3.632	0.0002814	0.686239	rs35791987	SDK1	0	intronic	1.287	6	5	15	1	1	0
39	7:3550061:C:T	rs7808972	7	3550061	T	C	0.2197	5.137	2.789e-07	0.982242	rs35791987	SDK1	0	intronic	0.974	4	5	15	1	1	0
39	7:3550197:A:C	rs7805283	7	3550197	A	C	0.2197	5.133	2.849e-07	0.982242	rs35791987	SDK1	0	intronic	2.487	3a	5	15	1	1	0
39	7:3550343:C:T	rs4273759	7	3550343	T	C	0.2833	3.657	0.0002556	0.711174	rs35791987	SDK1	0	intronic	3.838	5	5	15	1	1	0
39	7:3550368:A:G	rs4291167	7	3550368	A	G	0.2187	-5.329	9.884e-08	0.976233	rs35791987	SDK1	0	intronic	8.525	5	5	15	1	1	0
39	7:3550414:C:G	rs4496870	7	3550414	C	G	0.2187	5.13	2.891e-07	0.976233	rs35791987	SDK1	0	intronic	0.211	4	5	15	1	1	0
39	7:3550676:A:T	rs73293551	7	3550676	A	T	0.2237	5.06	4.182e-07	0.959148	rs35791987	SDK1	0	intronic	2.375	5	5	15	1	1	0
39	7:3551394:C:T	rs6462126	7	3551394	T	C	0.2187	5.104	3.327e-07	0.963965	rs35791987	SDK1	0	intronic	6.464	6	5	15	1	1	0
39	7:3551400:G:T	rs6462127	7	3551400	T	G	0.2187	5.112	3.192e-07	0.963965	rs35791987	SDK1	0	intronic	4.091	7	5	15	1	1	0
39	7:3551419:C:T	rs6462128	7	3551419	T	C	0.2197	4.871	1.109e-06	0.970162	rs35791987	SDK1	0	intronic	2.789	6	5	15	1	1	0
39	7:3551431:G:GT	rs11394628	7	3551431	GT	G	0.2197	NA	NA	0.982242	rs35791987	SDK1	0	intronic	0.615	NA	5	15	1	1	0
39	7:3551588:A:G	rs6962132	7	3551588	A	G	0.2197	-5.118	3.095e-07	0.982242	rs35791987	SDK1	0	intronic	0.236	7	5	15	1	1	0
39	7:3551788:C:T	rs1114780	7	3551788	T	C	0.2197	5.169	2.35e-07	0.982242	rs35791987	SDK1	0	intronic	4.209	NA	5	15	1	1	0
39	7:3551924:G:T	rs1114779	7	3551924	T	G	0.2197	5.31	1.095e-07	0.982242	rs35791987	SDK1	0	intronic	0.025	NA	5	15	1	1	0
39	7:3552028:C:G	rs1114778	7	3552028	C	G	0.2207	5.129	2.918e-07	0.976402	rs35791987	SDK1	0	intronic	0.443	6	5	15	1	1	0
39	7:3552532:G:T	rs7787559	7	3552532	T	G	0.2207	5.314	1.07e-07	0.976402	rs35791987	SDK1	0	intronic	5.096	6	5	15	1	1	0
39	7:3553946:C:T	rs56134531	7	3553946	T	C	0.2167	5.061	4.17e-07	0.964327	rs35791987	SDK1	0	intronic	7.932	6	5	15	1	1	0
39	7:3555471:A:C	rs60268542	7	3555471	A	C	0.2187	5.385	7.237e-08	0.976233	rs35791987	SDK1	0	intronic	6.835	7	5	15	1	1	0
39	7:3556548:C:G	rs35791987	7	3556548	C	G	0.2167	-5.519	3.401e-08	1	rs35791987	SDK1	0	intronic	1.179	3a	5	15	1	1	0
39	7:3557579:A:T	rs67253031	7	3557579	A	T	0.2197	5.206	1.932e-07	0.982242	rs35791987	SDK1	0	intronic	5.012	6	5	15	1	1	0
39	7:3557616:A:G	rs67540761	7	3557616	A	G	0.2197	5.185	2.157e-07	0.982242	rs35791987	SDK1	0	intronic	0.781	7	5	15	1	1	0
39	7:3557894:G:T	rs1403161	7	3557894	T	G	0.2197	5.291	1.215e-07	0.982242	rs35791987	SDK1	0	intronic	1.034	NA	5	15	1	1	0
39	7:3557928:A:G	rs1403160	7	3557928	A	G	0.2197	5.301	1.154e-07	0.982242	rs35791987	SDK1	0	intronic	3.535	NA	5	15	1	1	0
39	7:3558119:G:GA	rs5881988	7	3558119	GA	G	0.2207	NA	NA	0.964323	rs35791987	SDK1	0	intronic	1.641	NA	5	15	1	0	0
39	7:3558364:A:T	rs56341242	7	3558364	A	T	0.2197	5.156	2.527e-07	0.982242	rs35791987	SDK1	0	intronic	2.122	4	5	15	1	1	0
39	7:3558521:G:T	rs1608136	7	3558521	T	G	0.2197	-5.131	2.882e-07	0.982242	rs35791987	SDK1	0	intronic	1.682	4	5	15	1	1	0
39	7:3558596:T:TA	rs58952334	7	3558596	T	TA	0.2296	NA	NA	0.91374	rs35791987	SDK1	0	intronic	0.658	NA	5	15	1	1	0
39	7:3558984:C:T	rs9639598	7	3558984	T	C	0.2207	5.325	1.012e-07	0.976402	rs35791987	SDK1	0	intronic	0.341	7	5	15	1	1	0
39	7:3559233:C:T	rs59228270	7	3559233	T	C	0.2197	5.297	1.176e-07	0.982242	rs35791987	SDK1	0	intronic	1.273	7	5	15	1	1	0
39	7:3559904:C:G	rs12672248	7	3559904	C	G	0.2197	-5.052	4.362e-07	0.982242	rs35791987	SDK1	0	intronic	1.107	4	1	15	1	1	0
39	7:3560033:A:C	rs1922017	7	3560033	A	C	0.2187	5.239	1.619e-07	0.964411	rs35791987	SDK1	0	intronic	4.904	4	1	15	1	1	0
39	7:3560218:A:G	rs1882427	7	3560218	A	G	0.2187	5.054	4.321e-07	0.964411	rs35791987	SDK1	0	intronic	0.628	5	2	15	1	1	0
39	7:3560221:C:G	rs1882428	7	3560221	C	G	0.2187	-5.221	1.778e-07	0.964411	rs35791987	SDK1	0	intronic	1.687	5	2	15	1	1	0
39	7:3560295:T:TA	rs5881989	7	3560295	T	TA	0.2823	NA	NA	0.694	rs35791987	SDK1	0	intronic	0.394	NA	2	15	1	1	0
39	7:3560439:A:G	rs55933090	7	3560439	A	G	0.2187	5.183	2.187e-07	0.964411	rs35791987	SDK1	0	intronic	0.8	5	5	15	1	1	0
39	7:3561052:T:TGTTA	rs146106327	7	3561052	TGTTA	T	0.2177	NA	NA	0.970262	rs35791987	SDK1	0	intronic	2.493	NA	5	15	1	0	0
39	7:3561071:A:T	rs57704507	7	3561071	A	T	0.2187	5.182	2.19e-07	0.964733	rs35791987	SDK1	0	intronic	3.215	6	5	15	1	1	0
39	7:3561349:C:G	rs55878136	7	3561349	C	G	0.2177	5.203	1.959e-07	0.970262	rs35791987	SDK1	0	intronic	3.896	6	5	15	1	1	0
39	7:3561505:G:T	rs56234403	7	3561505	T	G	0.2177	-5.178	2.243e-07	0.970262	rs35791987	SDK1	0	intronic	0.276	5	5	15	1	1	0
39	7:3561716:A:T	rs61605079	7	3561716	A	T	0.2207	-5.149	2.619e-07	0.953241	rs35791987	SDK1	0	intronic	2.058	6	5	15	1	1	0
39	7:3561763:C:CT	rs72393888	7	3561763	CT	C	0.2197	NA	NA	0.958965	rs35791987	SDK1	0	intronic	2.377	NA	5	15	1	1	0
39	7:3562215:G:T	rs57743735	7	3562215	T	G	0.2177	5.029	4.942e-07	0.970262	rs35791987	SDK1	0	intronic	4.288	7	5	15	1	1	0
39	7:3562628:A:G	rs68143552	7	3562628	G	A	0.2187	NA	NA	0.964411	rs35791987	SDK1	0	intronic	13.58	6	5	15	1	1	0
39	7:3563487:C:G	rs58748813	7	3563487	C	G	0.2177	-5.166	2.395e-07	0.958472	rs35791987	SDK1	0	intronic	0.701	7	5	15	1	1	0
39	7:3563804:C:T	rs73035954	7	3563804	T	C	0.2256	-4.925	8.42e-07	0.913212	rs35791987	SDK1	0	intronic	5.572	5	5	15	1	1	0
39	7:3564192:G:T	rs58601265	7	3564192	T	G	0.2177	5.015	5.292e-07	0.970262	rs35791987	SDK1	0	intronic	0.386	6	5	15	1	1	0
39	7:3565024:A:G	rs73035962	7	3565024	A	G	0.2157	-5.195	2.048e-07	0.95843	rs35791987	SDK1	0	intronic	0.363	5	5	15	1	1	0
39	7:3566439:A:G	rs60867986	7	3566439	A	G	0.2167	5.223	1.76e-07	0.964327	rs35791987	SDK1	0	intronic	6.673	6	5	15	1	1	0
39	7:3566523:C:T	rs28709062	7	3566523	T	C	0.2167	-5.145	2.678e-07	0.964327	rs35791987	SDK1	0	intronic	6.829	7	5	15	1	1	0
39	7:3566899:C:T	rs2272527	7	3566899	T	C	0.2167	5.157	2.516e-07	0.964327	rs35791987	SDK1	0	intronic	0.284	NA	5	15	1	1	0
39	7:3566982:C:G	rs2272526	7	3566982	C	G	0.2167	5.044	4.554e-07	0.964327	rs35791987	SDK1	0	intronic	0.758	7	5	15	1	1	0
39	7:3567539:G:T	rs73035977	7	3567539	T	G	0.2147	-5.238	1.622e-07	0.952568	rs35791987	SDK1	0	intronic	5.63	5	5	15	1	1	0
39	7:3567760:C:T	rs112616734	7	3567760	T	C	0.1879	-4.788	1.687e-06	0.801833	rs35791987	SDK1	0	intronic	2.59	5	5	15	1	1	0
39	7:3568041:A:T	rs58028517	7	3568041	A	T	0.2167	-5.207	1.917e-07	0.964327	rs35791987	SDK1	0	intronic	0.997	7	5	15	1	1	0
39	7:3568884:C:T	rs68004656	7	3568884	T	C	0.2147	-5.171	2.332e-07	0.95226	rs35791987	SDK1	0	intronic	2.419	7	5	15	1	1	0
39	7:3569225:A:G	rs67955951	7	3569225	A	G	0.2793	-3.543	0.0003952	0.686239	rs35791987	SDK1	0	intronic	1.056	6	5	15	1	1	0
39	7:3570314:A:G	rs73035986	7	3570314	A	G	0.1869	-4.733	2.216e-06	0.796071	rs35791987	SDK1	0	intronic	0.497	7	5	15	1	1	0
39	7:3571289:A:G	rs12111969	7	3571289	A	G	0.2157	-5.239	1.612e-07	0.95843	rs35791987	SDK1	0	intronic	1.427	7	5	15	1	1	0
39	7:3571616:A:G	rs1922019	7	3571616	A	G	0.2157	4.957	7.161e-07	0.95843	rs35791987	SDK1	0	intronic	16.57	NA	5	15	1	1	0
39	7:3571762:A:G	rs9771445	7	3571762	A	G	0.2167	5.116	3.124e-07	0.952569	rs35791987	SDK1	0	intronic	0.947	7	5	15	1	1	0
39	7:3571955:A:G	rs7791215	7	3571955	A	G	0.2167	5.065	4.074e-07	0.952569	rs35791987	SDK1	0	intronic	0.422	7	5	15	1	1	0
39	7:3571961:C:T	rs7794992	7	3571961	T	C	0.2177	5.093	3.527e-07	0.958472	rs35791987	SDK1	0	intronic	2.987	7	5	15	1	1	0
39	7:3572383:A:G	rs7795323	7	3572383	A	G	0.2167	4.967	6.809e-07	0.952569	rs35791987	SDK1	0	intronic	2.072	6	5	15	1	1	0
39	7:3572966:C:T	rs17133520	7	3572966	T	C	0.2177	5.102	3.361e-07	0.958472	rs35791987	SDK1	0	intronic	0.136	4	5	15	1	1	0
39	7:3573206:A:G	rs17133523	7	3573206	A	G	0.2167	5.096	3.469e-07	0.964327	rs35791987	SDK1	0	intronic	7.575	6	5	15	1	1	0
39	7:3573787:A:G	rs6947615	7	3573787	A	G	0.2157	-5.122	3.024e-07	0.95843	rs35791987	SDK1	0	intronic	0.135	6	1	15	1	1	0
39	7:3574991:A:C	rs7779462	7	3574991	A	C	0.2177	5.065	4.085e-07	0.958472	rs35791987	SDK1	0	intronic	3.285	5	5	15	1	1	0
39	7:3575693:A:AT	rs5881991	7	3575693	AT	A	0.2207	NA	NA	0.929107	rs35791987	SDK1	0	intronic	4.402	NA	5	15	1	0	0
39	7:3575846:A:G	rs2141824	7	3575846	G	A	0.2127	NA	NA	0.929318	rs35791987	SDK1	0	intronic	1.128	NA	5	15	1	1	0
39	7:3575868:G:T	rs2341027	7	3575868	T	G	0.2435	NA	NA	0.782287	rs35791987	SDK1	0	intronic	0.494	NA	5	15	1	0	0
39	7:3575870:G:T	rs369139911	7	3575870	T	G	0.2137	NA	NA	0.935077	rs35791987	SDK1	0	intronic	0.488	6	5	15	1	0	0
39	7:3575897:A:G	rs2341025	7	3575897	G	A	0.2167	NA	NA	0.952569	rs35791987	SDK1	0	intronic	1.159	NA	5	15	1	1	0
39	7:3577665:A:G	rs10238783	7	3577665	A	G	0.2863	-3.513	0.0004423	0.666289	rs35791987	SDK1	0	intronic	1.122	5	5	15	1	1	0
39	7:3579417:A:G	rs17133529	7	3579417	A	G	0.2167	5.038	4.716e-07	0.952569	rs35791987	SDK1	0	intronic	0.278	7	5	15	1	1	0
39	7:3582677:G:T	rs17133533	7	3582677	T	G	0.2187	5.046	4.513e-07	0.941439	rs35791987	SDK1	0	intronic	1.487	7	5	15	1	1	0
39	7:3583890:C:G	rs17133535	7	3583890	C	G	0.2147	5.295	1.189e-07	0.952568	rs35791987	SDK1	0	intronic	15.35	4	5	15	1	1	0
39	7:3584801:A:G	rs1882429	7	3584801	A	G	0.2137	5.089	3.6e-07	0.970091	rs35791987	SDK1	0	intronic	1.916	NA	5	15	1	1	0
39	7:3588188:A:G	rs6966652	7	3588188	A	G	0.2803	-3.488	0.0004874	0.655421	rs35791987	SDK1	0	intronic	0.375	6	2	15	1	1	0
39	7:3590099:C:T	rs28451147	7	3590099	T	C	0.2157	-5.234	1.656e-07	0.946355	rs35791987	SDK1	0	intronic	0.203	5	5	15	1	1	0
39	7:3590648:C:T	rs28412607	7	3590648	T	C	0.2137	5.162	2.447e-07	0.93433	rs35791987	SDK1	0	intronic	0.498	6	5	15	1	1	0
39	7:3591333:G:T	rs9638859	7	3591333	T	G	0.2147	-5.248	1.539e-07	0.95226	rs35791987	SDK1	0	intronic	0.251	5	5	15	1	1	0
39	7:3594659:C:T	7:3594659:C:T	7	3594659	T	C	0.2167	NA	NA	0.940175	rs35791987	SDK1	0	intronic	0.954	6	5	15	1	1	0
39	7:3594987:G:T	rs12670592	7	3594987	T	G	0.2187	5.131	2.881e-07	0.952335	rs35791987	SDK1	0	intronic	1.668	6	5	15	1	1	0
39	7:3595595:C:T	rs10241070	7	3595595	T	C	0.2087	-5.437	5.405e-08	0.92869	rs35791987	SDK1	0	intronic	0.186	7	5	15	1	1	0
39	7:3595847:C:CGAT	rs142806223	7	3595847	CGAT	C	0.2187	NA	NA	0.940983	rs35791987	SDK1	0	intronic	0.836	NA	5	15	1	1	0
39	7:3596660:C:CTAAGT	rs149369086	7	3596660	C	CTAAGT	0.2147	NA	NA	0.928423	rs35791987	SDK1	0	intronic	2.24	NA	5	15	1	1	0
39	7:3597457:A:G	rs10264275	7	3597457	A	G	0.2147	5.287	1.244e-07	0.928423	rs35791987	SDK1	0	intronic	4.909	6	5	15	1	1	0
39	7:3597913:C:T	rs10215541	7	3597913	T	C	0.2137	-5.268	1.378e-07	0.93433	rs35791987	SDK1	0	intronic	1.441	7	5	15	1	1	0
39	7:3598282:C:T	rs10215554	7	3598282	T	C	0.2137	-5.185	2.156e-07	0.93433	rs35791987	SDK1	0	intronic	0.605	4	5	15	1	1	0
39	7:3598410:C:G	rs10215632	7	3598410	C	G	0.2137	5.253	1.496e-07	0.93433	rs35791987	SDK1	0	intronic	0.377	4	5	15	1	1	0
39	7:3598581:A:G	rs10216009	7	3598581	A	G	0.2137	5.249	1.528e-07	0.93433	rs35791987	SDK1	0	intronic	2.668	4	5	15	1	1	0
39	7:3599108:A:T	rs17133554	7	3599108	A	T	0.2127	5.113	3.166e-07	0.928207	rs35791987	SDK1	0	intronic	0.05	2b	1	15	1	1	0
39	7:3599202:C:G	rs17133555	7	3599202	C	G	0.2147	5.222	1.766e-07	0.928423	rs35791987	SDK1	0	intronic	1.21	4	1	15	1	1	0
39	7:3599352:C:G	rs10227151	7	3599352	C	G	0.2137	-5.157	2.504e-07	0.93433	rs35791987	SDK1	0	intronic	0.272	2b	1	15	1	1	0
39	7:3599580:A:T	rs10272876	7	3599580	A	T	0.2147	5.269	1.37e-07	0.940183	rs35791987	SDK1	0	intronic	5.164	3a	2	15	1	1	0
39	7:3600978:A:G	rs11531493	7	3600978	A	G	0.2147	-5.243	1.582e-07	0.940183	rs35791987	SDK1	0	intronic	0.147	7	5	15	1	1	1
39	7:3603485:C:G	7:3603485:C:G	7	3603485	G	C	0.000994	NA	NA	0.922601	rs35791987	SDK1	0	intronic	0.579	NA	5	15	1	0	1
39	7:3603485:C:T	7:3603485:C:T	7	3603485	T	C	0.2137	NA	NA	0.922601	rs35791987	SDK1	0	NA	0.397	6	5	15	1	1	1
39	7:3606099:C:T	rs5022333	7	3606099	C	T	0.2167	NA	NA	0.940496	rs35791987	SDK1	0	intronic	0.054	6	5	15	1	1	1
39	7:3606338:C:T	rs10243981	7	3606338	T	C	0.2167	-5.166	2.39e-07	0.940496	rs35791987	SDK1	0	intronic	0.812	5	5	15	1	1	1
39	7:3611165:C:G	rs57462209	7	3611165	C	G	0.2187	-5.047	4.485e-07	0.95305	rs35791987	SDK1	0	intronic	0.82	6	5	15	1	1	0
39	7:3632559:C:T	rs73037685	7	3632559	T	C	0.2217	-4.479	7.513e-06	0.619147	rs35791987	SDK1	0	intronic	0.894	2c	1	15	1	1	0
39	7:3633017:C:T	rs10085602	7	3633017	T	C	0.2197	-4.53	5.905e-06	0.62586	rs35791987	SDK1	0	intronic	0.762	7	5	15	1	1	0
39	7:3635105:C:T	rs11977942	7	3635105	T	C	0.2237	4.345	1.394e-05	0.638172	rs35791987	SDK1	0	intronic	2.452	6	5	15	1	1	0
39	7:3636458:A:G	rs10259072	7	3636458	A	G	0.2247	4.26	2.041e-05	0.633754	rs35791987	SDK1	0	intronic	0.748	7	5	15	1	1	0
39	7:3639783:A:T	rs10275225	7	3639783	A	T	0.2237	-4.357	1.317e-05	0.638172	rs35791987	SDK1	0	intronic	8.459	7	5	15	1	1	0
39	7:3640169:G:T	rs10275747	7	3640169	T	G	0.2247	4.314	1.605e-05	0.633754	rs35791987	SDK1	0	intronic	3.882	7	5	15	1	1	0
39	7:3642250:A:G	rs147183488	7	3642250	A	G	0.1859	NA	NA	0.67506	rs35791987	SDK1	0	intronic	0.613	6	5	15	1	1	0
39	7:3644777:A:AACACACACAC	rs10642070	7	3644777	AACACACACAC	A	0.2187	NA	NA	0.624129	rs35791987	SDK1	0	intronic	1.536	NA	5	15	1	0	0
39	7:3653409:A:G	rs1922015	7	3653409	A	G	0.2714	4.163	3.136e-05	0.649131	rs35791987	SDK1	0	intronic	6.633	NA	5	15	1	1	0
39	7:3653450:C:T	rs1922014	7	3653450	T	C	0.2664	-4.3	1.71e-05	0.622173	rs35791987	SDK1	0	intronic	4.073	NA	5	15	1	1	0
39	7:3654223:G:T	rs11979940	7	3654223	T	G	0.2624	-4.364	1.278e-05	0.643892	rs35791987	SDK1	0	intronic	0.278	6	5	15	1	1	0
39	7:3657151:G:T	rs1991758	7	3657151	T	G	0.2724	4.164	3.126e-05	0.64325	rs35791987	SDK1	0	intronic	0.711	NA	5	15	1	1	0
39	7:3660918:C:G	rs957360	7	3660918	C	G	0.2565	4.406	1.052e-05	0.728453	rs35791987	SDK1	0	intronic	1.656	7	5	15	1	1	0
39	7:3661907:C:T	rs7782934	7	3661907	T	C	0.2555	-4.438	9.061e-06	0.722759	rs35791987	SDK1	0	intronic	0.188	6	5	15	1	1	0
39	7:3665210:C:G	rs2016197	7	3665210	C	G	0.2555	-4.165	3.113e-05	0.722759	rs35791987	SDK1	0	intronic	0.413	5	5	15	1	1	0
39	7:3668702:A:G	rs10267519	7	3668702	A	G	0.2465	4.682	2.847e-06	0.761575	rs35791987	SDK1	0	intronic	3.274	5	5	15	1	1	0
39	7:3670333:A:G	rs73039639	7	3670333	A	G	0.2187	-4.438	9.078e-06	0.637695	rs35791987	SDK1	0	intronic	0.548	7	5	15	1	1	0
39	7:3670608:C:T	rs10260558	7	3670608	T	C	0.2435	-4.597	4.285e-06	0.753102	rs35791987	SDK1	0	intronic	0.83	7	5	15	1	1	0
39	7:3671540:C:T	rs6959706	7	3671540	T	C	0.2445	4.649	3.337e-06	0.758746	rs35791987	SDK1	0	intronic	0.989	6	5	15	1	1	0
39	7:3672485:A:G	rs11974255	7	3672485	A	G	0.2435	-4.64	3.483e-06	0.753102	rs35791987	SDK1	0	intronic	0.143	6	5	15	1	1	0
39	7:3672600:C:T	rs7811339	7	3672600	T	C	0.2435	-4.642	3.449e-06	0.753102	rs35791987	SDK1	0	intronic	1.631	7	5	15	1	1	0
39	7:3672887:C:T	rs6462200	7	3672887	T	C	0.2435	-4.531	5.883e-06	0.753102	rs35791987	SDK1	0	intronic	0.366	7	5	15	1	1	0
39	7:3672905:A:C	rs6462201	7	3672905	A	C	0.2435	4.667	3.059e-06	0.753102	rs35791987	SDK1	0	intronic	6.115	6	5	15	1	1	0
39	7:3673469:G:T	rs6945446	7	3673469	T	G	0.2445	-4.866	1.14e-06	0.758746	rs35791987	SDK1	0	intronic	1.339	6	5	15	1	1	0
39	7:3674705:C:G	rs61531398	7	3674705	C	G	0.2435	-4.711	2.471e-06	0.743015	rs35791987	SDK1	0	intronic	1.298	7	5	15	1	1	0
39	7:3676002:A:C	rs6462203	7	3676002	A	C	0.2306	-4.822	1.418e-06	0.725461	rs35791987	SDK1	0	intronic	0.336	3a	5	15	1	1	0
39	7:3676463:C:T	rs10263338	7	3676463	T	C	0.2366	-4.512	6.428e-06	0.738067	rs35791987	SDK1	0	intronic	0.106	5	5	15	1	1	0
39	7:3676573:G:T	rs10233162	7	3676573	T	G	0.2346	-4.654	3.256e-06	0.747497	rs35791987	SDK1	0	intronic	0.369	7	5	15	1	1	0
39	7:3676720:C:T	rs2614963	7	3676720	T	C	0.2545	NA	NA	0.649281	rs35791987	SDK1	0	intronic	1.756	NA	5	15	1	0	0
39	7:3676735:A:G	rs28666850	7	3676735	A	G	0.2058	NA	NA	0.631373	rs35791987	SDK1	0	intronic	1.587	5	5	15	1	0	0
39	7:3676859:A:G	rs58688082	7	3676859	A	G	0.2366	4.588	4.477e-06	0.738067	rs35791987	SDK1	0	intronic	0.621	6	5	15	1	1	0
39	7:3678343:C:G	rs10271664	7	3678343	G	C	0.2366	NA	NA	0.749879	rs35791987	SDK1	0	intronic	0.601	6	5	15	1	1	0
39	7:3678514:A:G	rs3817615	7	3678514	A	G	0.2356	4.752	2.013e-06	0.753097	rs35791987	SDK1	0	intronic	7.39	6	5	15	1	1	0
39	7:3679737:C:CTCCA	rs72373939	7	3679737	C	CTCCA	0.2346	NA	NA	0.749014	rs35791987	SDK1	0	intronic	1.047	NA	4	15	1	1	0
39	7:3679977:C:G	rs10276626	7	3679977	C	G	0.2346	4.75	2.036e-06	0.749014	rs35791987	SDK1	0	intronic	0.969	7	4	15	1	1	0
39	7:3680464:C:T	rs10280102	7	3680464	T	C	0.2336	-4.764	1.894e-06	0.752264	rs35791987	SDK1	0	intronic	0.257	7	5	15	1	1	0
39	7:3680952:A:C	rs6462207	7	3680952	A	C	0.2336	4.723	2.319e-06	0.752264	rs35791987	SDK1	0	intronic	7.117	6	5	15	1	1	0
39	7:3682721:C:G	rs11972207	7	3682721	C	G	0.2167	4.063	4.852e-05	0.650714	rs35791987	SDK1:AC011284.3	00:00:00	ncRNA_exonic	0.824	7	4	15	1	1	0
39	7:3683132:A:T	rs10245607	7	3683132	A	T	0.2416	3.853	0.0001168	0.726834	rs35791987	SDK1:AC011284.3	00:00:00	ncRNA_exonic	2.152	7	4	15	1	1	0
39	7:3683147:C:T	rs10230406	7	3683147	T	C	0.2386	NA	NA	0.728771	rs35791987	SDK1:AC011284.3	00:00:00	ncRNA_exonic	1.138	5	4	15	1	1	0
39	7:3683158:A:G	rs10258910	7	3683158	A	G	0.2396	NA	NA	0.735954	rs35791987	SDK1:AC011284.3	00:00:00	ncRNA_exonic	0.085	5	4	15	1	1	0
39	7:3683596:C:G	rs28698721	7	3683596	C	G	0.2366	-3.948	7.866e-05	0.739631	rs35791987	SDK1	0	intronic	0.039	7	4	15	1	1	0
39	7:3683923:A:G	rs11976762	7	3683923	A	G	0.2147	4.081	4.488e-05	0.640778	rs35791987	SDK1	0	intronic	6.303	6	5	15	1	1	0
39	7:3683927:A:G	rs11976780	7	3683927	A	G	0.2376	4.295	1.748e-05	0.73499	rs35791987	SDK1	0	intronic	4.108	6	5	15	1	1	0
39	7:3684139:A:G	rs11979907	7	3684139	A	G	0.2376	-4.316	1.588e-05	0.73499	rs35791987	SDK1	0	intronic	1.663	7	5	15	1	1	0
39	7:3684365:A:C	rs7800891	7	3684365	A	C	0.2366	4.102	4.097e-05	0.739631	rs35791987	SDK1	0	intronic	12.2	7	5	15	1	1	0
39	7:3684434:A:G	rs372177982	7	3684434	G	A	0.2157	NA	NA	0.645731	rs35791987	SDK1	0	intronic	0.755	6	5	15	1	0	0
39	7:3684809:A:T	rs10231366	7	3684809	A	T	0.2167	3.836	0.0001251	0.641004	rs35791987	SDK1	0	intronic	5.061	5	5	15	1	1	0
39	7:3685778:C:T	rs56025717	7	3685778	T	C	0.2157	-3.984	6.789e-05	0.645731	rs35791987	SDK1	0	intronic	0.496	6	5	15	1	1	0
39	7:3685972:G:GA	rs138341042	7	3685972	G	GA	0.2187	NA	NA	0.631659	rs35791987	SDK1	0	intronic	4.319	NA	5	15	1	1	0
39	7:3687012:C:T	rs7793515	7	3687012	T	C	0.2157	-3.958	7.563e-05	0.645731	rs35791987	SDK1	0	intronic	1.525	7	5	15	1	1	0
39	7:3687132:A:C	rs7793775	7	3687132	A	C	0.2157	-4.04	5.336e-05	0.645731	rs35791987	SDK1	0	intronic	1.45	7	5	15	1	1	0
39	7:3687169:A:G	rs7792749	7	3687169	A	G	0.2197	-3.744	0.0001809	0.636635	rs35791987	SDK1	0	intronic	0.044	7	5	15	1	1	0
39	7:3687281:C:T	rs28740932	7	3687281	T	C	0.2078	-4.316	1.592e-05	0.684921	rs35791987	SDK1	0	intronic	0.001	7	5	15	1	1	0
39	7:3688447:A:G	rs10247668	7	3688447	A	G	0.2167	4.044	5.248e-05	0.650714	rs35791987	SDK1	0	intronic	1.272	6	4	15	1	1	0
39	7:3689402:C:T	rs10236517	7	3689402	T	C	0.2157	-4.138	3.506e-05	0.645731	rs35791987	SDK1	0	intronic	1.763	5	5	15	1	1	0
39	7:3690843:A:G	rs10256371	7	3690843	A	G	0.2167	4.002	6.278e-05	0.631366	rs35791987	SDK1	0	intronic	0.705	5	5	15	1	1	0
39	7:3690988:A:G	rs7776767	7	3690988	A	G	0.2127	-3.811	0.0001384	0.636828	rs35791987	SDK1	0	intronic	1.287	6	5	15	1	1	0
39	7:3692663:A:G	rs7805946	7	3692663	A	G	0.2376	4.463	8.071e-06	0.745204	rs35791987	SDK1	0	intronic	1.576	5	5	15	1	1	0
39	7:3695709:A:G	rs57709741	7	3695709	A	G	0.2356	-4.493	7.028e-06	0.713884	rs35791987	SDK1	0	intronic	3.731	7	5	15	1	1	0
39	7:3696465:C:T	rs56100032	7	3696465	T	C	0.2346	NA	NA	0.71849	rs35791987	SDK1	0	intronic	1.622	6	5	15	1	1	0
39	7:3696601:A:C	rs11978956	7	3696601	C	A	0.2406	NA	NA	0.721263	rs35791987	SDK1	0	intronic	1.475	7	5	15	1	1	0
39	7:3697233:G:GT	rs112200960	7	3697233	GT	G	0.2386	NA	NA	0.710232	rs35791987	SDK1	0	intronic	0.781	NA	5	15	1	0	0
39	7:3697405:A:G	rs6462212	7	3697405	A	G	0.2386	4.237	2.265e-05	0.710232	rs35791987	SDK1	0	intronic	12.06	5	5	15	1	1	0
39	7:3698355:G:T	rs6943054	7	3698355	T	G	0.2157	4.246	2.172e-05	0.636053	rs35791987	SDK1	0	intronic	0.713	NA	5	15	1	1	0
39	7:3699146:G:T	rs891856	7	3699146	T	G	0.2346	-4.609	4.051e-06	0.71849	rs35791987	SDK1	0	intronic	0.584	NA	5	15	1	1	0
39	7:3699607:A:G	rs2082359	7	3699607	A	G	0.2386	-4.361	1.293e-05	0.710232	rs35791987	SDK1	0	intronic	0.893	NA	5	15	1	1	0
39	7:3699660:C:T	rs57444839	7	3699660	T	C	0.2376	4.399	1.09e-05	0.704771	rs35791987	SDK1	0	intronic	4.637	6	5	15	1	1	0
39	7:3700340:C:T	7:3700340:C:T	7	3700340	T	C	0.1938	NA	NA	0.685513	rs35791987	SDK1	0	intronic	8.514	5	5	15	1	1	0
39	7:3700896:C:G	rs7800550	7	3700896	C	G	0.2366	-4.502	6.741e-06	0.717687	rs35791987	SDK1	0	intronic	0.736	7	5	15	1	1	0
39	7:3700997:G:T	rs10279369	7	3700997	T	G	0.2386	4.351	1.358e-05	0.728771	rs35791987	SDK1	0	intronic	6.276	6	5	15	1	1	0
39	7:3701670:C:T	rs74637338	7	3701670	C	T	0.1928	NA	NA	0.69092	rs35791987	SDK1	0	intronic	2.327	6	5	15	1	0	0
39	7:3703105:A:G	rs11971242	7	3703105	A	G	0.2376	4.444	8.827e-06	0.723211	rs35791987	SDK1	0	intronic	1.23	6	5	15	1	1	0
39	7:3703188:C:G	rs2341447	7	3703188	C	G	0.2376	-4.441	8.971e-06	0.723211	rs35791987	SDK1	0	intronic	0.822	5	5	15	1	1	0
39	7:3703383:C:G	rs2341448	7	3703383	C	G	0.2376	-4.525	6.041e-06	0.723211	rs35791987	SDK1	0	intronic	0.884	7	5	15	1	1	0
39	7:3703386:A:G	rs2341449	7	3703386	A	G	0.2376	-4.515	6.337e-06	0.723211	rs35791987	SDK1	0	intronic	4.954	7	5	15	1	1	0
39	7:3703405:G:T	rs2341450	7	3703405	T	G	0.2376	4.423	9.742e-06	0.723211	rs35791987	SDK1	0	intronic	5.045	6	5	15	1	1	0
39	7:3703441:C:G	rs2341451	7	3703441	C	G	0.2416	4.295	1.75e-05	0.736986	rs35791987	SDK1	0	intronic	0.79	7	5	15	1	1	0
39	7:3703673:A:AG	rs61472270	7	3703673	A	AG	0.2326	NA	NA	0.736408	rs35791987	SDK1	0	intronic	1.096	NA	5	15	1	1	0
39	7:3703675:A:T	rs55728600	7	3703675	A	T	0.2326	NA	NA	0.736408	rs35791987	SDK1	0	intronic	0.588	5	5	15	1	1	0
39	7:3703823:C:T	rs2341452	7	3703823	T	C	0.2376	-4.492	7.043e-06	0.723211	rs35791987	SDK1	0	intronic	4.481	5	5	15	1	1	0
39	7:3703874:C:T	rs2341453	7	3703874	T	C	0.2376	-4.48	7.458e-06	0.723211	rs35791987	SDK1	0	intronic	0.466	5	5	15	1	1	0
39	7:3704264:C:T	rs6462218	7	3704264	T	C	0.2376	4.486	7.244e-06	0.723211	rs35791987	SDK1	0	intronic	0.002	6	5	15	1	1	0
39	7:3704405:A:G	rs2002670	7	3704405	A	G	0.2376	4.468	7.896e-06	0.723211	rs35791987	SDK1	0	intronic	5.298	5	5	15	1	1	0
39	7:3704478:C:G	rs2002671	7	3704478	C	G	0.2386	-4.462	8.135e-06	0.749301	rs35791987	SDK1	0	intronic	1.907	5	5	15	1	1	0
39	7:3704939:A:G	rs60673182	7	3704939	A	G	0.2396	4.453	8.461e-06	0.71573	rs35791987	SDK1	0	intronic	3.997	7	5	15	1	1	0
39	7:3704959:C:T	rs57515074	7	3704959	T	C	0.2386	-4.429	9.458e-06	0.720272	rs35791987	SDK1	0	intronic	5.132	7	5	15	1	1	0
39	7:3705137:C:T	rs4449688	7	3705137	T	C	0.2376	-4.472	7.756e-06	0.714774	rs35791987	SDK1	0	intronic	1.745	6	5	15	1	1	0
39	7:3705640:C:T	rs1122065	7	3705640	T	C	0.2634	3.937	8.256e-05	0.617411	rs35791987	SDK1	0	intronic	0.364	7	5	15	1	1	0
39	7:3705933:G:T	rs10237270	7	3705933	T	G	0.2485	-4.156	3.234e-05	0.680062	rs35791987	SDK1	0	intronic	0.487	7	5	15	1	1	0
39	7:3706122:A:G	rs7341473	7	3706122	A	G	0.2485	4.174	2.989e-05	0.680062	rs35791987	SDK1	0	intronic	3.952	5	5	15	1	1	0
39	7:3706763:A:G	rs6964347	7	3706763	A	G	0.2485	4.168	3.072e-05	0.680062	rs35791987	SDK1	0	intronic	0.121	6	5	15	1	1	0
39	7:3706768:G:T	rs6968326	7	3706768	T	G	0.2485	4.198	2.698e-05	0.680062	rs35791987	SDK1	0	intronic	7.88	6	5	15	1	1	0
39	7:3707727:A:G	rs28712054	7	3707727	A	G	0.2515	4.063	4.846e-05	0.696598	rs35791987	SDK1	0	intronic	0.478	7	5	15	1	1	0
39	7:3707773:C:G	rs28684473	7	3707773	C	G	0.2485	-4.14	3.478e-05	0.680062	rs35791987	SDK1	0	intronic	3.428	6	5	15	1	1	0
39	7:3707885:A:C	rs10275915	7	3707885	A	C	0.2475	-4.129	3.651e-05	0.674624	rs35791987	SDK1	0	intronic	0.452	6	5	15	1	1	0
39	7:3707892:C:T	rs10275918	7	3707892	T	C	0.2475	-4.125	3.712e-05	0.674624	rs35791987	SDK1	0	intronic	2.705	6	5	15	1	1	0
39	7:3708318:A:G	rs10246062	7	3708318	A	G	0.2485	-4.092	4.27e-05	0.680062	rs35791987	SDK1	0	intronic	1.513	7	5	15	1	1	0
39	7:3709158:A:AC	rs68065560	7	3709158	A	AC	0.2485	NA	NA	0.680062	rs35791987	SDK1	0	intronic	0.176	NA	5	15	1	1	0
39	7:3709491:G:T	rs55785035	7	3709491	T	G	0.2455	4.384	1.163e-05	0.690972	rs35791987	SDK1	0	intronic	0.279	7	5	15	1	1	0
39	7:3710581:C:T	rs752586	7	3710581	T	C	0.2485	4.133	3.575e-05	0.670426	rs35791987	SDK1	0	intronic	3.381	5	5	15	1	1	0
39	7:3711259:G:T	rs750822	7	3711259	T	G	0.2485	-4.129	3.645e-05	0.670426	rs35791987	SDK1	0	intronic	1.628	NA	5	15	1	1	0
39	7:3711313:A:G	rs750821	7	3711313	A	G	0.2485	4.133	3.588e-05	0.670426	rs35791987	SDK1	0	intronic	0.296	NA	5	15	1	1	0
39	7:3711406:A:G	rs750820	7	3711406	A	G	0.2485	4.147	3.372e-05	0.670426	rs35791987	SDK1	0	intronic	1.979	NA	5	15	1	1	0
39	7:3711623:A:G	rs11976554	7	3711623	A	G	0.2485	4.134	3.564e-05	0.670426	rs35791987	SDK1	0	intronic	5.338	7	5	15	1	1	0
39	7:3711837:A:G	rs10262079	7	3711837	A	G	0.2485	-4.147	3.374e-05	0.670426	rs35791987	SDK1	0	intronic	0.004	7	5	15	1	1	0
39	7:3712817:A:C	rs11977537	7	3712817	A	C	0.2485	4.168	3.077e-05	0.69954	rs35791987	SDK1	0	intronic	0.993	7	5	15	1	1	0
39	7:3712911:C:T	rs58617422	7	3712911	T	C	0.2455	-4.249	2.143e-05	0.683107	rs35791987	SDK1	0	intronic	0.758	6	5	15	1	1	0
39	7:3714138:C:G	rs59364427	7	3714138	C	G	0.2455	4.432	9.351e-06	0.683107	rs35791987	SDK1	0	intronic	0.05	6	5	15	1	1	0
39	7:3715006:C:T	rs17133624	7	3715006	T	C	0.2485	-4.408	1.043e-05	0.670426	rs35791987	SDK1	0	intronic	3.017	5	5	15	1	1	0
39	7:3715667:A:G	rs2880088	7	3715667	A	G	0.2455	-4.466	7.965e-06	0.683107	rs35791987	SDK1	0	intronic	3.127	6	5	15	1	1	0
40	7:12233848:T:TAA	rs145666097	7	12233848	T	TAA	0.3151	NA	NA	0.610023	rs13237518	TMEM106B	17018	intergenic	0.467	NA	5	15	0	0	0
40	7:12247330:C:T	rs6460894	7	12247330	T	C	0.3211	-4.627	3.71e-06	0.659186	rs13237518	TMEM106B	3536	intergenic	0.303	7	5	15	1	1	0
40	7:12250378:A:G	rs3807866	7	12250378	A	G	0.3976	5.018	5.23e-07	0.916739	rs13237518	TMEM106B	488	upstream	7.544	NA	1	1	1	1	1
40	7:12250402:A:G	rs3807865	7	12250402	A	G	0.4016	5.042	4.596e-07	0.908682	rs13237518	TMEM106B	464	upstream	3.705	NA	1	1	1	1	1
40	7:12251560:C:G	rs7781670	7	12251560	C	G	0.4036	-5.044	4.552e-07	0.949507	rs13237518	TMEM106B	0	intronic	3.206	3a	1	1	1	1	1
40	7:12251671:A:T	rs1019309	7	12251671	A	T	0.4036	5.039	4.68e-07	0.949507	rs13237518	TMEM106B	0	intronic	8.201	3a	1	2	1	1	1
40	7:12251790:C:G	rs1019307	7	12251790	C	G	0.4036	5.032	4.847e-07	0.949507	rs13237518	TMEM106B	0	intronic	1.204	4	1	2	1	1	1
40	7:12252119:G:GT	7:12252119:G:GT	7	12252119	G	GT	0.3976	NA	NA	0.775567	rs13237518	TMEM106B	0	intronic	1.024	NA	1	2	1	0	1
40	7:12252540:C:G	rs6460895	7	12252540	C	G	0.4066	-5.211	1.876e-07	0.961901	rs13237518	TMEM106B	0	intronic	3.499	1d	1	5	1	1	1
40	7:12252659:A:G	rs6460896	7	12252659	A	G	0.4066	5.253	1.496e-07	0.961901	rs13237518	TMEM106B	0	intronic	0.759	5	1	5	1	1	1
40	7:12252741:G:T	rs6460897	7	12252741	T	G	0.4076	-5.234	1.658e-07	0.957695	rs13237518	TMEM106B	0	intronic	4.833	5	1	5	1	1	1
40	7:12252893:A:G	rs6460898	7	12252893	A	G	0.4076	-5.195	2.051e-07	0.957917	rs13237518	TMEM106B	0	intronic	3.459	6	1	5	1	1	1
40	7:12252902:A:ACT	rs10644564	7	12252902	ACT	A	0.4076	NA	NA	0.957917	rs13237518	TMEM106B	0	intronic	13.52	NA	1	5	1	1	1
40	7:12253050:A:C	rs6460899	7	12253050	A	C	0.4066	-5.226	1.729e-07	0.961901	rs13237518	TMEM106B	0	intronic	4.741	5	1	5	1	1	1
40	7:12253088:A:G	rs6460900	7	12253088	A	G	0.4066	-5.256	1.472e-07	0.961901	rs13237518	TMEM106B	0	intronic	5.14	5	1	5	1	1	1
40	7:12253362:C:T	rs12699323	7	12253362	T	C	0.4066	-5.238	1.625e-07	0.961901	rs13237518	TMEM106B	0	intronic	7.328	6	5	5	1	1	1
40	7:12253372:C:T	rs12699324	7	12253372	T	C	0.4076	-5.231	1.688e-07	0.957695	rs13237518	TMEM106B	0	intronic	8.728	6	5	5	1	1	1
40	7:12253543:C:T	rs10234805	7	12253543	T	C	0.4076	-5.241	1.598e-07	0.957695	rs13237518	TMEM106B	0	intronic	4.508	6	4	5	1	1	1
40	7:12253563:C:T	rs10278257	7	12253563	T	C	0.4076	5.236	1.638e-07	0.957695	rs13237518	TMEM106B	0	intronic	1.442	7	4	5	1	1	1
40	7:12253880:A:G	rs2043539	7	12253880	A	G	0.4066	5.178	2.241e-07	0.961901	rs13237518	TMEM106B	0	UTR5	8.148	NA	4	5	1	1	1
40	7:12253893:C:T	rs2043538	7	12253893	T	C	0.3042	-5.054	4.326e-07	0.60571	rs13237518	TMEM106B	0	UTR5	8.491	NA	4	5	1	1	1
40	7:12255434:C:T	rs6460901	7	12255434	T	C	0.4056	5.248	1.539e-07	0.974556	rs13237518	TMEM106B	0	intronic	1.836	7	4	5	1	1	1
40	7:12255511:A:G	rs6460902	7	12255511	A	G	0.4076	5.315	1.066e-07	0.983056	rs13237518	TMEM106B	0	intronic	0.71	6	4	5	1	1	1
40	7:12255664:A:G	rs1020006	7	12255664	A	G	0.4056	5.248	1.541e-07	0.974556	rs13237518	TMEM106B	0	intronic	0.889	NA	4	5	1	1	1
40	7:12256548:C:T	rs11971133	7	12256548	T	C	0.4056	-5.238	1.627e-07	0.974556	rs13237518	TMEM106B	0	intronic	4.771	7	4	5	1	1	1
40	7:12257527:C:T	rs7785189	7	12257527	T	C	0.4066	5.212	1.87e-07	0.970506	rs13237518	TMEM106B	0	intronic	4.776	6	4	5	1	1	1
40	7:12257549:A:G	rs7785087	7	12257549	A	G	0.4066	-5.199	2.008e-07	0.970506	rs13237518	TMEM106B	0	intronic	0.528	6	4	5	1	1	1
40	7:12258665:T:TA	rs35982495	7	12258665	TA	T	0.4056	NA	NA	0.974556	rs13237518	TMEM106B	0	intronic	1.872	NA	4	4	1	1	1
40	7:12258755:C:G	rs3823612	7	12258755	C	G	0.4056	5.182	2.19e-07	0.974556	rs13237518	TMEM106B	0	intronic	3.465	6	4	4	1	1	1
40	7:12261829:A:G	rs10950391	7	12261829	A	G	0.4056	-5.254	1.484e-07	0.974556	rs13237518	TMEM106B	0	intronic	5.467	6	4	5	1	1	0
40	7:12261911:A:G	rs11509880	7	12261911	A	G	0.328	4.481	7.413e-06	0.666345	rs13237518	TMEM106B	0	intronic	2.275	6	4	5	1	1	0
40	7:12262242:A:G	rs3800847	7	12262242	A	G	0.4066	5.212	1.864e-07	0.970325	rs13237518	TMEM106B	0	intronic	3.357	NA	2	5	1	1	0
40	7:12262571:C:T	rs1435527	7	12262571	T	C	0.4056	5.217	1.819e-07	0.974556	rs13237518	TMEM106B	0	intronic	0.899	NA	2	5	1	1	0
40	7:12262717:C:T	rs1435525	7	12262717	T	C	0.4056	-5.171	2.329e-07	0.974556	rs13237518	TMEM106B	0	intronic	5.396	NA	4	5	1	1	0
40	7:12262801:A:G	rs1435524	7	12262801	A	G	0.4056	5.212	1.863e-07	0.974556	rs13237518	TMEM106B	0	intronic	4.504	NA	2	5	1	1	0
40	7:12262968:A:AT	rs11368032	7	12262968	A	AT	0.4056	NA	NA	0.974556	rs13237518	TMEM106B	0	intronic	2.641	NA	2	5	1	0	0
40	7:12263183:T:TA	rs5882346	7	12263183	T	TA	0.4056	NA	NA	0.974556	rs13237518	TMEM106B	0	intronic	0.825	NA	2	5	1	1	0
40	7:12263378:G:T	rs11974335	7	12263378	T	G	0.4066	NA	NA	0.978785	rs13237518	TMEM106B	0	intronic	1.204	7	2	5	1	1	0
40	7:12263437:C:T	rs11974304	7	12263437	T	C	0.4066	5.205	1.94e-07	0.978785	rs13237518	TMEM106B	0	intronic	1.545	7	4	5	1	1	0
40	7:12263538:C:T	rs10950392	7	12263538	T	C	0.4056	-5.233	1.667e-07	0.974556	rs13237518	TMEM106B	0	intronic	0.609	7	4	5	1	1	0
40	7:12263546:C:T	rs10950393	7	12263546	T	C	0.4056	-5.241	1.593e-07	0.974556	rs13237518	TMEM106B	0	intronic	0.251	7	4	5	1	1	0
40	7:12263587:C:T	rs10950394	7	12263587	T	C	0.4056	5.246	1.551e-07	0.974556	rs13237518	TMEM106B	0	intronic	1.283	7	4	5	1	1	0
40	7:12263799:C:T	rs11509137	7	12263799	T	C	0.4056	-5.205	1.936e-07	0.974556	rs13237518	TMEM106B	0	intronic	1.22	6	4	5	1	1	0
40	7:12263800:A:G	rs11509153	7	12263800	A	G	0.4056	5.216	1.83e-07	0.974556	rs13237518	TMEM106B	0	intronic	1.626	6	4	5	1	1	0
40	7:12264261:T:TA	rs3839693	7	12264261	TA	T	0.4056	NA	NA	0.974556	rs13237518	TMEM106B	0	intronic	1.65	NA	4	5	1	0	0
40	7:12264297:A:G	rs3800843	7	12264297	A	G	0.4056	5.221	1.779e-07	0.974556	rs13237518	TMEM106B	0	intronic	4.306	NA	4	5	1	1	0
40	7:12264467:C:T	rs10950395	7	12264467	T	C	0.4056	-5.227	1.72e-07	0.974556	rs13237518	TMEM106B	0	intronic	0.925	6	4	5	1	1	0
40	7:12264666:C:T	rs10950396	7	12264666	T	C	0.4056	-5.226	1.732e-07	0.974556	rs13237518	TMEM106B	0	intronic	1.769	6	4	5	1	1	0
40	7:12264737:C:T	rs10950397	7	12264737	T	C	0.4016	NA	NA	0.991472	rs13237518	TMEM106B	0	intronic	1.477	6	4	5	1	1	0
40	7:12264871:A:G	rs10950398	7	12264871	A	G	0.4076	NA	NA	0.983056	rs13237518	TMEM106B	0	intronic	2.589	6	4	5	1	1	0
40	7:12265059:A:G	rs76854159	7	12265059	G	A	0.4076	NA	NA	0.983056	rs13237518	TMEM106B	0	intronic	3.77	7	4	5	1	1	0
40	7:12265192:C:T	rs150465020	7	12265192	C	T	0.4056	NA	NA	0.974556	rs13237518	TMEM106B	0	intronic	6.305	6	4	5	1	1	0
40	7:12265848:C:T	rs6948844	7	12265848	T	C	0.4056	-5.236	1.643e-07	0.974556	rs13237518	TMEM106B	0	intronic	8.463	7	4	5	1	1	0
40	7:12265952:A:T	rs6966757	7	12265952	A	T	0.4056	-5.233	1.663e-07	0.974556	rs13237518	TMEM106B	0	intronic	13.64	5	4	5	1	1	0
40	7:12265988:C:T	rs6966915	7	12265988	T	C	0.4016	5.303	1.142e-07	0.991472	rs13237518	TMEM106B	0	intronic	2.52	1f	4	5	1	1	0
40	7:12266551:T:TA	rs35642626	7	12266551	T	TA	0.4056	NA	NA	0.974556	rs13237518	TMEM106B	0	intronic	1.028	NA	4	5	1	1	0
40	7:12266706:A:G	rs7804433	7	12266706	A	G	0.4076	5.303	1.139e-07	0.983056	rs13237518	TMEM106B	0	intronic	4.984	6	4	5	1	1	0
40	7:12266814:A:G	rs7804234	7	12266814	A	G	0.4056	-5.249	1.53e-07	0.974556	rs13237518	TMEM106B	0	intronic	1.072	6	4	5	1	1	0
40	7:12266867:G:T	rs7804736	7	12266867	T	G	0.4016	5.341	9.242e-08	0.991472	rs13237518	TMEM106B	0	intronic	0.412	6	4	5	1	1	0
40	7:12267221:A:G	rs4721057	7	12267221	A	G	0.4066	-5.261	1.436e-07	0.970325	rs13237518	TMEM106B	0	intronic	0.956	6	4	5	1	1	0
40	7:12267256:C:T	rs4721058	7	12267256	T	C	0.4066	5.119	3.067e-07	0.970325	rs13237518	TMEM106B	0	intronic	2.282	6	4	5	1	1	0
40	7:12267495:C:G	rs4721059	7	12267495	C	G	0.4026	5.352	8.722e-08	0.987154	rs13237518	TMEM106B	0	intronic	0.801	6	4	5	1	1	0
40	7:12267552:A:G	rs4721060	7	12267552	A	G	0.4026	5.324	1.014e-07	0.987154	rs13237518	TMEM106B	0	intronic	7.314	7	4	5	1	1	0
40	7:12267559:C:G	rs4721061	7	12267559	C	G	0.4026	5.318	1.05e-07	0.987154	rs13237518	TMEM106B	0	intronic	2.069	6	4	5	1	1	0
40	7:12267614:C:T	rs7792410	7	12267614	T	C	0.4026	-5.348	8.893e-08	0.987154	rs13237518	TMEM106B	0	intronic	4.073	6	4	5	1	1	0
40	7:12267734:A:G	rs7809700	7	12267734	A	G	0.4026	5.344	9.108e-08	0.987154	rs13237518	TMEM106B	0	intronic	1.007	5	4	5	1	1	0
40	7:12267837:A:G	rs13229988	7	12267837	A	G	0.4016	-5.344	9.097e-08	0.991472	rs13237518	TMEM106B	0	intronic	0.635	3b	4	5	1	1	0
40	7:12268082:C:CTTAA	rs34046032	7	12268082	C	CTTAA	0.4016	NA	NA	0.991472	rs13237518	TMEM106B	0	intronic	2.217	NA	4	5	1	1	0
40	7:12268117:C:T	rs28549831	7	12268117	T	C	0.4016	5.357	8.483e-08	0.991472	rs13237518	TMEM106B	0	intronic	2.389	6	4	5	1	1	0
40	7:12268243:A:C	rs13230513	7	12268243	A	C	0.4016	5.351	8.746e-08	0.991472	rs13237518	TMEM106B	0	intronic	7.424	6	4	5	1	1	0
40	7:12268468:G:T	rs12667950	7	12268468	T	G	0.4016	5.344	9.086e-08	0.991472	rs13237518	TMEM106B	0	intronic	2.375	6	4	5	1	1	0
40	7:12268551:A:G	rs5011431	7	12268551	A	G	0.4016	5.349	8.838e-08	0.991472	rs13237518	TMEM106B	0	intronic	3.44	6	4	5	1	1	0
40	7:12268668:A:C	rs5011432	7	12268668	A	C	0.4006	-5.177	2.255e-07	0.962599	rs13237518	TMEM106B	0	intronic	2.817	6	4	5	1	1	0
40	7:12268717:C:T	rs5011434	7	12268717	T	C	0.4046	5.365	8.088e-08	0.978972	rs13237518	TMEM106B	0	intronic	5.189	6	4	5	1	1	0
40	7:12268758:A:C	rs5011436	7	12268758	A	C	0.4076	-5.236	1.641e-07	0.96652	rs13237518	TMEM106B	0	intronic	1.64	3a	4	5	1	1	0
40	7:12268792:A:T	rs5011437	7	12268792	T	A	0.4056	NA	NA	0.974937	rs13237518	TMEM106B	0	intronic	8.868	4	4	5	1	1	0
40	7:12268798:C:T	rs5011438	7	12268798	T	C	0.4056	NA	NA	0.974937	rs13237518	TMEM106B	0	intronic	7.818	4	4	5	1	1	0
40	7:12268811:C:G	rs5011439	7	12268811	C	G	0.4056	NA	NA	0.974937	rs13237518	TMEM106B	0	intronic	4.866	1f	4	5	1	1	0
40	7:12269260:A:ATGTT	rs3839691	7	12269260	ATGTT	A	0.4016	NA	NA	0.991472	rs13237518	TMEM106B	0	intronic	7.364	NA	4	5	1	1	0
40	7:12269417:C:G	rs3173615	7	12269417	C	G	0.4016	-5.329	9.856e-08	0.991472	rs13237518	TMEM106B	0	exonic	21.2	6	4	5	1	1	0
40	7:12269575:C:G	rs13237715	7	12269575	C	G	0.4016	5.337	9.458e-08	0.991472	rs13237518	TMEM106B	0	intronic	4.31	7	4	5	1	1	0
40	7:12269593:A:C	rs13237518	7	12269593	A	C	0.4036	5.457	4.833e-08	1	rs13237518	TMEM106B	0	intronic	2.901	7	4	5	1	1	0
40	7:12269679:C:CA	7:12269679:C:CA	7	12269679	CA	C	0.4006	NA	NA	0.987269	rs13237518	TMEM106B	0	intronic	1.189	NA	4	5	1	1	0
40	7:12269762:G:T	rs12699332	7	12269762	T	G	0.4016	5.344	9.071e-08	0.991472	rs13237518	TMEM106B	0	intronic	3.639	7	4	5	1	1	0
40	7:12269804:C:T	rs12699333	7	12269804	T	C	0.4016	5.331	9.786e-08	0.991472	rs13237518	TMEM106B	0	intronic	0.638	7	4	5	1	1	0
40	7:12269817:A:G	rs12668625	7	12269817	A	G	0.4016	5.344	9.093e-08	0.991472	rs13237518	TMEM106B	0	intronic	3.861	7	4	5	1	1	0
40	7:12270519:A:G	rs3815535	7	12270519	A	G	0.4016	5.335	9.578e-08	0.991472	rs13237518	TMEM106B	0	UTR3	0.608	NA	4	5	1	1	0
40	7:12270565:A:AT	rs3214372	7	12270565	AT	A	0.4016	NA	NA	0.991472	rs13237518	TMEM106B	0	UTR3	3.859	NA	4	5	1	1	0
40	7:12270625:A:G	rs2302635	7	12270625	A	G	0.4016	5.344	9.096e-08	0.991472	rs13237518	TMEM106B	0	intronic	2.805	NA	4	5	1	1	0
40	7:12270770:A:T	rs2302634	7	12270770	A	T	0.4016	5.328	9.943e-08	0.991472	rs13237518	TMEM106B	0	intronic	9.21	7	4	5	1	1	0
40	7:12270815:C:T	rs2302633	7	12270815	T	C	0.4016	5.331	9.749e-08	0.991472	rs13237518	TMEM106B	0	intronic	0.34	NA	4	5	1	1	0
40	7:12271252:C:T	rs7808568	7	12271252	T	C	0.4066	-5.252	1.503e-07	0.970325	rs13237518	TMEM106B	0	intronic	5.742	6	4	5	1	1	0
40	7:12271997:A:G	rs12669919	7	12271997	A	G	0.4016	5.341	9.236e-08	0.991472	rs13237518	TMEM106B	0	UTR3	9.523	7	4	5	1	1	0
40	7:12272116:C:G	rs1042949	7	12272116	C	G	0.4016	-5.357	8.477e-08	0.991472	rs13237518	TMEM106B	0	UTR3	12.51	6	4	5	1	1	0
40	7:12272568:A:T	rs3800841	7	12272568	A	T	0.4026	-5.319	1.044e-07	0.987154	rs13237518	TMEM106B	0	UTR3	3.282	6	4	5	1	1	0
40	7:12272863:T:TTG	rs34252347	7	12272863	TTG	T	0.2823	NA	NA	0.630836	rs13237518	TMEM106B	0	UTR3	0.904	NA	4	5	1	0	0
40	7:12273152:A:G	rs14978	7	12273152	A	G	0.2972	-5.063	4.118e-07	0.601248	rs13237518	TMEM106B	0	UTR3	6.024	NA	4	5	1	1	0
40	7:12273413:C:T	rs1054168	7	12273413	T	C	0.4016	5.329	9.859e-08	0.991472	rs13237518	TMEM106B	0	UTR3	8.83	7	4	5	1	1	0
40	7:12273496:A:G	rs1054169	7	12273496	A	G	0.4016	5.336	9.507e-08	0.991472	rs13237518	TMEM106B	0	UTR3	0.048	6	4	5	1	1	0
40	7:12274413:C:CT	rs35337387	7	12274413	CT	C	0.4076	NA	NA	0.966299	rs13237518	TMEM106B	0	UTR3	1.119	NA	4	5	1	1	0
40	7:12275508:C:T	rs1468804	7	12275508	T	C	0.4066	-5.251	1.512e-07	0.970506	rs13237518	TMEM106B	0	UTR3	5.278	NA	4	5	1	1	0
40	7:12275624:A:ATTTTC	rs5882347	7	12275624	ATTTTC	A	0.4066	NA	NA	0.970506	rs13237518	TMEM106B	0	UTR3	6.609	NA	4	5	1	1	0
40	7:12275675:A:C	rs1468803	7	12275675	A	C	0.4066	-5.282	1.275e-07	0.970506	rs13237518	TMEM106B	0	UTR3	10.72	NA	4	5	1	1	0
40	7:12275818:A:G	rs1060700	7	12275818	A	G	0.4066	-5.261	1.435e-07	0.970506	rs13237518	TMEM106B	0	UTR3	5.387	NA	4	5	1	1	0
40	7:12276011:A:G	rs1468802	7	12276011	A	G	0.4066	5.254	1.49e-07	0.970506	rs13237518	TMEM106B	0	UTR3	3.06	NA	4	5	1	1	0
40	7:12276045:C:G	rs1468801	7	12276045	C	G	0.4066	5.256	1.473e-07	0.970506	rs13237518	TMEM106B	0	UTR3	1.447	1f	4	5	1	1	0
40	7:12276885:C:T	rs2356065	7	12276885	T	C	0.4016	-5.325	1.011e-07	0.991472	rs13237518	TMEM106B	0	UTR3	10.15	5	4	5	1	1	0
40	7:12277438:C:T	rs13234969	7	12277438	C	T	0.3867	NA	NA	0.9214	rs13237518	TMEM106B	0	UTR3	0.335	6	4	5	1	0	0
40	7:12277442:C:T	rs13234970	7	12277442	C	T	0.3996	NA	NA	0.846521	rs13237518	TMEM106B	0	UTR3	1.372	6	4	5	1	0	0
40	7:12277773:A:G	rs7797705	7	12277773	A	G	0.4016	5.325	1.012e-07	0.991472	rs13237518	TMEM106B	0	UTR3	2.284	7	4	5	1	1	0
40	7:12279761:A:C	rs1548884	7	12279761	A	C	0.4026	-5.334	9.613e-08	0.987238	rs13237518	TMEM106B	0	UTR3	5.125	NA	5	15	1	1	0
40	7:12280730:A:T	rs10281425	7	12280730	A	T	0.4036	5.33	9.843e-08	0.982946	rs13237518	TMEM106B	0	UTR3	2.91	7	5	15	1	1	1
40	7:12281703:T:TA	rs139393760	7	12281703	T	TA	0.4056	NA	NA	0.965808	rs13237518	TMEM106B	0	UTR3	0.034	NA	5	15	1	0	1
40	7:12282451:C:T	rs7805419	7	12282451	T	C	0.4046	-5.168	2.37e-07	0.962201	rs13237518	TMEM106B	0	UTR3	0.44	7	5	15	1	1	1
40	7:12283227:A:G	rs6460905	7	12283227	A	G	0.4076	-5.191	2.091e-07	0.966299	rs13237518	TMEM106B	233	downstream	7.672	7	5	15	1	1	1
40	7:12283276:C:T	rs6460906	7	12283276	T	C	0.4076	-5.179	2.233e-07	0.966299	rs13237518	TMEM106B	282	downstream	2.318	6	5	15	1	1	1
40	7:12283329:C:G	rs7791726	7	12283329	C	G	0.4076	5.159	2.485e-07	0.966299	rs13237518	TMEM106B	335	downstream	1.689	7	5	15	1	1	1
40	7:12283787:A:G	rs1990622	7	12283787	A	G	0.4076	-5.138	2.775e-07	0.966299	rs13237518	TMEM106B	793	downstream	1.723	NA	5	15	1	1	1
40	7:12283873:C:G	rs1990621	7	12283873	C	G	0.4056	-4.997	5.83e-07	0.95773	rs13237518	TMEM106B	879	downstream	8.525	4	5	15	1	1	1
40	7:12284008:A:G	rs1990620	7	12284008	A	G	0.4076	-5.146	2.657e-07	0.966299	rs13237518	TMEM106B	1014	intergenic	2.86	NA	5	15	1	1	1
40	7:12284378:A:G	rs4721064	7	12284378	A	G	0.3986	5.105	3.311e-07	0.936817	rs13237518	TMEM106B	1384	intergenic	2.019	7	5	15	1	1	1
40	7:12285140:C:T	rs12699338	7	12285140	T	C	0.4046	NA	NA	0.978805	rs13237518	TMEM106B	2146	intergenic	1.202	6	5	15	1	1	1
41	7:21468640:C:G	rs12534852	7	21468640	C	G	0.3549	-4.593	4.373e-06	0.651957	rs4722031	SP4	0	intronic	12.49	3a	1	1	1	0	1
41	7:21468716:C:T	7:21468716:C:T	7	21468716	C	T	0.3569	NA	NA	0.649159	rs2107448	SP4	0	intronic	11.2	NA	1	1	1	0	1
41	7:21468869:TC:TCCC	rs570828329	7	21468869	TCCC	TC	0.4066	NA	NA	0.692512	rs2107448	SP4	0	intronic	NA	NA	1	5	1	0	1
41	7:21468869:CCCC:TCCC	rs543997681	7	21468869	CCCC	TCCC	0.02386	NA	NA	0.692512	rs2107448	SP4	0	intronic	NA	NA	1	5	1	0	1
41	7:21468869:TCC:TCCC	rs532421872	7	21468869	TCC	TCCC	0.000994	NA	NA	0.692512	rs2107448	SP4	0	intronic	NA	NA	1	5	1	0	1
41	7:21468869:T:TCCC	rs370943212	7	21468869	T	TCCC	0.0169	NA	NA	0.692512	rs2107448	SP4	0	intronic	2.277	NA	1	5	1	0	1
41	7:21470536:A:T	rs40245	7	21470536	A	T	0.3449	5.332	9.705e-08	0.794815	rs4722031	SP4	0	intronic	0.613	5	1	5	1	0	1
41	7:21474610:C:G	rs6461561	7	21474610	C	G	0.3121	5.097	3.455e-07	0.952522	rs4722031	SP4	0	intronic	5.156	5	4	5	1	1	1
41	7:21476132:A:G	rs2282888	7	21476132	A	G	0.3668	-4.939	7.862e-07	0.694151	rs4722031	SP4	0	intronic	0.232	7	4	5	1	1	1
41	7:21476188:A:G	rs2282889	7	21476188	A	G	0.4095	5.452	4.989e-08	0.95904	rs2107448	SP4	0	intronic	2.414	7	4	5	1	0	1
41	7:21477639:A:G	rs6461562	7	21477639	A	G	0.3032	4.471	7.793e-06	0.717451	rs4722031	SP4	0	intronic	0.503	6	4	5	1	1	1
41	7:21478891:G:T	rs9639377	7	21478891	T	G	0.3718	-4.986	6.175e-07	0.704724	rs4722031	SP4	0	intronic	5.242	6	4	5	1	1	1
41	7:21479009:C:T	rs9639378	7	21479009	T	C	0.3728	-5.017	5.236e-07	0.694333	rs4722031	SP4	0	intronic	1.742	6	4	5	1	1	1
41	7:21480036:A:T	rs1978154	7	21480036	A	T	0.4105	-5.073	3.926e-07	0.810183	rs2107448	SP4	0	intronic	14.76	7	4	5	1	0	0
41	7:21480284:A:T	rs886498	7	21480284	A	T	0.4105	5.066	4.061e-07	0.810183	rs2107448	SP4	0	intronic	0.017	6	4	5	1	0	0
41	7:21480486:A:ACAACAACAACAACAACAACAG	rs140272246	7	21480486	ACAACAACAACAACAACAACAG	A	0.3638	NA	NA	0.720899	rs4722031	SP4	0	intronic	0.835	NA	4	5	1	0	0
41	7:21480507:A:G	rs2390533	7	21480507	G	A	0.3638	NA	NA	0.720899	rs4722031	SP4	0	intronic	1.339	6	4	5	1	0	0
41	7:21481693:A:G	rs7795172	7	21481693	A	G	0.2724	-4.561	5.097e-06	0.814086	rs4722031	SP4	0	intronic	0.092	7	4	5	1	0	0
41	7:21481971:A:T	rs4722031	7	21481971	A	T	0.3111	5.798	6.691e-09	1	rs4722031	SP4	0	intronic	2.797	6	4	5	1	1	0
41	7:21482397:A:G	rs2390534	7	21482397	A	G	0.3638	5.528	3.244e-08	0.787429	rs2107448	SP4	0	intronic	0.838	7	4	5	1	0	0
41	7:21482784:C:T	7:21482784:C:T	7	21482784	C	T	0.34	NA	NA	0.602729	rs4722031	SP4	0	intronic	0.034	6	4	5	1	0	0
41	7:21482784:C:G	7:21482784:C:G	7	21482784	G	C	0.006958	NA	NA	0.602729	rs4722031	SP4	0	NA	0.053	NA	4	5	1	0	0
41	7:21484410:G:T	rs9639379	7	21484410	T	G	0.3171	4.789	1.679e-06	0.635258	rs2107448	SP4	0	intronic	8.846	7	4	5	1	0	0
41	7:21485102:C:T	rs2107448	7	21485102	T	C	0.4105	-5.823	5.782e-09	1	rs2107448	SP4	0	intronic	0.108	6	4	5	1	0	0
41	7:21486441:C:CT	rs34433968	7	21486441	C	CT	0.2942	NA	NA	0.611028	rs4722031	SP4	0	intronic	0.525	NA	4	5	1	0	0
41	7:21487765:A:T	rs7781732	7	21487765	A	T	0.3082	-4.649	3.331e-06	0.702782	rs4722031	SP4	0	intronic	0.679	7	5	5	1	1	0
41	7:21491021:C:T	rs2158414	7	21491021	T	C	0.3241	4.948	7.516e-07	0.670467	rs4722031	SP4	0	intronic	3.205	5	4	15	1	1	0
41	7:21492589:A:G	rs6954854	7	21492589	A	G	0.4284	-5.215	1.835e-07	0.811802	rs2107448	SP4	0	intronic	5.049	7	4	5	1	0	0
41	7:21496465:A:G	rs6461565	7	21496465	A	G	0.3002	3.941	8.119e-05	0.635906	rs4722031	SP4	0	intronic	2.37	7	4	5	1	1	0
41	7:21497971:C:T	rs6461567	7	21497971	T	C	0.3052	4.492	7.064e-06	0.700573	rs4722031	SP4	0	intronic	0.323	5	3	5	1	1	0
41	7:21498873:G:T	rs6978922	7	21498873	T	G	0.3052	4.469	7.852e-06	0.700573	rs4722031	SP4	0	intronic	3.025	7	2	5	1	1	0
41	7:21499828:A:G	rs4722033	7	21499828	A	G	0.3946	-5.518	3.433e-08	0.701425	rs2107448	SP4	0	intronic	1.129	5	4	5	1	1	0
41	7:21499857:A:G	rs7796796	7	21499857	A	G	0.3082	4.497	6.897e-06	0.686652	rs4722031	SP4	0	intronic	2.135	7	4	5	1	1	0
41	7:21500061:A:G	rs56099083	7	21500061	A	G	0.4344	-5.048	4.458e-07	0.863978	rs2107448	SP4	0	intronic	3.946	7	4	5	1	0	0
41	7:21501358:C:T	rs6973987	7	21501358	T	C	0.4245	-5.52	3.396e-08	0.763699	rs2107448	SP4	0	intronic	1.267	5	4	5	1	0	0
41	7:21501801:G:T	rs6974974	7	21501801	T	G	0.3668	-5.107	3.273e-07	0.709621	rs4722031	SP4	0	intronic	3.895	5	4	5	1	1	0
41	7:21502260:G:T	rs2282894	7	21502260	T	G	0.4304	-5.309	1.1e-07	0.880523	rs2107448	SP4	0	intronic	0.018	5	5	5	1	0	0
41	7:21503450:A:T	rs10239423	7	21503450	A	T	0.4294	5.266	1.395e-07	0.876186	rs2107448	SP4	0	intronic	5.469	5	4	5	1	1	0
41	7:21503566:C:G	rs10269168	7	21503566	C	G	0.3658	5.114	3.148e-07	0.714984	rs4722031	SP4	0	intronic	0.237	5	4	5	1	1	0
41	7:21504199:A:AT	rs11299447	7	21504199	AT	A	0.3956	NA	NA	0.655669	rs2107448	SP4	0	intronic	0.461	NA	5	5	1	0	0
41	7:21508997:C:CTCAT	rs56365403	7	21508997	CTCAT	C	0.4314	NA	NA	0.877058	rs2107448	SP4	0	intronic	3.118	NA	5	5	1	0	0
41	7:21511188:C:G	rs2282895	7	21511188	C	G	0.4294	-5.225	1.741e-07	0.868466	rs2107448	SP4	0	intronic	0.312	7	4	5	1	0	0
41	7:21511457:A:C	rs2158416	7	21511457	A	C	0.3807	4.493	7.013e-06	0.69316	rs2107448	SP4	0	intronic	1.55	6	4	5	1	1	0
41	7:21516627:A:AT	rs3214203	7	21516627	AT	A	0.4115	NA	NA	0.771294	rs2107448	SP4	0	intronic	5.882	NA	4	5	1	0	0
41	7:21518125:G:GTC	rs138496524	7	21518125	GTC	G	0.4105	NA	NA	0.775658	rs2107448	SP4	0	intronic	6.093	NA	4	5	1	0	0
41	7:21519595:C:T	rs7802314	7	21519595	T	C	0.3897	NA	NA	0.717544	rs2107448	SP4	0	intronic	0.085	7	4	5	1	0	0
41	7:21520132:A:G	rs10272006	7	21520132	A	G	0.332	-4.967	6.815e-07	0.840231	rs4722031	SP4	0	intronic	4.625	6	2	5	1	1	1
41	7:21521233:A:G	rs10276352	7	21521233	A	G	0.4264	-5.251	1.51e-07	0.855066	rs2107448	SP4	0	intronic	1.224	6	4	5	1	0	1
41	7:21523194:C:T	rs6948810	7	21523194	T	C	0.2913	4.85	1.233e-06	0.683663	rs4722031	SP4	0	intronic	1.791	6	4	5	1	1	1
41	7:21524635:C:T	rs6461568	7	21524635	T	C	0.3648	-5.18	2.218e-07	0.727388	rs4722031	SP4	0	intronic	1.464	7	4	5	1	1	1
41	7:21526595:G:T	rs7792280	7	21526595	T	G	0.3757	-5.127	2.946e-07	0.688947	rs4722031	SP4	0	intronic	1.117	5	4	5	1	1	1
41	7:21527320:A:G	rs12673975	7	21527320	A	G	0.3668	-5.135	2.817e-07	0.721493	rs4722031	SP4	0	intronic	0.03	6	4	5	1	1	1
41	7:21527359:T:TTGA	rs201213112	7	21527359	TTGA	T	0.4732	NA	NA	0.702213	rs2107448	SP4	0	intronic	2.065	NA	4	5	1	0	1
41	7:21531161:A:G	rs28541530	7	21531161	A	G	0.332	-4.969	6.714e-07	0.861264	rs4722031	SP4	0	intronic	2.916	6	4	15	1	1	1
41	7:21531516:A:T	rs57514875	7	21531516	T	A	0.3221	NA	NA	0.808369	rs4722031	SP4	0	intronic	5.04	6	4	15	1	0	1
41	7:21531517:T:TA	rs201202321	7	21531517	T	TA	0.3221	NA	NA	0.808369	rs4722031	SP4	0	intronic	4.528	NA	4	15	1	1	1
41	7:21531831:A:G	rs12672629	7	21531831	A	G	0.3221	5.041	4.641e-07	0.808369	rs4722031	SP4	0	intronic	1.38	6	4	15	1	1	1
41	7:21531891:A:C	rs12668354	7	21531891	A	C	0.3221	-5.032	4.841e-07	0.808369	rs4722031	SP4	0	intronic	0.699	7	4	15	1	1	1
41	7:21533331:C:CA	rs59933101	7	21533331	CA	C	0.33	NA	NA	0.850303	rs4722031	SP4	0	intronic	0.424	NA	4	15	1	1	1
41	7:21533758:C:T	rs7810841	7	21533758	T	C	0.334	4.812	1.495e-06	0.834371	rs4722031	SP4	0	intronic	0.689	6	4	15	1	1	1
41	7:21534152:C:T	rs7811417	7	21534152	T	C	0.3439	4.994	5.923e-07	0.797457	rs4722031	SP4	0	intronic	3.211	7	4	15	1	1	1
41	7:21536903:T:TCTAGTGGCTGCCAGATGGTG	rs67860238	7	21536903	TCTAGTGGCTGCCAGATGGTG	T	0.3479	NA	NA	0.699097	rs4722031	SP4	0	intronic	9.36	NA	5	15	1	1	1
41	7:21544345:C:T	rs2390539	7	21544345	T	C	0.3658	-5.162	2.45e-07	0.708068	rs4722031	SP4	0	intronic	1.092	7	4	15	1	1	1
41	7:21547750:C:T	rs11983472	7	21547750	T	C	0.2922	4.913	8.989e-07	0.680363	rs4722031	SP4	0	intronic	9.216	4	4	15	1	1	1
41	7:21548961:A:G	rs41495348	7	21548961	A	G	0.2932	4.902	9.481e-07	0.675555	rs4722031	SP4	0	intronic	0.71	7	4	15	1	1	1
41	7:21549089:C:CT	rs11392678	7	21549089	C	CT	0.2972	NA	NA	0.658251	rs4722031	SP4	0	intronic	1.103	NA	4	15	1	0	1
41	7:21551070:A:G	rs3735440	7	21551070	A	G	0.331	-4.973	6.605e-07	0.845752	rs4722031	SP4	0	UTR3	12.52	7	4	15	1	1	1
41	7:21552995:A:T	rs7798894	7	21552995	A	T	0.2932	4.755	1.986e-06	0.675555	rs4722031	SP4	0	UTR3	15.5	7	4	15	1	1	1
41	7:21555536:C:CA	rs11437329	7	21555536	C	CA	0.3708	NA	NA	0.607134	rs2107448	SP4	1095	intergenic	1.138	NA	5	15	1	0	1
43	7:82386297:C:T	rs56302843	7	82386297	T	C	0.3042	5.249	1.528e-07	0.645561	rs17282114	PCLO	0	UTR3	3.419	6	5	15	1	0	1
43	7:82388714:G:T	rs13438494	7	82388714	T	G	0.495	-5.64	1.698e-08	0.736221	rs58043442	PCLO	0	intronic	9.24	6	5	15	1	0	1
43	7:82389249:A:C	rs6959361	7	82389249	A	C	0.4036	5.119	3.074e-07	0.603637	rs58043442	PCLO	0	intronic	2.178	7	2	15	1	0	1
43	7:82391967:G:GACAAC	7:82391967:G:GACAAC	7	82391967	GACAAC	G	0.495	NA	NA	0.707481	rs58043442	PCLO	0	intronic	0.673	NA	5	15	1	0	1
43	7:82391967:G:GACAAT	7:82391967:G:GACAAT	7	82391967	GACAAT	G	0.00994	NA	NA	0.707481	rs58043442	PCLO	0	NA	0.673	NA	5	15	1	0	1
43	7:82392173:G:T	rs1476546	7	82392173	T	G	0.495	-5.698	1.211e-08	0.736221	rs58043442	PCLO	0	intronic	0.371	7	5	15	1	0	1
43	7:82393938:A:G	rs1476547	7	82393938	A	G	0.498	-5.325	1.011e-07	0.726024	rs58043442	PCLO	0	intronic	7.527	4	9	15	1	0	1
43	7:82394007:C:T	rs1476548	7	82394007	T	C	0.498	-5.317	1.057e-07	0.726024	rs58043442	PCLO	0	intronic	11.52	5	9	15	1	0	1
43	7:82394138:T:TGAG	rs3064834	7	82394138	TGAG	T	0.496	NA	NA	0.732999	rs58043442	PCLO	0	intronic	0.411	NA	9	15	1	0	1
43	7:82394406:A:G	rs10486987	7	82394406	A	G	0.4881	-4.73	2.24e-06	0.698302	rs58043442	PCLO	0	intronic	9.403	7	14	15	1	0	1
43	7:82394621:A:C	rs6968297	7	82394621	A	C	0.496	-5.422	5.905e-08	0.732999	rs58043442	PCLO	0	intronic	6.081	6	14	15	1	0	1
43	7:82394712:G:T	rs763296	7	82394712	T	G	0.495	-5.415	6.128e-08	0.736959	rs58043442	PCLO	0	intronic	0.491	6	14	15	1	0	1
43	7:82395205:G:GC	rs71522628	7	82395205	GC	G	0.498	NA	NA	0.739974	rs58043442	PCLO	0	intronic	0.397	NA	14	15	1	0	1
43	7:82395207:A:G	rs116340978	7	82395207	G	A	0.5	NA	NA	0.740797	rs58043442	PCLO	0	intronic	0.732	7	14	15	1	0	1
43	7:82395241:G:T	rs34608268	7	82395241	T	G	0.492	5.368	7.97e-08	0.726519	rs58043442	PCLO	0	intronic	2.075	7	14	15	1	0	1
43	7:82395322:G:T	rs17210438	7	82395322	T	G	0.498	5.465	4.631e-08	0.748634	rs58043442	PCLO	0	intronic	4.404	7	14	15	1	0	1
43	7:82395731:A:G	rs1157530	7	82395731	A	G	0.498	5.529	3.227e-08	0.748634	rs58043442	PCLO	0	intronic	5.113	7	14	15	1	0	1
43	7:82396491:A:G	rs2074400	7	82396491	A	G	0.498	-5.522	3.344e-08	0.748634	rs58043442	PCLO	0	intronic	5.86	7	1	15	1	0	1
43	7:82396925:A:G	rs17282875	7	82396925	A	G	0.497	-5.721	1.058e-08	0.758799	rs58043442	PCLO	0	intronic	0.212	6	13	15	1	0	1
43	7:82397302:A:G	rs2371213	7	82397302	A	G	0.3956	4.715	2.419e-06	0.600255	rs58043442	PCLO	0	intronic	1.89	6	13	15	1	0	1
43	7:82398970:C:T	rs17210782	7	82398970	T	C	0.3559	5.9	3.642e-09	0.884593	rs17282114	PCLO	0	intronic	5.106	5	13	15	1	0	1
43	7:82399191:G:T	rs2158219	7	82399191	T	G	0.498	5.5	3.804e-08	0.75567	rs58043442	PCLO	0	intronic	3.11	5	13	15	1	0	1
43	7:82402373:C:T	rs10954689	7	82402373	T	C	0.4553	4.827	1.383e-06	0.649951	rs58043442	PCLO	0	intronic	1.366	5	5	15	1	0	1
43	7:82403022:C:T	rs17283419	7	82403022	T	C	0.4891	-4.95	7.438e-07	0.723605	rs58043442	PCLO	0	intronic	0.813	6	5	15	1	0	1
43	7:82406094:C:G	rs6955687	7	82406094	C	G	0.496	-5.581	2.387e-08	0.761967	rs58043442	PCLO	0	intronic	0.545	6	14	15	1	0	1
43	7:82407344:A:G	rs73157791	7	82407344	A	G	0.3469	5.435	5.479e-08	0.854634	rs17282114	PCLO	0	intronic	0.372	5	7	15	1	0	1
43	7:82408144:A:G	rs10808300	7	82408144	A	G	0.4553	4.842	1.284e-06	0.649951	rs58043442	PCLO	0	intronic	0.424	7	7	15	1	0	1
43	7:82408234:A:AT	rs11381632	7	82408234	A	AT	0.496	NA	NA	0.761967	rs58043442	PCLO	0	intronic	0.662	NA	14	15	1	0	1
43	7:82408811:C:G	rs13228588	7	82408811	C	G	0.4553	4.898	9.704e-07	0.649951	rs58043442	PCLO	0	intronic	0.449	7	14	15	1	0	1
43	7:82409987:A:G	rs73157796	7	82409987	A	G	0.3539	-5.931	3.004e-09	0.893296	rs17282114	PCLO	0	intronic	0.194	7	14	15	1	0	1
43	7:82410512:T:TAA	rs138731950	7	82410512	T	TAA	0.3549	NA	NA	0.897596	rs17282114	PCLO	0	intronic	0.291	NA	14	15	1	0	1
43	7:82410969:C:T	rs2158220	7	82410969	T	C	0.494	-5.492	3.977e-08	0.762119	rs58043442	PCLO	0	intronic	6.955	7	14	15	1	0	1
43	7:82412950:A:C	rs55649307	7	82412950	A	C	0.3688	-5.028	4.969e-07	0.874533	rs17282114	PCLO	0	intronic	0.747	6	9	15	1	0	1
43	7:82413903:C:T	rs12670373	7	82413903	T	C	0.4553	5.064	4.098e-07	0.670745	rs58043442	PCLO	0	intronic	5.457	6	9	15	1	0	1
43	7:82413911:C:T	rs11977793	7	82413911	T	C	0.3668	-5.115	3.143e-07	0.873734	rs17282114	PCLO	0	intronic	0.444	6	9	15	1	0	1
43	7:82414119:A:G	rs10269491	7	82414119	A	G	0.3688	5.069	3.995e-07	0.874533	rs17282114	PCLO	0	intronic	2.025	6	9	15	1	0	1
43	7:82414164:C:T	rs11982147	7	82414164	T	C	0.3668	5.122	3.03e-07	0.873734	rs17282114	PCLO	0	intronic	3.863	6	9	15	1	0	1
43	7:82414933:A:G	rs9656532	7	82414933	A	G	0.3668	-5.102	3.37e-07	0.873734	rs17282114	PCLO	0	intronic	0.662	7	9	15	1	0	1
43	7:82414992:C:T	rs12536613	7	82414992	T	C	0.3559	-5.859	4.654e-09	0.919442	rs17282114	PCLO	0	intronic	2.915	6	9	15	1	0	1
43	7:82415647:A:AAAAC	rs150329327	7	82415647	A	AAAAC	0.3688	NA	NA	0.874533	rs17282114	PCLO	0	intronic	1.568	NA	9	15	1	0	1
43	7:82416315:A:G	rs9655918	7	82416315	A	G	0.3688	-4.887	1.026e-06	0.874533	rs17282114	PCLO	0	intronic	0.055	7	9	15	1	0	1
43	7:82416922:A:G	rs10259627	7	82416922	A	G	0.3668	5.161	2.457e-07	0.873734	rs17282114	PCLO	0	intronic	3.36	7	9	15	1	0	1
43	7:82417078:A:T	rs10262970	7	82417078	A	T	0.3688	-5.085	3.68e-07	0.874533	rs17282114	PCLO	0	intronic	5.908	6	9	15	1	0	1
43	7:82417332:C:T	rs6948464	7	82417332	T	C	0.3688	-5.1	3.405e-07	0.874533	rs17282114	PCLO	0	intronic	2.556	7	9	15	1	0	1
43	7:82418234:A:C	rs10264137	7	82418234	A	C	0.3688	5.09	3.579e-07	0.874533	rs17282114	PCLO	0	intronic	3.344	7	13	15	1	0	1
43	7:82418795:A:G	rs7790587	7	82418795	A	G	0.3688	-5.067	4.036e-07	0.874533	rs17282114	PCLO	0	intronic	2.26	7	13	15	1	0	1
43	7:82419141:C:T	rs7792186	7	82419141	T	C	0.3688	-5.08	3.773e-07	0.874533	rs17282114	PCLO	0	intronic	7.921	7	7	15	1	0	1
43	7:82420324:A:T	rs73167383	7	82420324	A	T	0.3559	-5.837	5.315e-09	0.919442	rs17282114	PCLO	0	intronic	6.74	5	5	15	1	0	1
43	7:82420536:A:AT	rs36077665	7	82420536	A	AT	0.4911	NA	NA	0.752062	rs58043442	PCLO	0	intronic	0.374	NA	5	15	1	0	1
43	7:82420571:A:AAT	rs35693791	7	82420571	A	AAT	0.3668	NA	NA	0.873734	rs17282114	PCLO	0	intronic	1.942	NA	5	15	1	0	1
43	7:82420899:A:ATTT	rs34451293	7	82420899	A	ATTT	0.3688	NA	NA	0.874533	rs17282114	PCLO	0	intronic	8.316	NA	5	15	1	0	1
43	7:82421177:A:G	rs28391166	7	82421177	A	G	0.3668	-5.108	3.259e-07	0.873734	rs17282114	PCLO	0	intronic	2.071	6	5	15	1	0	1
43	7:82421634:A:G	rs28403240	7	82421634	A	G	0.3688	-4.772	1.828e-06	0.874533	rs17282114	PCLO	0	intronic	1.336	6	5	15	1	0	1
43	7:82422080:C:T	rs11980441	7	82422080	T	C	0.3688	-5.074	3.898e-07	0.874533	rs17282114	PCLO	0	intronic	2.554	7	5	15	1	0	1
43	7:82422322:C:CT	rs367844233	7	82422322	C	CT	0.3748	NA	NA	0.850291	rs17282114	PCLO	0	intronic	0.412	NA	5	15	1	0	1
43	7:82423571:C:T	rs7799607	7	82423571	T	C	0.3688	5.085	3.686e-07	0.874533	rs17282114	PCLO	0	intronic	3.88	6	5	15	1	0	1
43	7:82423731:C:T	rs17283888	7	82423731	T	C	0.3559	6.022	1.727e-09	0.919442	rs17282114	PCLO	0	intronic	4.425	6	5	15	1	0	1
43	7:82423977:C:T	rs6947564	7	82423977	T	C	0.4553	5.039	4.672e-07	0.670745	rs58043442	PCLO	0	intronic	0.454	7	5	15	1	0	1
43	7:82424231:C:T	rs2079139	7	82424231	T	C	0.3668	-5.131	2.884e-07	0.873734	rs17282114	PCLO	0	intronic	2.689	6	5	15	1	0	1
43	7:82425463:C:T	rs7787199	7	82425463	T	C	0.3559	-5.891	3.831e-09	0.919442	rs17282114	PCLO	0	intronic	2.598	6	5	15	1	0	1
43	7:82425679:A:T	rs10235074	7	82425679	A	T	0.3688	5.098	3.425e-07	0.874533	rs17282114	PCLO	0	intronic	1.782	7	5	15	1	0	1
43	7:82426299:A:C	rs73167393	7	82426299	A	C	0.3559	-5.894	3.772e-09	0.919442	rs17282114	PCLO	0	intronic	0.565	6	14	15	1	0	1
43	7:82426326:A:C	rs73167394	7	82426326	A	C	0.3569	5.841	5.199e-09	0.915352	rs17282114	PCLO	0	intronic	5.342	6	14	15	1	0	1
43	7:82426565:A:G	rs7800433	7	82426565	A	G	0.3688	-5.089	3.608e-07	0.874533	rs17282114	PCLO	0	intronic	1.925	7	14	15	1	0	1
43	7:82426607:A:G	rs7784058	7	82426607	A	G	0.3688	5.094	3.515e-07	0.874533	rs17282114	PCLO	0	intronic	4.838	6	14	15	1	0	1
43	7:82426805:C:G	rs7804206	7	82426805	C	G	0.3688	-5.108	3.26e-07	0.874533	rs17282114	PCLO	0	intronic	0.384	6	14	15	1	0	1
43	7:82427102:A:G	rs7804652	7	82427102	A	G	0.3688	-5.103	3.347e-07	0.874533	rs17282114	PCLO	0	intronic	1.483	7	14	15	1	0	1
43	7:82427120:C:T	rs7792340	7	82427120	T	C	0.3688	5.1	3.395e-07	0.874533	rs17282114	PCLO	0	intronic	3.255	6	14	15	1	0	1
43	7:82427324:A:C	rs7806071	7	82427324	A	C	0.3688	-5.099	3.423e-07	0.874533	rs17282114	PCLO	0	intronic	3.107	7	14	15	1	0	1
43	7:82428058:C:T	rs1859176	7	82428058	T	C	0.3688	-5.109	3.236e-07	0.874533	rs17282114	PCLO	0	intronic	1.442	6	14	15	1	0	1
43	7:82428636:A:G	rs10225534	7	82428636	A	G	0.3678	5.125	2.982e-07	0.878638	rs17282114	PCLO	0	intronic	6.792	7	14	15	1	0	1
43	7:82428754:C:G	rs10269313	7	82428754	C	G	0.3688	5.061	4.17e-07	0.874533	rs17282114	PCLO	0	intronic	0.3	7	14	15	1	0	1
43	7:82428803:C:T	rs10231679	7	82428803	T	C	0.3688	5.123	3.004e-07	0.874533	rs17282114	PCLO	0	intronic	8.24	7	14	15	1	0	1
43	7:82428904:C:G	rs10272463	7	82428904	C	G	0.3688	5.092	3.54e-07	0.874533	rs17282114	PCLO	0	intronic	3.663	6	14	15	1	0	1
43	7:82429586:A:G	rs2074401	7	82429586	A	G	0.4553	-5.02	5.167e-07	0.670745	rs58043442	PCLO	0	intronic	5.798	7	14	15	1	0	1
43	7:82429778:C:T	rs7806943	7	82429778	T	C	0.4553	-5.064	4.113e-07	0.670745	rs58043442	PCLO	0	intronic	5.239	6	14	15	1	0	1
43	7:82429908:G:T	rs4299948	7	82429908	T	G	0.3678	-5.164	2.411e-07	0.878638	rs17282114	PCLO	0	intronic	4.343	6	14	15	1	0	1
43	7:82430153:A:G	rs7784031	7	82430153	A	G	0.3678	-5.177	2.254e-07	0.878638	rs17282114	PCLO	0	intronic	1.47	6	14	15	1	0	1
43	7:82430654:A:G	rs12667348	7	82430654	A	G	0.4553	-5.044	4.571e-07	0.670745	rs58043442	PCLO	0	intronic	5.131	7	14	15	1	0	1
43	7:82431584:A:AAT	7:82431584:A:AAT	7	82431584	AAT	A	0.4493	NA	NA	0.629993	rs17282114	PCLO	0	intronic	1.025	NA	5	15	1	0	1
43	7:82431584:A:AAAT	7:82431584:A:AAAT	7	82431584	AAAT	A	0.4085	NA	NA	0.629993	rs17282114	PCLO	0	NA	1.052	NA	5	15	1	0	1
43	7:82432542:C:T	rs7782310	7	82432542	T	C	0.4553	-5.046	4.521e-07	0.670745	rs58043442	PCLO	0	intronic	6.73	6	5	15	1	0	1
43	7:82432778:C:G	rs7799923	7	82432778	C	G	0.4553	-5.046	4.512e-07	0.670745	rs58043442	PCLO	0	intronic	0.322	3a	5	15	1	0	1
43	7:82432989:T:TAC	rs10552682	7	82432989	T	TAC	0.492	NA	NA	0.755056	rs58043442	PCLO	0	intronic	4.99	NA	5	15	1	0	1
43	7:82433696:C:G	rs17212221	7	82433696	C	G	0.3569	-5.934	2.952e-09	0.924118	rs17282114	PCLO	0	intronic	0.015	7	5	15	1	0	1
43	7:82433828:C:T	rs6467912	7	82433828	T	C	0.492	-5.226	1.73e-07	0.755056	rs58043442	PCLO	0	intronic	5.849	7	5	15	1	0	1
43	7:82433922:A:C	rs6467913	7	82433922	A	C	0.497	5.875	4.217e-09	0.787902	rs58043442	PCLO	0	intronic	2.832	5	5	15	1	0	1
43	7:82434264:A:G	rs6955106	7	82434264	A	G	0.492	-5.318	1.051e-07	0.755056	rs58043442	PCLO	0	intronic	8.17	5	5	15	1	0	1
43	7:82434402:C:CT	rs111966448	7	82434402	CT	C	0.4911	NA	NA	0.752062	rs58043442	PCLO	0	intronic	6.344	NA	5	15	1	0	1
43	7:82434412:A:T	rs59400883	7	82434412	T	A	0.492	NA	NA	0.755056	rs58043442	PCLO	0	intronic	3.221	6	5	15	1	0	1
43	7:82434466:A:G	rs6955428	7	82434466	A	G	0.4563	-5.083	3.723e-07	0.673001	rs58043442	PCLO	0	intronic	8.266	7	5	15	1	0	1
43	7:82435381:A:C	rs13235048	7	82435381	A	C	0.497	5.873	4.287e-09	0.787902	rs58043442	PCLO	0	intronic	1.312	7	1	15	1	0	1
43	7:82435878:G:T	rs6954078	7	82435878	T	G	0.492	5.336	9.528e-08	0.755056	rs58043442	PCLO	0	intronic	1.92	7	5	15	1	0	1
43	7:82436183:A:C	rs6975132	7	82436183	A	C	0.492	-5.338	9.374e-08	0.755056	rs58043442	PCLO	0	intronic	2.659	5	5	15	1	0	1
43	7:82439461:A:AT	rs36096268	7	82439461	AT	A	0.4891	NA	NA	0.757679	rs58043442	PCLO	0	intronic	1.129	NA	5	15	1	0	1
43	7:82439757:C:T	rs7791413	7	82439757	T	C	0.4901	-5.324	1.014e-07	0.761496	rs58043442	PCLO	0	intronic	1.353	6	5	15	1	0	1
43	7:82439770:T:TA	rs34341741	7	82439770	TA	T	0.4543	NA	NA	0.679484	rs58043442	PCLO	0	intronic	2.254	NA	5	15	1	0	1
43	7:82440193:C:T	rs17284668	7	82440193	T	C	0.4891	-5.331	9.772e-08	0.757679	rs58043442	PCLO	0	intronic	6.282	2b	5	15	1	0	1
43	7:82440920:G:T	rs17212432	7	82440920	T	G	0.4891	5.206	1.93e-07	0.757679	rs58043442	PCLO	0	intronic	0.938	7	5	15	1	0	1
43	7:82442273:A:G	rs17212460	7	82442273	A	G	0.3598	5.891	3.85e-09	0.928944	rs17282114	PCLO	0	intronic	8.992	5	5	15	1	0	1
43	7:82443103:A:G	rs2522830	7	82443103	A	G	0.4891	5.272	1.348e-07	0.757679	rs58043442	PCLO	0	intronic	4.123	6	5	15	1	0	1
43	7:82443563:C:G	rs2107068	7	82443563	C	G	0.4881	-5.228	1.711e-07	0.754674	rs58043442	PCLO	0	intronic	12.33	7	5	15	1	0	1
43	7:82444112:C:T	rs2214414	7	82444112	T	C	0.5	5.921	3.2e-09	0.790288	rs58043442	PCLO	0	intronic	2.351	5	5	15	1	0	1
43	7:82444372:A:G	rs2189246	7	82444372	A	G	0.5	5.914	3.348e-09	0.790288	rs58043442	PCLO	0	intronic	1.139	7	5	15	1	0	1
43	7:82444418:T:TCTTAAGAA	rs5885312	7	82444418	T	TCTTAAGAA	0.5	NA	NA	0.790288	rs58043442	PCLO	0	intronic	3.118	NA	5	15	1	0	1
43	7:82444738:C:T	rs2051791	7	82444738	T	C	0.4553	-5.245	1.559e-07	0.68287	rs58043442	PCLO	0	intronic	6.157	7	5	15	1	0	1
43	7:82445482:A:G	rs2214415	7	82445482	A	G	0.4911	-5.372	7.808e-08	0.765327	rs58043442	PCLO	0	intronic	2.491	6	5	15	1	0	1
43	7:82447245:A:C	rs2189247	7	82447245	A	C	0.4891	5.357	8.477e-08	0.758477	rs58043442	PCLO	0	intronic	1.718	6	5	15	1	0	1
43	7:82447406:A:AAAC	rs5885313	7	82447406	A	AAAC	0.4881	NA	NA	0.754674	rs58043442	PCLO	0	intronic	1.665	NA	5	15	1	0	1
43	7:82448100:C:T	rs2522831	7	82448100	T	C	0.4692	-5.243	1.58e-07	0.836139	rs58043442	PCLO	0	intronic	4.971	7	5	15	1	0	1
43	7:82448405:C:T	rs2715147	7	82448405	T	C	0.4781	5.897	3.705e-09	0.866462	rs58043442	PCLO	0	intronic	1.121	7	5	15	1	0	1
43	7:82450035:A:C	rs2715148	7	82450035	A	C	0.4801	-5.897	3.705e-09	0.87384	rs58043442	PCLO	0	UTR3	17.29	5	4	15	1	0	1
43	7:82450364:A:G	rs2522832	7	82450364	A	G	0.4692	-5.288	1.235e-07	0.836139	rs58043442	PCLO	0	UTR3	15.54	7	4	15	1	0	1
43	7:82451412:C:CT	rs11394716	7	82451412	CT	C	0.4175	NA	NA	0.607297	rs58043442	PCLO	0	UTR3	9.28	NA	4	15	1	0	1
43	7:82451558:G:T	rs1044639	7	82451558	T	G	0.4324	-5.268	1.38e-07	0.73833	rs58043442	PCLO	0	UTR3	18.59	NA	4	15	1	0	1
43	7:82453708:A:C	rs2522833	7	82453708	A	C	0.4324	-5.2	1.996e-07	0.73833	rs58043442	PCLO	0	exonic	21.9	7	4	15	1	0	1
43	7:82454404:C:G	rs2247523	7	82454404	C	G	0.4672	-4.622	3.796e-06	0.829568	rs58043442	PCLO	0	intronic	0.294	6	4	15	1	0	1
43	7:82454672:C:T	rs2371214	7	82454672	T	C	0.4692	-5.23	1.692e-07	0.836139	rs58043442	PCLO	0	intronic	0.738	5	4	15	1	0	1
43	7:82455081:T:TTGTA	7:82455081:T:TTGTA	7	82455081	TTGTA	T	0.4314	NA	NA	0.735218	rs58043442	PCLO	0	intronic	0.93	NA	5	15	1	0	1
43	7:82455895:A:G	rs2715150	7	82455895	A	G	0.4324	-5.221	1.78e-07	0.73833	rs58043442	PCLO	0	intronic	13.18	5	4	15	1	0	1
43	7:82456663:C:G	rs2715151	7	82456663	C	G	0.4811	-5.84	5.216e-09	0.869603	rs58043442	PCLO	0	intronic	0.851	5	4	15	1	0	1
43	7:82457494:A:T	rs2371215	7	82457494	A	T	0.4791	NA	NA	0.870144	rs58043442	PCLO	0	intronic	3.077	6	5	15	1	0	1
43	7:82457498:A:AT	rs5885314	7	82457498	AT	A	0.4801	NA	NA	0.86629	rs58043442	PCLO	0	intronic	1.327	NA	5	15	1	0	1
43	7:82457666:A:G	rs2715152	7	82457666	A	G	0.4314	5.231	1.69e-07	0.735218	rs58043442	PCLO	0	intronic	0.097	6	5	15	1	0	1
43	7:82457858:C:T	rs2715153	7	82457858	T	C	0.4791	5.83	5.534e-09	0.870144	rs58043442	PCLO	0	intronic	2.796	6	5	15	1	0	1
43	7:82460866:G:T	rs2715154	7	82460866	T	G	0.4791	5.819	5.927e-09	0.870144	rs58043442	PCLO	0	intronic	1.724	7	5	15	1	0	1
43	7:82461293:G:T	rs2023847	7	82461293	T	G	0.3569	5.883	4.035e-09	0.941775	rs17282114	PCLO	0	intronic	2.985	7	5	15	1	0	1
43	7:82462054:A:G	rs2715155	7	82462054	A	G	0.4344	-5.056	4.29e-07	0.741891	rs58043442	PCLO	0	intronic	4.558	6	5	15	1	0	1
43	7:82462834:A:G	rs2715156	7	82462834	A	G	0.4344	5.241	1.597e-07	0.741891	rs58043442	PCLO	0	intronic	0.038	6	5	15	1	0	1
43	7:82463042:C:CA	rs34043292	7	82463042	C	CA	0.4344	NA	NA	0.741891	rs58043442	PCLO	0	intronic	0.599	NA	4	15	1	0	1
43	7:82464271:T:TG	rs10715043	7	82464271	T	TG	0.4344	NA	NA	0.741891	rs58043442	PCLO	0	intronic	1.356	NA	4	15	1	0	1
43	7:82468184:A:T	rs2257207	7	82468184	A	T	0.4354	-5.3	1.158e-07	0.737192	rs58043442	PCLO	0	intronic	5.915	7	5	15	1	0	1
43	7:82468374:A:G	7:82468374:A:G	7	82468374	G	A	0.4811	NA	NA	0.877182	rs58043442	PCLO	0	intronic	5.168	5	5	15	1	0	1
43	7:82469606:C:G	rs2715158	7	82469606	C	G	0.4344	5.363	8.172e-08	0.741891	rs58043442	PCLO	0	intronic	0.947	5	5	15	1	0	1
43	7:82471408:A:G	rs2715159	7	82471408	A	G	0.4344	-5.42	5.967e-08	0.741891	rs58043442	PCLO	0	intronic	1.618	5	4	15	1	0	1
43	7:82471496:A:T	rs2522835	7	82471496	A	T	0.4801	5.852	4.844e-09	0.873473	rs58043442	PCLO	0	intronic	1.97	5	4	15	1	0	1
43	7:82473053:A:C	rs2522836	7	82473053	A	C	0.4692	5.338	9.389e-08	0.835654	rs58043442	PCLO	0	intronic	1.666	6	4	15	1	0	1
43	7:82475316:C:CA	rs34030586	7	82475316	CA	C	0.4344	NA	NA	0.741891	rs58043442	PCLO	0	intronic	7.926	NA	4	15	1	0	1
43	7:82475382:A:G	rs2522837	7	82475382	A	G	0.4344	-5.416	6.078e-08	0.741891	rs58043442	PCLO	0	intronic	9.06	7	4	15	1	0	1
43	7:82475557:A:T	rs2522838	7	82475557	A	T	0.4344	5.393	6.93e-08	0.741891	rs58043442	PCLO	0	intronic	6.323	6	4	15	1	0	1
43	7:82475786:T:TTA	rs67293081	7	82475786	T	TTA	0.4344	NA	NA	0.741891	rs58043442	PCLO	0	intronic	4.734	NA	4	15	1	0	1
43	7:82477648:A:G	rs2522839	7	82477648	G	A	0.4274	NA	NA	0.715988	rs58043442	PCLO	0	intronic	0.597	6	5	15	1	0	1
43	7:82478415:G:T	rs2522840	7	82478415	T	G	0.4354	-5.429	5.673e-08	0.745033	rs58043442	PCLO	0	intronic	15.07	6	5	15	1	0	1
43	7:82478596:C:T	rs2107069	7	82478596	T	C	0.4344	5.411	6.258e-08	0.741891	rs58043442	PCLO	0	intronic	1.184	6	5	15	1	0	1
43	7:82479194:G:T	rs2522841	7	82479194	T	G	0.4344	5.416	6.078e-08	0.741891	rs58043442	PCLO	0	intronic	0.338	6	5	15	1	0	1
43	7:82479322:A:ATTATTAT	rs142938844	7	82479322	A	ATTATTAT	0.4374	NA	NA	0.737496	rs58043442	PCLO	0	intronic	1.029	NA	5	15	1	0	1
43	7:82479662:G:T	rs2522842	7	82479662	T	G	0.4344	5.403	6.551e-08	0.741891	rs58043442	PCLO	0	intronic	3.816	7	5	15	1	0	1
43	7:82479722:A:C	rs2522843	7	82479722	A	C	0.4344	5.409	6.352e-08	0.741891	rs58043442	PCLO	0	intronic	0.422	6	5	15	1	0	1
43	7:82480092:C:T	rs2522844	7	82480092	T	C	0.4344	5.408	6.389e-08	0.741891	rs58043442	PCLO	0	intronic	1.391	7	5	15	1	0	0
43	7:82481909:G:T	rs2522845	7	82481909	T	G	0.4344	-5.432	5.563e-08	0.741891	rs58043442	PCLO	0	intronic	3.708	7	5	15	1	0	0
43	7:82482281:C:T	rs2715161	7	82482281	T	C	0.4791	5.885	3.991e-09	0.877728	rs58043442	PCLO	0	intronic	1.136	7	5	15	1	0	0
43	7:82483488:G:T	rs62461391	7	82483488	T	G	0.2942	-4.898	9.668e-07	0.749257	rs7810801	PCLO	0	intronic	1.36	7	5	15	1	0	0
43	7:82484743:A:G	rs7792042	7	82484743	A	G	0.2942	4.917	8.787e-07	0.749257	rs7810801	PCLO	0	intronic	6.876	6	5	15	1	0	0
43	7:82485050:A:G	rs7795945	7	82485050	A	G	0.2942	4.885	1.034e-06	0.749257	rs7810801	PCLO	0	intronic	2.389	7	5	15	1	0	0
43	7:82486467:C:G	rs12707523	7	82486467	C	G	0.2942	-4.91	9.121e-07	0.75005	rs7810801	PCLO	0	intronic	7.191	7	5	15	1	0	0
43	7:82486827:C:T	rs7779940	7	82486827	T	C	0.2942	4.907	9.225e-07	0.75005	rs7810801	PCLO	0	intronic	1.256	7	5	15	1	0	0
43	7:82487960:A:G	rs34502269	7	82487960	A	G	0.2942	-4.898	9.697e-07	0.75005	rs7810801	PCLO	0	intronic	3.083	7	5	15	1	0	0
43	7:82489699:A:G	rs13246551	7	82489699	A	G	0.2942	4.906	9.277e-07	0.75005	rs7810801	PCLO	0	intronic	0.248	7	5	15	1	0	0
43	7:82490689:C:T	rs12707525	7	82490689	T	C	0.2942	4.889	1.013e-06	0.75005	rs7810801	PCLO	0	intronic	2.732	7	5	15	1	0	0
43	7:82490800:C:T	rs12707526	7	82490800	T	C	0.2942	-4.887	1.026e-06	0.75005	rs7810801	PCLO	0	intronic	4.716	7	5	15	1	0	0
43	7:82491111:A:G	rs12707529	7	82491111	A	G	0.2942	-4.88	1.06e-06	0.75005	rs7810801	PCLO	0	intronic	3.111	6	5	15	1	0	0
43	7:82491879:C:T	rs57422674	7	82491879	T	C	0.2942	NA	NA	0.75005	rs7810801	PCLO	0	intronic	1.1	6	5	15	1	0	0
43	7:82494721:C:T	rs3953298	7	82494721	T	C	0.2952	-4.893	9.932e-07	0.746003	rs7810801	PCLO	0	intronic	1.257	7	5	15	1	0	0
43	7:82494836:A:C	rs4016490	7	82494836	A	C	0.2952	4.894	9.884e-07	0.746003	rs7810801	PCLO	0	intronic	0.427	6	5	15	1	0	0
43	7:82495055:A:T	rs62461395	7	82495055	A	T	0.2942	4.905	9.351e-07	0.75005	rs7810801	PCLO	0	intronic	6.46	6	5	15	1	0	0
43	7:82495412:A:C	rs13229774	7	82495412	A	C	0.2942	-4.905	9.343e-07	0.75005	rs7810801	PCLO	0	intronic	8.596	5	5	15	1	0	0
43	7:82496072:A:G	rs62461396	7	82496072	A	G	0.2942	4.878	1.073e-06	0.75005	rs7810801	PCLO	0	intronic	3.554	6	4	15	1	0	0
43	7:82496254:C:T	rs2371362	7	82496254	T	C	0.4811	-5.966	2.428e-09	0.892749	rs58043442	PCLO	0	intronic	0.185	7	4	15	1	0	0
43	7:82496458:G:T	rs62461397	7	82496458	T	G	0.2942	-4.974	6.555e-07	0.75005	rs7810801	PCLO	0	intronic	0.088	6	4	15	1	0	0
43	7:82496683:A:T	rs1986481	7	82496683	A	T	0.3559	5.907	3.493e-09	0.964128	rs17282114	PCLO	0	intronic	3.774	6	4	15	1	0	0
43	7:82496792:A:T	rs17156766	7	82496792	A	T	0.2942	-4.972	6.642e-07	0.75005	rs7810801	PCLO	0	intronic	0.428	7	4	15	1	0	0
43	7:82497972:A:G	rs12707530	7	82497972	A	G	0.329	4.837	1.316e-06	0.868161	rs7810801	PCLO	0	intronic	7.602	6	4	15	1	0	0
43	7:82498937:C:T	rs62461398	7	82498937	T	C	0.2942	4.972	6.636e-07	0.75005	rs7810801	PCLO	0	intronic	5.629	7	5	15	1	0	0
43	7:82499397:A:C	rs13238058	7	82499397	A	C	0.2942	4.967	6.793e-07	0.75005	rs7810801	PCLO	0	intronic	0.234	7	5	15	1	0	0
43	7:82500328:A:C	rs13241689	7	82500328	A	C	0.329	4.814	1.477e-06	0.868161	rs7810801	PCLO	0	intronic	0.276	6	5	15	1	0	0
43	7:82501290:G:T	rs2888018	7	82501290	T	G	0.33	-4.752	2.018e-06	0.87159	rs7810801	PCLO	0	intronic	0.092	7	5	15	1	0	0
43	7:82503141:G:GT	rs34775769	7	82503141	G	GT	0.2972	NA	NA	0.758946	rs7810801	PCLO	0	intronic	0.224	NA	5	15	1	0	0
43	7:82503144:G:T	rs34936288	7	82503144	T	G	0.2972	NA	NA	0.758946	rs7810801	PCLO	0	intronic	0.577	6	5	15	1	0	0
43	7:82503409:C:T	rs2888019	7	82503409	T	C	0.4821	-5.917	3.284e-09	0.904426	rs58043442	PCLO	0	intronic	0.531	6	5	15	1	0	0
43	7:82503442:C:T	rs1986742	7	82503442	T	C	0.4821	6.013	1.82e-09	0.904426	rs58043442	PCLO	0	intronic	3.15	NA	5	15	1	0	0
43	7:82503488:G:GT	rs5885317	7	82503488	GT	G	0.2932	NA	NA	0.735912	rs7810801	PCLO	0	intronic	1.095	NA	5	15	1	0	0
43	7:82504017:C:T	rs17282114	7	82504017	T	C	0.3519	6.052	1.432e-09	1	rs17282114	PCLO	0	intronic	0.99	7	5	15	1	0	0
43	7:82505873:A:G	rs6972961	7	82505873	A	G	0.3608	-5.583	2.363e-08	0.991601	rs7810801	PCLO	0	intronic	0.833	7	5	15	1	0	0
43	7:82506898:C:T	rs2371365	7	82506898	T	C	0.3608	-5.613	1.986e-08	0.991601	rs7810801	PCLO	0	intronic	1.124	6	5	15	1	0	0
43	7:82507230:C:T	rs4397344	7	82507230	T	C	0.3608	-5.608	2.05e-08	0.991601	rs7810801	PCLO	0	intronic	2.599	7	4	15	1	0	0
43	7:82508211:A:G	rs10243348	7	82508211	A	G	0.3608	-5.621	1.903e-08	0.991601	rs7810801	PCLO	0	intronic	1.124	5	4	15	1	0	0
43	7:82509435:C:T	rs10250881	7	82509435	T	C	0.4831	5.992	2.07e-09	0.908164	rs58043442	PCLO	0	intronic	6.384	6	5	15	1	0	0
43	7:82514138:C:T	rs13237603	7	82514138	T	C	0.2734	-4.942	7.749e-07	0.665428	rs7810801	PCLO	0	intronic	5.536	6	5	15	1	0	0
43	7:82515942:C:T	rs7810801	7	82515942	T	C	0.3628	5.653	1.576e-08	1	rs7810801	PCLO	0	intronic	8.832	5	5	15	1	0	0
43	7:82516530:C:T	rs6965423	7	82516530	T	C	0.492	-6.112	9.866e-10	0.933651	rs58043442	PCLO	0	intronic	0.315	7	4	15	1	0	0
43	7:82517273:C:T	rs58043442	7	82517273	T	C	0.499	-6.179	6.438e-10	1	rs58043442	PCLO	0	intronic	2.049	7	5	15	1	0	0
43	7:82520166:C:T	rs17282763	7	82520166	T	C	0.3231	6.001	1.958e-09	0.793247	rs17282114	PCLO	0	intronic	4.909	7	5	15	1	0	1
43	7:82531183:A:C	rs12154481	7	82531183	A	C	0.4771	NA	NA	0.836848	rs58043442	PCLO	0	intronic	0.993	6	5	15	1	0	1
43	7:82532649:C:T	rs4618640	7	82532649	T	C	0.4851	-5.884	4.009e-09	0.791752	rs58043442	PCLO	0	intronic	1.804	6	5	15	1	0	1
43	7:82533663:A:G	rs11765159	7	82533663	A	G	0.4761	-5.915	3.324e-09	0.833862	rs58043442	PCLO	0	intronic	0.091	6	5	15	1	0	1
43	7:82533922:A:C	rs11762318	7	82533922	A	C	0.4861	5.985	2.166e-09	0.795491	rs58043442	PCLO	0	intronic	1.966	7	5	15	1	0	1
43	7:82534715:A:C	rs10808302	7	82534715	A	C	0.4771	5.936	2.914e-09	0.836848	rs58043442	PCLO	0	intronic	2.452	7	5	15	1	0	1
43	7:82539206:A:C	rs2189969	7	82539206	A	C	0.4771	NA	NA	0.829588	rs58043442	PCLO	0	intronic	3.274	7	5	15	1	0	1
43	7:82539207:A:T	rs2189970	7	82539207	T	A	0.4771	NA	NA	0.829588	rs58043442	PCLO	0	intronic	2.591	7	5	15	1	0	1
43	7:82555669:A:T	rs2107828	7	82555669	A	T	0.4861	-5.875	4.236e-09	0.774422	rs58043442	PCLO	0	intronic	5.756	7	2	15	1	0	1
43	7:82562130:C:T	rs10243189	7	82562130	T	C	0.4901	-5.739	9.499e-09	0.850355	rs7778238	PCLO	0	intronic	1.253	5	5	15	1	0	0
43	7:82562423:A:T	rs6946596	7	82562423	A	T	0.4901	5.744	9.262e-09	0.850355	rs7778238	PCLO	0	intronic	5.976	6	5	15	1	0	0
43	7:82562936:T:TA	rs11342871	7	82562936	TA	T	0.4901	NA	NA	0.850355	rs7778238	PCLO	0	intronic	0.444	NA	5	15	1	0	0
43	7:82563111:A:G	rs7781142	7	82563111	A	G	0.4901	-5.758	8.491e-09	0.850355	rs7778238	PCLO	0	intronic	2.178	5	5	15	1	0	0
43	7:82563516:C:G	rs7799260	7	82563516	C	G	0.4901	-5.762	8.335e-09	0.850355	rs7778238	PCLO	0	intronic	1.35	7	5	15	1	0	0
43	7:82564510:T:TAAA	rs528188502	7	82564510	T	TAAA	0.4503	NA	NA	0.688892	rs7778238	PCLO	0	intronic	1.754	NA	5	15	1	0	0
43	7:82565852:A:AG	rs35990355	7	82565852	A	AG	0.4891	NA	NA	0.847071	rs7778238	PCLO	0	intronic	3.076	NA	5	15	1	0	0
43	7:82567767:C:T	rs12672033	7	82567767	C	T	0.4901	NA	NA	0.850355	rs7778238	PCLO	0	intronic	0.53	6	5	15	1	0	0
43	7:82567769:C:T	rs12666057	7	82567769	T	C	0.4901	NA	NA	0.850355	rs7778238	PCLO	0	intronic	8.178	6	5	15	1	0	0
43	7:82568079:C:T	rs6961446	7	82568079	T	C	0.4901	-5.71	1.131e-08	0.850355	rs7778238	PCLO	0	intronic	1.967	7	5	15	1	0	0
43	7:82568278:C:T	rs6467915	7	82568278	T	C	0.4901	5.706	1.158e-08	0.850355	rs7778238	PCLO	0	intronic	0.733	5	5	15	1	0	0
43	7:82568317:A:T	rs6467916	7	82568317	A	T	0.4901	5.692	1.258e-08	0.850355	rs7778238	PCLO	0	intronic	2.119	5	5	15	1	0	0
43	7:82568988:G:T	rs13235639	7	82568988	G	T	0.4891	NA	NA	0.847569	rs7778238	PCLO	0	intronic	0.046	7	5	15	1	0	0
43	7:82569657:A:G	rs6467917	7	82569657	A	G	0.4861	5.808	6.311e-09	0.838313	rs7778238	PCLO	0	intronic	5.742	7	5	15	1	0	0
43	7:82569695:A:G	rs6467918	7	82569695	A	G	0.4871	5.81	6.263e-09	0.841559	rs7778238	PCLO	0	intronic	0.944	7	5	15	1	0	0
43	7:82569707:A:G	rs6467919	7	82569707	A	G	0.4871	5.745	9.178e-09	0.841559	rs7778238	PCLO	0	intronic	5.19	7	5	15	1	0	0
43	7:82569796:A:T	rs6467920	7	82569796	A	T	0.4881	5.722	1.052e-08	0.837694	rs7778238	PCLO	0	intronic	0.269	7	5	15	1	0	0
43	7:82569801:C:T	rs6467921	7	82569801	T	C	0.4881	-5.728	1.014e-08	0.837694	rs7778238	PCLO	0	intronic	3.46	7	5	15	1	0	0
43	7:82569820:C:T	rs6467922	7	82569820	T	C	0.4881	-5.693	1.246e-08	0.837694	rs7778238	PCLO	0	intronic	5.191	6	5	15	1	0	0
43	7:82570075:C:T	rs1984816	7	82570075	C	T	0.4324	NA	NA	0.631902	rs7778238	PCLO	0	intronic	0.675	6	5	15	1	0	0
43	7:82570330:A:G	rs1984817	7	82570330	A	G	0.4911	5.58	2.405e-08	0.838807	rs7778238	PCLO	0	intronic	0.666	6	5	15	1	0	0
43	7:82570407:G:GT	rs5885325	7	82570407	GT	G	0.495	NA	NA	0.800941	rs7778238	PCLO	0	intronic	0.966	NA	5	15	1	0	0
43	7:82573523:C:T	rs1034780	7	82573523	T	C	0.498	5.658	1.535e-08	0.883016	rs7778238	PCLO	0	intronic	0.141	7	5	15	1	0	0
43	7:82575558:A:T	rs2057889	7	82575558	A	T	0.497	5.726	1.025e-08	0.887316	rs7778238	PCLO	0	intronic	4.726	7	2	15	1	0	0
43	7:82577610:G:GAA	rs34214635	7	82577610	GAA	G	0.3618	NA	NA	0.644333	rs7778238	PCLO	0	intronic	1.001	NA	5	15	1	0	0
43	7:82581859:C:T	rs976714	7	82581859	T	C	0.3608	4.705	2.539e-06	0.636486	rs7778238	PCLO	0	exonic	4.06	7	1	15	1	0	0
43	7:82582846:C:T	rs10954696	7	82582846	T	C	0.3608	4.695	2.66e-06	0.636486	rs7778238	PCLO	0	exonic	9.906	5	4	15	1	0	0
43	7:82594598:C:CA	rs34964554	7	82594598	C	CA	0.3608	NA	NA	0.636486	rs7778238	PCLO	0	intronic	2.927	NA	5	15	1	0	0
43	7:82594636:C:T	rs11761974	7	82594636	C	T	0.3539	NA	NA	0.618181	rs7778238	PCLO	0	intronic	1.405	5	5	15	1	0	0
43	7:82603959:A:G	rs17371806	7	82603959	A	G	0.4732	-5.718	1.08e-08	0.992319	rs7778238	PCLO	0	intronic	2.855	7	5	15	1	0	0
43	7:82616835:C:G	rs7778238	7	82616835	C	G	0.4712	-5.728	1.018e-08	1	rs7778238	PCLO	0	intronic	0.646	6	5	15	1	0	0
43	7:82623933:G:GTATA	rs71522636	7	82623933	G	GTATA	0.494	NA	NA	0.60609	rs7778238	PCLO	0	intronic	1.383	NA	5	15	1	0	1
43	7:82628931:C:T	rs181093956	7	82628931	T	C	0.4881	NA	NA	0.620812	rs7778238	PCLO	0	intronic	1.061	6	5	15	1	0	1
43	7:82635549:A:G	rs886666	7	82635549	A	G	0.497	4.744	2.091e-06	0.603929	rs7778238	PCLO	0	intronic	1.247	7	5	15	1	1	0
43	7:82636045:C:T	rs12113820	7	82636045	T	C	0.497	4.82	1.438e-06	0.603929	rs7778238	PCLO	0	intronic	2.212	7	5	15	1	1	0
43	7:82636298:C:T	rs10277466	7	82636298	T	C	0.497	4.721	2.35e-06	0.603929	rs7778238	PCLO	0	intronic	1.461	5	5	15	1	1	0
43	7:82636342:A:G	rs12112594	7	82636342	A	G	0.497	4.702	2.579e-06	0.603929	rs7778238	PCLO	0	intronic	0.918	5	5	15	1	1	0
43	7:82636735:T:TTAAAATCA	rs146800338	7	82636735	T	TTAAAATCA	0.498	NA	NA	0.607222	rs7778238	PCLO	0	intronic	4.325	NA	5	15	1	1	0
43	7:82636750:A:G	rs17157020	7	82636750	G	A	0.498	NA	NA	0.607222	rs7778238	PCLO	0	intronic	0.18	6	5	15	1	1	0
43	7:82640111:C:T	rs17816879	7	82640111	T	C	0.498	4.745	2.084e-06	0.607222	rs7778238	PCLO	0	intronic	0.698	7	5	15	1	1	0
43	7:82641937:G:GAA	rs537818971	7	82641937	GAA	G	0.4891	NA	NA	0.624038	rs7778238	PCLO	0	intronic	0.327	NA	5	15	1	0	0
44	7:104558434:G:GA	rs35846385	7	104558434	G	GA	0.4781	NA	NA	0.666053	rs886145	RP11-325F22.5	0	ncRNA_intronic	0.646	NA	4	15	1	0	0
44	7:104558814:C:G	rs10276653	7	104558814	C	G	0.4742	-4.894	9.871e-07	0.686397	rs886145	RP11-325F22.5	0	ncRNA_intronic	3.141	7	5	15	1	0	0
44	7:104560067:A:AAT	rs537972892	7	104560067	A	AAT	0.3529	NA	NA	0.648081	rs886145	RP11-325F22.5	0	ncRNA_intronic	0.083	NA	4	15	1	0	0
44	7:104560953:A:T	rs11978074	7	104560953	A	T	0.4751	4.864	1.151e-06	0.683821	rs886145	RP11-325F22.5	0	ncRNA_intronic	5.257	7	4	15	1	0	0
44	7:104562595:G:T	rs10953459	7	104562595	T	G	0.4751	4.901	9.525e-07	0.683821	rs886145	RP11-325F22.5	0	ncRNA_intronic	5.639	7	5	15	1	0	0
44	7:104568249:A:C	rs7809066	7	104568249	A	C	0.4583	-5.079	3.8e-07	0.621714	rs886145	RP11-325F22.5	1171	intergenic	1.663	5	5	15	1	0	0
44	7:104568299:C:T	rs7795893	7	104568299	T	C	0.3797	5.347	8.931e-08	0.964837	rs886145	RP11-325F22.5	1221	intergenic	7.554	5	5	15	1	0	0
44	7:104568975:C:CAGCCAAGGAGGGAGGCCTACA	rs141826262	7	104568975	C	CAGCCAAGGAGGGAGGCCTACA	0.3797	NA	NA	0.964837	rs886145	RP11-325F22.5	1897	intergenic	8.956	NA	5	15	1	0	0
44	7:104576670:A:C	rs66905828	7	104576670	A	C	0.3191	5.436	5.459e-08	0.743032	rs886145	RP11-325F22.2	4839	intergenic	3.271	7	5	15	1	0	0
44	7:104579775:A:T	rs2470937	7	104579775	A	T	0.4712	6.246	4.222e-10	1	rs2470937	RP11-325F22.2	1734	intergenic	4.728	3a	5	15	1	0	0
44	7:104579931:A:G	rs886145	7	104579931	A	G	0.3827	5.778	7.558e-09	1	rs886145	RP11-325F22.2	1578	intergenic	7.01	5	5	15	1	0	0
44	7:104581402:A:C	rs2470938	7	104581402	A	C	0.4085	5.885	3.975e-09	0.771332	rs2470937	RP11-325F22.2	107	upstream	0.094	4	1	15	1	1	0
44	7:104581510:A:G	rs2470939	7	104581510	A	G	0.3966	5.871	4.326e-09	0.734738	rs2470937	RP11-325F22.2	0	ncRNA_exonic	2.858	4	1	15	1	1	0
44	7:104581962:G:T	rs2430484	7	104581962	T	G	0.4076	5.859	4.658e-09	0.768244	rs2470937	RP11-325F22.2	0	ncRNA_exonic	4.059	4	1	15	1	1	0
44	7:104581974:A:C	rs2470940	7	104581974	A	C	0.4076	-5.861	4.603e-09	0.768244	rs2470937	RP11-325F22.2	0	ncRNA_exonic	2.907	4	1	15	1	1	0
44	7:104582908:A:G	rs2470941	7	104582908	A	G	0.4085	5.854	4.792e-09	0.771332	rs2470937	RP11-325F22.2	0	ncRNA_intronic	0.006	6	1	15	1	1	0
44	7:104583454:A:AT	rs199908354	7	104583454	A	AT	0.3748	NA	NA	0.91338	rs886145	RP11-325F22.2	0	ncRNA_intronic	1.088	NA	1	15	1	0	0
44	7:104583772:A:G	rs2470942	7	104583772	A	G	0.4085	5.866	4.474e-09	0.771332	rs2470937	RP11-325F22.2	0	ncRNA_intronic	2.352	5	1	15	1	1	0
44	7:104583843:A:G	rs2470943	7	104583843	A	G	0.4085	5.796	6.799e-09	0.771332	rs2470937	RP11-325F22.2	0	ncRNA_intronic	0.136	4	1	15	1	1	0
44	7:104584410:C:T	rs2430486	7	104584410	T	C	0.4085	5.859	4.645e-09	0.771332	rs2470937	RP11-325F22.2	0	ncRNA_intronic	4.466	4	1	7	1	1	0
44	7:104585516:C:G	rs2470944	7	104585516	C	G	0.4076	5.824	5.74e-09	0.768244	rs2470937	RP11-325F22.2	0	ncRNA_intronic	2.426	4	1	7	1	1	0
44	7:104585760:A:C	rs2470945	7	104585760	A	C	0.4076	5.813	6.134e-09	0.768244	rs2470937	RP11-325F22.2	0	ncRNA_intronic	0.31	2b	1	7	1	1	0
44	7:104587323:G:T	rs2470946	7	104587323	T	G	0.4066	5.792	6.941e-09	0.758858	rs2470937	RP11-325F22.2	0	ncRNA_intronic	3.922	6	5	15	1	1	0
44	7:104587324:A:C	rs2470947	7	104587324	A	C	0.4066	-5.793	6.918e-09	0.758858	rs2470937	RP11-325F22.2	0	ncRNA_intronic	5.804	6	5	15	1	1	0
44	7:104588161:C:T	rs112583482	7	104588161	T	C	0.3161	5.402	6.598e-08	0.726663	rs886145	RP11-325F22.2	0	ncRNA_intronic	4.325	6	5	15	1	0	0
44	7:104588533:A:G	rs2470948	7	104588533	A	G	0.4066	-5.797	6.749e-09	0.758858	rs2470937	RP11-325F22.2	0	ncRNA_intronic	1.216	4	5	15	1	1	0
44	7:104589690:A:C	rs916705	7	104589690	A	C	0.4056	5.77	7.95e-09	0.749568	rs2470937	RP11-325F22.2	0	ncRNA_intronic	7.741	7	5	15	1	1	0
44	7:104590780:C:T	rs2470949	7	104590780	T	C	0.4066	5.838	5.288e-09	0.758858	rs2470937	RP11-325F22.2:LINC01004	00:00:00	ncRNA_exonic	10.02	7	5	15	1	1	0
44	7:104591025:C:CAAA	rs10588044	7	104591025	C	CAAA	0.4066	NA	NA	0.758858	rs2470937	RP11-325F22.2:LINC01004	00:00:00	ncRNA_intronic	4.735	NA	2	15	1	0	0
44	7:104592077:C:T	rs2470950	7	104592077	T	C	0.4066	5.823	5.766e-09	0.758858	rs2470937	RP11-325F22.2:LINC01004	00:00:00	ncRNA_intronic	2.038	4	5	15	1	1	0
44	7:104592567:C:T	rs2428161	7	104592567	T	C	0.4682	-6.137	8.416e-10	0.949774	rs2470937	RP11-325F22.2:LINC01004	00:00:00	ncRNA_intronic	3.169	5	2	15	1	0	0
44	7:104592982:T:TTGGTG	rs113608991	7	104592982	TTGGTG	T	0.4543	NA	NA	0.897629	rs2470937	RP11-325F22.2:LINC01004	00:00:00	ncRNA_intronic	2.765	NA	5	15	1	0	0
44	7:104593713:A:T	rs2470951	7	104593713	A	T	0.4066	-5.739	9.502e-09	0.759583	rs2470937	RP11-325F22.2:LINC01004	00:00:00	ncRNA_intronic	0.031	5	5	15	1	0	0
44	7:104594253:G:T	rs2252074	7	104594253	T	G	0.4145	-5.865	4.49e-09	0.783165	rs2470937	RP11-325F22.2:LINC01004	00:00:00	ncRNA_exonic	1.948	5	5	15	1	0	0
44	7:104595664:C:T	rs2428162	7	104595664	T	C	0.4145	-5.791	6.996e-09	0.783165	rs2470937	RP11-325F22.2:LINC01004	00:00:00	ncRNA_intronic	2.42	7	5	15	1	0	0
44	7:104597669:A:T	rs7807853	7	104597669	A	T	0.4046	-5.777	7.597e-09	0.791106	rs4727614	RP11-325F22.2:LINC01004	00:00:00	ncRNA_intronic	8.089	2a	2	15	1	0	0
44	7:104598448:C:T	rs6466030	7	104598448	T	C	0.4056	-5.776	7.657e-09	0.789035	rs4727614	RP11-325F22.2:LINC01004	00:00:00	ncRNA_intronic	3.761	6	5	15	1	0	0
44	7:104598479:A:G	rs6466031	7	104598479	A	G	0.4026	5.808	6.313e-09	0.796355	rs4727614	RP11-325F22.2:LINC01004	00:00:00	ncRNA_intronic	3.142	6	5	15	1	0	0
44	7:104598610:A:G	rs6466033	7	104598610	A	G	0.4026	5.774	7.739e-09	0.796355	rs4727614	RP11-325F22.2:LINC01004	00:00:00	ncRNA_intronic	2.343	6	5	15	1	0	0
44	7:104598750:C:T	rs6466034	7	104598750	T	C	0.4056	-5.732	9.936e-09	0.789035	rs4727614	RP11-325F22.2:LINC01004	00:00:00	ncRNA_intronic	5.014	5	5	15	1	0	0
44	7:104599208:A:G	rs17777642	7	104599208	A	G	0.4026	5.752	8.835e-09	0.796355	rs4727614	RP11-325F22.2:LINC01004	00:00:00	ncRNA_intronic	7.366	5	4	15	1	0	0
44	7:104599968:A:G	rs13237211	7	104599968	A	G	0.4284	-4.866	1.139e-06	0.78545	rs886145	RP11-325F22.2:LINC01004	00:00:00	ncRNA_intronic	3.335	7	5	5	1	0	0
44	7:104600485:T:TATAATA	7:104600485:T:TATAATA	7	104600485	TATAATA	T	0.000994	NA	NA	0.792663	rs4727614	RP11-325F22.2:LINC01004	00:00:00	ncRNA_intronic	4.706	NA	5	5	1	0	1
44	7:104600485:T:TATA	7:104600485:T:TATA	7	104600485	TATA	T	0.3976	NA	NA	0.792663	rs4727614	RP11-325F22.2:LINC01004	00:00:00	NA	4.892	NA	5	5	1	0	1
44	7:104600854:A:C	rs4727614	7	104600854	A	C	0.3459	5.912	3.38e-09	1	rs4727614	RP11-325F22.2:LINC01004	00:00:00	ncRNA_intronic	0.031	6	5	5	1	1	1
44	7:104601236:A:G	rs6955349	7	104601236	A	G	0.3459	5.568	2.58e-08	1	rs4727614	RP11-325F22.2:LINC01004	00:00:00	ncRNA_intronic	0.961	5	2	15	1	1	1
44	7:104603112:A:G	rs6965384	7	104603112	A	G	0.3439	-5.46	4.764e-08	0.991566	rs4727614	LINC01004	0	ncRNA_intronic	3.473	5	2	15	1	1	1
44	7:104605530:A:C	rs7776707	7	104605530	A	C	0.3439	5.446	5.139e-08	0.991566	rs4727614	LINC01004	0	ncRNA_intronic	10.71	7	4	15	1	0	1
44	7:104606003:C:T	rs10266287	7	104606003	T	C	0.3439	5.507	3.65e-08	0.991566	rs4727614	LINC01004	0	ncRNA_intronic	9.5	6	4	15	1	1	1
44	7:104611876:C:T	rs4602821	7	104611876	T	C	0.492	5.015	5.296e-07	1	rs6966728	LINC01004	0	ncRNA_intronic	2.252	6	4	15	1	0	1
44	7:104613791:A:G	rs1011468	7	104613791	A	G	0.492	4.991	6.003e-07	1	rs6966728	LINC01004	0	ncRNA_intronic	0.857	NA	5	5	1	0	1
44	7:104615847:C:CA	rs60953549	7	104615847	C	CA	0.3748	NA	NA	0.727643	rs4727614	LINC01004	0	ncRNA_intronic	1.936	NA	4	5	1	0	1
44	7:104616744:A:G	rs2106500	7	104616744	A	G	0.497	4.773	1.814e-06	0.981157	rs6966728	LINC01004	0	ncRNA_intronic	0.406	4	4	5	1	0	1
44	7:104618318:C:T	rs6966728	7	104618318	T	C	0.492	5.885	3.988e-09	1	rs6966728	LINC01004	0	ncRNA_intronic	0.075	6	2	7	1	0	1
44	7:104624626:C:T	rs3823752	7	104624626	T	C	0.3608	4.931	8.19e-07	0.908667	rs4727614	LINC01004	0	ncRNA_intronic	5.168	NA	1	1	1	1	1
44	7:104625553:T:TA	rs3214376	7	104625553	T	TA	0.498	NA	NA	0.977495	rs6966728	LINC01004	0	ncRNA_intronic	0.99	NA	1	7	1	0	1
44	7:104626690:A:G	rs888086	7	104626690	A	G	0.498	4.883	1.043e-06	0.977495	rs6966728	LINC01004	0	ncRNA_intronic	1.812	5	4	5	1	0	1
44	7:104632218:C:CAA	rs368100573	7	104632218	CAA	C	0.3469	NA	NA	0.841619	rs4727614	LINC01004	0	ncRNA_intronic	0.807	NA	4	5	1	0	1
44	7:104632980:A:G	rs6976394	7	104632980	A	G	0.498	-4.738	2.161e-06	0.977495	rs6966728	LINC01004	0	ncRNA_intronic	3.694	5	4	5	1	0	1
44	7:104636940:C:T	rs6980244	7	104636940	T	C	0.497	-4.732	2.227e-06	0.981157	rs6966728	LINC01004	0	ncRNA_intronic	5.116	7	4	5	1	0	1
44	7:104639583:C:G	rs6947388	7	104639583	C	G	0.498	4.716	2.41e-06	0.977495	rs6966728	LINC01004	0	ncRNA_intronic	1.017	6	4	5	1	0	1
44	7:104641241:C:G	rs12534212	7	104641241	C	G	0.498	-4.671	2.991e-06	0.977495	rs6966728	LINC01004	0	ncRNA_intronic	0.646	5	4	5	1	0	1
44	7:104643230:A:C	rs3213742	7	104643230	A	C	0.3608	NA	NA	0.908667	rs4727614	LINC01004	0	ncRNA_intronic	1.077	6	1	5	1	1	1
44	7:104643470:C:T	rs11978288	7	104643470	T	C	0.498	4.725	2.298e-06	0.977495	rs6966728	LINC01004	0	ncRNA_intronic	1.379	5	1	5	1	0	1
44	7:104645196:T:TAA	rs35329217	7	104645196	TAA	T	0.498	NA	NA	0.977495	rs6966728	LINC01004	0	ncRNA_intronic	5.53	NA	2	7	1	0	1
44	7:104646178:A:G	rs12705296	7	104646178	A	G	0.498	-4.711	2.468e-06	0.977495	rs6966728	LINC01004	0	ncRNA_intronic	2.284	6	4	5	1	0	1
44	7:104646899:C:T	rs6466035	7	104646899	T	C	0.497	4.721	2.349e-06	0.981157	rs6966728	LINC01004	0	ncRNA_intronic	3.533	4	1	5	1	0	1
44	7:104649037:A:G	rs111595825	7	104649037	A	G	0.498	4.716	2.409e-06	0.977495	rs6966728	LINC01004	0	ncRNA_intronic	4.737	5	1	7	1	0	1
44	7:104649214:T:TAAA	rs536049876	7	104649214	T	TAAA	0.4831	NA	NA	0.910527	rs6966728	LINC01004	0	ncRNA_intronic	3.893	NA	1	7	1	0	1
44	7:104652671:A:G	rs6950894	7	104652671	A	G	0.497	-4.681	2.851e-06	0.981157	rs6966728	LINC01004	0	ncRNA_intronic	1.137	2b	1	1	1	0	1
44	7:104653265:A:G	rs2192932	7	104653265	A	G	0.3608	5.042	4.596e-07	0.908667	rs4727614	LINC01004	0	ncRNA_intronic	22.3	4	1	1	1	1	1
44	7:104662862:A:G	rs4727618	7	104662862	A	G	0.494	4.845	1.267e-06	0.969616	rs6966728	KMT2E	0	intronic	0.926	7	2	5	1	0	1
44	7:104664879:C:T	rs6948885	7	104664879	T	C	0.3598	5.074	3.904e-07	0.904592	rs4727614	KMT2E	0	intronic	5.131	7	2	7	1	1	1
44	7:104668528:A:ATATC	rs34064516	7	104668528	A	ATATC	0.3598	NA	NA	0.904592	rs4727614	KMT2E	0	intronic	2.925	NA	1	5	1	1	1
44	7:104670251:C:CAG	rs3050759	7	104670251	C	CAG	0.3598	NA	NA	0.904592	rs4727614	KMT2E	0	intronic	0.995	NA	2	5	1	1	1
44	7:104671659:G:T	rs10263499	7	104671659	T	G	0.494	-4.711	2.464e-06	0.969717	rs6966728	KMT2E	0	intronic	2.84	7	4	5	1	0	1
44	7:104673462:C:T	rs11981882	7	104673462	T	C	0.494	-4.74	2.132e-06	0.969717	rs6966728	KMT2E	0	intronic	3.424	3a	4	5	1	0	1
44	7:104678313:G:GTTATTTTTA	rs10692185	7	104678313	GTTATTTTTA	G	0.494	NA	NA	0.962212	rs6966728	KMT2E	0	intronic	NA	NA	4	5	1	0	1
44	7:104681649:A:T	rs9918494	7	104681649	A	T	0.495	4.676	2.929e-06	0.966068	rs6966728	KMT2E	0	intronic	5.923	3a	4	4	1	0	0
44	7:104691378:T:TGGCCA	rs146369364	7	104691378	T	TGGCCA	0.3608	NA	NA	0.900743	rs4727614	KMT2E	0	intronic	0.913	NA	4	5	1	1	1
44	7:104691505:C:T	rs10228174	7	104691505	T	C	0.496	5.551	2.833e-08	0.962304	rs6966728	KMT2E	0	intronic	0.753	6	4	5	1	0	1
44	7:104692291:C:T	rs10247691	7	104692291	T	C	0.496	-4.817	1.459e-06	0.962304	rs6966728	KMT2E	0	intronic	3.787	6	4	5	1	0	1
44	7:104694071:G:T	rs10252714	7	104694071	T	G	0.496	-4.847	1.251e-06	0.962304	rs6966728	KMT2E	0	intronic	0.163	7	4	5	1	0	1
44	7:104698848:C:G	rs1029596	7	104698848	C	G	0.495	-4.713	2.435e-06	0.966068	rs6966728	KMT2E	0	intronic	1.983	5	4	5	1	0	1
44	7:104703447:C:CT	rs11336645	7	104703447	C	CT	0.4115	NA	NA	0.702026	rs4727614	KMT2E	0	intronic	1.369	NA	4	5	1	0	0
44	7:104703540:A:ATATCT	rs10679245	7	104703540	ATATCT	A	0.497	NA	NA	0.973695	rs6966728	KMT2E	0	intronic	2.907	NA	4	5	1	0	0
44	7:104705227:A:AACTT	rs61500056	7	104705227	AACTT	A	0.496	NA	NA	0.969809	rs6966728	KMT2E	0	intronic	3.872	NA	4	5	1	0	0
44	7:104711711:C:T	rs11760317	7	104711711	T	C	0.3588	-5.18	2.223e-07	0.899995	rs4727614	KMT2E	0	intronic	3.1	5	4	4	1	1	0
44	7:104715490:G:T	rs10808141	7	104715490	T	G	0.3618	-5.226	1.728e-07	0.896912	rs4727614	KMT2E	0	intronic	3.126	5	4	4	1	1	0
44	7:104721374:C:T	rs6963395	7	104721374	T	C	0.496	-4.824	1.407e-06	0.969809	rs6966728	KMT2E	0	intronic	0.042	7	4	4	1	0	1
44	7:104725076:G:GA	rs35599947	7	104725076	GA	G	0.3529	NA	NA	0.81654	rs4727614	KMT2E	0	intronic	2.348	NA	4	4	1	0	1
44	7:104725105:A:G	rs2097942	7	104725105	A	G	0.496	4.85	1.235e-06	0.962304	rs6966728	KMT2E	0	intronic	1.429	4	4	4	1	0	1
44	7:104726135:A:AT	rs113145258	7	104726135	AT	A	0.4056	NA	NA	0.695219	rs6966728	KMT2E	0	intronic	1.416	NA	4	4	1	0	1
44	7:104727355:T:TTA	rs10630207	7	104727355	TTA	T	0.495	NA	NA	0.958591	rs6966728	KMT2E	0	intronic	0.289	NA	4	5	1	0	1
44	7:104731338:A:T	rs7784126	7	104731338	A	T	0.497	4.795	1.623e-06	0.973695	rs6966728	KMT2E	0	intronic	5.234	6	4	4	1	0	1
44	7:104741842:A:T	rs10953468	7	104741842	A	T	0.3618	-5.125	2.969e-07	0.897487	rs4727614	KMT2E	0	intronic	8.211	6	2	5	1	1	1
44	7:104744041:C:T	rs6967587	7	104744041	T	C	0.3588	5.145	2.671e-07	0.899995	rs4727614	KMT2E:CTB-152G17.6	00:00:00	ncRNA_exonic	6.017	5	4	4	1	1	1
44	7:104745818:A:G	rs2299298	7	104745818	A	G	0.496	4.919	8.687e-07	0.969809	rs6966728	KMT2E:CTB-152G17.6	00:00:00	ncRNA_exonic	0.125	7	4	4	1	0	1
44	7:104756326:C:T	rs1142	7	104756326	T	C	0.3579	5.024	5.053e-07	0.873095	rs4727614	SRPK2	0	intronic	5.243	5	4	5	1	1	1
44	7:104756355:C:T	rs1144	7	104756355	T	C	0.3549	-4.972	6.616e-07	0.883449	rs4727614	SRPK2	0	intronic	7.442	5	4	5	1	1	1
44	7:104761741:A:G	rs2003506	7	104761741	A	G	0.3638	-5.006	5.568e-07	0.866503	rs4727614	SRPK2	0	intronic	1.938	NA	4	5	1	1	1
44	7:104768619:A:T	rs1006365	7	104768619	A	T	0.4911	4.311	1.622e-05	0.874759	rs6966728	SRPK2	0	intronic	0.227	6	4	5	1	0	1
44	7:104769415:C:T	rs7797912	7	104769415	T	C	0.3588	-4.992	5.971e-07	0.891533	rs4727614	SRPK2	0	intronic	6.595	6	4	5	1	1	1
44	7:104769661:A:G	rs113117338	7	104769661	A	G	0.494	-4.673	2.975e-06	0.954446	rs6966728	SRPK2	0	intronic	4.376	7	4	5	1	0	1
44	7:104769986:T:TAATTTTTA	rs139632671	7	104769986	T	TAATTTTTA	0.494	NA	NA	0.954446	rs6966728	SRPK2	0	intronic	0.835	NA	4	5	1	0	1
44	7:104770386:A:G	rs6950620	7	104770386	A	G	0.3598	4.972	6.63e-07	0.888237	rs4727614	SRPK2	0	intronic	13.18	7	4	5	1	1	1
44	7:104771857:C:T	rs2299304	7	104771857	T	C	0.3598	-5.13	2.895e-07	0.88767	rs4727614	SRPK2	0	intronic	6.932	4	2	5	1	1	1
44	7:104786593:C:T	rs2074753	7	104786593	T	C	0.4821	4.853	1.216e-06	0.911092	rs6966728	SRPK2	0	intronic	1.264	2b	4	5	1	0	1
44	7:104787971:C:T	rs6967753	7	104787971	T	C	0.4821	4.88	1.063e-06	0.911092	rs6966728	SRPK2	0	intronic	7.61	7	4	5	1	0	1
44	7:104788261:C:G	rs68004394	7	104788261	C	G	0.4811	-4.786	1.699e-06	0.907758	rs6966728	SRPK2	0	intronic	1.654	7	4	5	1	0	1
44	7:104791075:A:G	rs2299305	7	104791075	A	G	0.4841	4.902	9.484e-07	0.903573	rs6966728	SRPK2	0	intronic	2.794	7	4	5	1	0	1
44	7:104792470:C:CA	rs34579509	7	104792470	C	CA	0.4135	NA	NA	0.654389	rs4727614	SRPK2	0	intronic	3.935	NA	4	5	1	0	1
44	7:104797450:A:C	rs10487150	7	104797450	A	C	0.3499	-5.269	1.37e-07	0.847266	rs4727614	SRPK2	0	intronic	12.5	4	4	5	1	1	1
44	7:104807207:A:C	rs10238507	7	104807207	A	C	0.3469	-5.181	2.21e-07	0.8585	rs4727614	SRPK2	0	intronic	4.325	7	4	4	1	1	0
44	7:104808386:G:GA	rs143276009	7	104808386	G	GA	0.4831	NA	NA	0.907155	rs6966728	SRPK2	0	intronic	5.631	NA	4	4	1	0	0
44	7:104812129:A:G	rs10266871	7	104812129	A	G	0.3459	5.139	2.756e-07	0.854734	rs4727614	SRPK2	0	intronic	1.756	5	4	5	1	1	0
44	7:104813097:C:T	rs17640472	7	104813097	T	C	0.4831	4.899	9.616e-07	0.899875	rs6966728	SRPK2	0	intronic	3.46	5	5	5	1	0	0
44	7:104814529:T:TA	rs11406138	7	104814529	TA	T	0.4742	NA	NA	0.607849	rs6966728	SRPK2	0	intronic	0.646	NA	5	5	1	0	0
44	7:104817010:C:G	rs371185383	7	104817010	C	G	0.5	NA	NA	0.836376	rs6966728	SRPK2	0	intronic	0.045	5	5	15	1	0	0
44	7:104819479:C:T	rs6943183	7	104819479	T	C	0.3499	-5.159	2.486e-07	0.847266	rs4727614	SRPK2	0	intronic	3.23	3a	5	15	1	1	0
44	7:104821264:C:T	rs6949830	7	104821264	T	C	0.4831	4.888	1.016e-06	0.907155	rs6966728	SRPK2	0	intronic	5.491	7	4	15	1	0	0
44	7:104824547:A:G	rs112142930	7	104824547	A	G	0.4831	-4.829	1.373e-06	0.907155	rs6966728	SRPK2	0	intronic	0.331	6	4	15	1	0	0
44	7:104825819:A:C	rs2299308	7	104825819	A	C	0.3569	-4.817	1.46e-06	0.807478	rs4727614	SRPK2	0	intronic	6.081	2b	2	15	1	1	0
44	7:104827528:A:G	rs55671517	7	104827528	A	G	0.4831	4.908	9.213e-07	0.907155	rs6966728	SRPK2	0	intronic	5.737	6	2	15	1	0	0
44	7:104828098:C:T	rs3779210	7	104828098	T	C	0.3449	4.958	7.122e-07	0.850314	rs4727614	SRPK2	0	intronic	0.31	NA	2	15	1	1	0
44	7:104828926:A:T	rs67180946	7	104828926	A	T	0.4831	-4.842	1.282e-06	0.907155	rs6966728	SRPK2	0	intronic	3.566	5	4	15	1	0	0
44	7:104829241:C:G	rs1558048	7	104829241	C	G	0.4831	-4.832	1.352e-06	0.907155	rs6966728	SRPK2	0	intronic	11.69	5	4	15	1	0	0
44	7:104830695:C:T	rs1010340	7	104830695	T	C	0.4801	4.887	1.023e-06	0.896844	rs6966728	SRPK2	0	intronic	3.081	5	4	5	1	0	1
44	7:104831655:C:G	rs12535043	7	104831655	C	G	0.4831	-4.907	9.228e-07	0.907155	rs6966728	SRPK2	0	intronic	0.66	7	2	5	1	0	1
44	7:104832260:A:T	rs4730072	7	104832260	A	T	0.3459	-4.865	1.147e-06	0.846297	rs4727614	SRPK2	0	intronic	3.92	5	4	5	1	1	1
44	7:104832310:T:TA	rs138140612	7	104832310	T	TA	0.4831	NA	NA	0.907155	rs6966728	SRPK2	0	intronic	0.697	NA	4	5	1	0	1
44	7:104834293:A:G	rs6974874	7	104834293	A	G	0.4841	4.87	1.117e-06	0.903573	rs6966728	SRPK2	0	intronic	2.075	6	4	5	1	0	1
44	7:104834417:A:T	rs10277120	7	104834417	A	T	0.3449	4.89	1.006e-06	0.850314	rs4727614	SRPK2	0	intronic	4.574	7	4	5	1	1	1
44	7:104835888:C:T	rs10281886	7	104835888	T	C	0.3459	-4.892	9.996e-07	0.846297	rs4727614	SRPK2	0	intronic	0.281	6	4	5	1	1	1
44	7:104837009:A:G	rs6949073	7	104837009	A	G	0.4831	-4.812	1.493e-06	0.907155	rs6966728	SRPK2	0	intronic	1.127	4	2	5	1	0	1
44	7:104837801:A:C	rs3801285	7	104837801	A	C	0.3449	4.888	1.018e-06	0.850314	rs4727614	SRPK2	0	intronic	4.379	NA	4	5	1	1	1
44	7:104838050:A:G	rs7796945	7	104838050	A	G	0.4831	-4.894	9.86e-07	0.907155	rs6966728	SRPK2	0	intronic	0.625	6	4	5	1	0	1
44	7:104838788:G:GT	rs11412280	7	104838788	GT	G	0.3459	NA	NA	0.846297	rs4727614	SRPK2	0	intronic	2.059	NA	4	5	1	1	1
44	7:104838876:C:T	rs2299309	7	104838876	T	C	0.4831	4.93	8.23e-07	0.907155	rs6966728	SRPK2	0	intronic	1.875	4	2	5	1	0	1
44	7:104842643:A:G	rs17640508	7	104842643	A	G	0.4831	-4.934	8.046e-07	0.907155	rs6966728	SRPK2	0	intronic	2.006	5	4	5	1	0	0
44	7:104842960:C:T	rs6972563	7	104842960	T	C	0.4831	4.937	7.936e-07	0.907155	rs6966728	SRPK2	0	intronic	2.791	6	4	5	1	0	0
44	7:104844328:C:T	rs2240463	7	104844328	T	C	0.3449	4.871	1.111e-06	0.850314	rs4727614	SRPK2	0	intronic	1.646	6	4	5	1	1	0
44	7:104844519:A:G	rs10281422	7	104844519	A	G	0.3439	4.763	1.908e-06	0.846588	rs4727614	SRPK2	0	intronic	5.327	7	4	5	1	1	0
44	7:104845094:C:T	rs41562	7	104845094	T	C	0.3449	-4.978	6.417e-07	0.850314	rs4727614	SRPK2:CTB-152G17.4	00:00:00	ncRNA_exonic	5.169	5	4	5	1	1	0
44	7:104845253:C:G	rs2237613	7	104845253	C	G	0.3449	4.93	8.206e-07	0.850314	rs4727614	SRPK2:CTB-152G17.4	00:00:00	ncRNA_exonic	0.397	5	4	5	1	1	0
44	7:104846173:A:G	rs55712418	7	104846173	A	G	0.4821	4.82	1.437e-06	0.90347	rs6966728	SRPK2	0	intronic	4.78	5	4	5	1	0	0
44	7:104846375:A:AAC	rs139433699	7	104846375	AAC	A	0.4901	NA	NA	0.813722	rs6966728	SRPK2	0	intronic	1.562	NA	4	5	1	0	0
44	7:104846634:A:G	rs56269269	7	104846634	A	G	0.4821	-4.79	1.667e-06	0.90347	rs6966728	SRPK2	0	intronic	0.362	5	4	5	1	0	0
44	7:104849737:A:G	rs7794285	7	104849737	A	G	0.4692	4.884	1.041e-06	0.858297	rs6966728	SRPK2	0	intronic	0.647	7	2	5	1	0	0
44	7:104852654:A:G	rs41563	7	104852654	A	G	0.3469	5.106	3.287e-07	0.85143	rs4727614	SRPK2	0	intronic	5.599	7	4	5	1	1	1
44	7:104853975:C:CCAA	rs140269790	7	104853975	CCAA	C	0.4831	NA	NA	0.907155	rs6966728	SRPK2	0	intronic	1.8	NA	2	5	1	0	1
44	7:104855871:A:C	rs4730073	7	104855871	A	C	0.3598	-5.326	1.002e-07	0.810369	rs4727614	SRPK2	0	intronic	1.512	5	5	5	1	1	1
44	7:104858640:A:G	rs60358227	7	104858640	A	G	0.497	5.051	4.401e-07	0.863176	rs6966728	SRPK2	0	intronic	4.513	4	1	15	1	0	1
44	7:104859350:G:GA	rs144923730	7	104859350	G	GA	0.497	NA	NA	0.863176	rs6966728	SRPK2	0	intronic	0.989	NA	2	5	1	0	1
44	7:104859435:C:T	rs12154942	7	104859435	T	C	0.497	5.048	4.472e-07	0.863176	rs6966728	SRPK2	0	intronic	0.466	6	2	5	1	0	1
44	7:104860104:C:G	rs68113831	7	104860104	C	G	0.497	-5.021	5.137e-07	0.863176	rs6966728	SRPK2	0	intronic	0.889	3a	1	5	1	0	0
44	7:104860671:G:T	rs67421818	7	104860671	T	G	0.497	5.04	4.652e-07	0.863176	rs6966728	SRPK2	0	intronic	4.358	7	4	5	1	0	0
44	7:104865626:A:AAAACAAAC	rs140524692	7	104865626	A	AAAACAAAC	0.3449	NA	NA	0.850314	rs4727614	SRPK2	0	intronic	0.863	NA	1	7	1	0	0
44	7:104866472:A:T	rs17707802	7	104866472	A	T	0.4831	-4.956	7.211e-07	0.907155	rs6966728	SRPK2	0	intronic	3.786	5	5	5	1	0	0
44	7:104867330:G:T	rs9640686	7	104867330	T	G	0.3439	5.093	3.532e-07	0.846588	rs4727614	SRPK2	0	intronic	0.085	7	5	5	1	1	0
44	7:104870448:C:T	rs7794036	7	104870448	T	C	0.4831	5.007	5.517e-07	0.907155	rs6966728	SRPK2	0	intronic	0.272	4	2	5	1	0	1
44	7:104871892:G:T	rs10953470	7	104871892	T	G	0.3449	-5.1	3.396e-07	0.850314	rs4727614	SRPK2	0	intronic	1.429	5	4	5	1	1	1
44	7:104872893:C:T	rs57423264	7	104872893	T	C	0.4831	-5.105	3.304e-07	0.907155	rs6966728	SRPK2	0	intronic	0.318	6	4	5	1	0	1
44	7:104875907:T:TTG	rs57638058	7	104875907	TTG	T	0.3529	NA	NA	0.821851	rs4727614	SRPK2	0	intronic	1.863	NA	5	5	1	0	1
44	7:104877373:A:G	rs6950104	7	104877373	A	G	0.4831	-4.985	6.182e-07	0.907155	rs6966728	SRPK2	0	intronic	6.499	5	5	5	1	0	1
44	7:104877916:C:T	rs2299319	7	104877916	T	C	0.3459	5.069	4.005e-07	0.846297	rs4727614	SRPK2	0	intronic	9.271	5	5	5	1	1	1
44	7:104878705:C:T	rs73186025	7	104878705	T	C	0.4831	-5.001	5.692e-07	0.907155	rs6966728	SRPK2	0	intronic	0.605	7	5	7	1	0	1
44	7:104880551:A:G	rs6966539	7	104880551	A	G	0.4831	-4.983	6.245e-07	0.907155	rs6966728	SRPK2	0	intronic	1.534	7	4	5	1	0	0
44	7:104881530:A:G	rs3801282	7	104881530	A	G	0.3449	5.142	2.715e-07	0.850314	rs4727614	SRPK2	0	intronic	6.028	NA	5	5	1	1	0
44	7:104882025:A:G	rs66790006	7	104882025	A	G	0.4831	-4.979	6.396e-07	0.907155	rs6966728	SRPK2	0	intronic	1.959	5	2	5	1	0	0
44	7:104885481:A:AACACAC	rs201325371	7	104885481	A	AACACAC	0.3787	NA	NA	0.742127	rs4727614	SRPK2	0	intronic	0.991	NA	4	5	1	0	0
44	7:104886669:C:T	rs7776832	7	104886669	T	C	0.4831	4.98	6.371e-07	0.907155	rs6966728	SRPK2	0	intronic	3.524	4	2	7	1	0	0
44	7:104888167:AA:TA	rs569619633	7	104888167	AA	TA	0.000994	NA	NA	0.850314	rs4727614	SRPK2	0	intronic	NA	NA	5	5	1	0	0
44	7:104888167:T:TA	rs56380946	7	104888167	TA	T	0.3449	NA	NA	0.850314	rs4727614	SRPK2	0	intronic	0.393	NA	5	5	1	1	0
44	7:104889573:C:T	rs3801281	7	104889573	T	C	0.3449	5.132	2.865e-07	0.850314	rs4727614	SRPK2	0	intronic	2.444	NA	5	5	1	1	0
44	7:104890854:G:GA	rs11450301	7	104890854	G	GA	0.4881	NA	NA	0.894402	rs6966728	SRPK2	0	intronic	5.021	NA	4	5	1	0	1
44	7:104893335:C:T	rs67505443	7	104893335	T	C	0.4831	-4.97	6.691e-07	0.907155	rs6966728	SRPK2	0	intronic	1.742	7	5	5	1	0	1
44	7:104894341:A:T	rs3823751	7	104894341	A	T	0.3976	-5.464	4.662e-08	0.657486	rs4727614	SRPK2	0	intronic	0.015	6	5	5	1	1	1
44	7:104895311:A:AT	rs199968078	7	104895311	A	AT	0.4831	NA	NA	0.907155	rs6966728	SRPK2	0	intronic	2.262	NA	5	5	1	0	1
44	7:104895639:C:T	rs67620169	7	104895639	C	T	0.4831	NA	NA	0.907155	rs6966728	SRPK2	0	intronic	3.036	7	5	5	1	0	1
44	7:104896387:A:AG	rs71865451	7	104896387	A	AG	0.4841	NA	NA	0.811121	rs6966728	SRPK2	0	intronic	0.53	NA	5	5	1	0	1
44	7:104896470:A:C	rs12538590	7	104896470	A	C	0.4831	-4.949	7.477e-07	0.907155	rs6966728	SRPK2	0	intronic	2.024	5	5	5	1	0	1
44	7:104896865:C:T	rs6466048	7	104896865	T	C	0.4831	-4.956	7.181e-07	0.907155	rs6966728	SRPK2	0	intronic	4.61	7	3	5	1	0	1
44	7:104896929:A:G	rs6466049	7	104896929	A	G	0.4831	4.959	7.071e-07	0.907155	rs6966728	SRPK2	0	intronic	2.528	7	3	5	1	0	1
44	7:104897059:C:T	rs6466050	7	104897059	T	C	0.4831	4.935	8.023e-07	0.907155	rs6966728	SRPK2	0	intronic	5.041	6	3	5	1	0	1
44	7:104897225:A:G	rs6466051	7	104897225	A	G	0.4831	-4.956	7.193e-07	0.907155	rs6966728	SRPK2	0	intronic	6.046	5	2	7	1	0	1
44	7:104897964:A:G	rs2079340	7	104897964	A	G	0.4831	-4.943	7.69e-07	0.907155	rs6966728	SRPK2	0	intronic	6.003	4	2	7	1	0	1
44	7:104898327:C:G	rs111563282	7	104898327	C	G	0.4831	-4.945	7.62e-07	0.907155	rs6966728	SRPK2	0	intronic	0.184	5	2	5	1	0	1
44	7:104898337:G:T	rs4496901	7	104898337	T	G	0.3449	-5.083	3.72e-07	0.850314	rs4727614	SRPK2	0	intronic	1.45	5	2	5	1	1	1
44	7:104898648:A:G	rs111392576	7	104898648	A	G	0.4831	-4.927	8.357e-07	0.907155	rs6966728	SRPK2	0	intronic	1.463	7	2	5	1	0	1
44	7:104898716:C:T	rs6968335	7	104898716	T	C	0.4831	-4.926	8.395e-07	0.907155	rs6966728	SRPK2	0	intronic	1.469	7	2	5	1	0	1
44	7:104898776:A:T	rs6968238	7	104898776	A	T	0.4831	4.93	8.239e-07	0.907155	rs6966728	SRPK2	0	intronic	2.175	7	2	5	1	0	1
44	7:104898864:C:CAAA	rs199927101	7	104898864	C	CAAA	0.4274	NA	NA	0.737567	rs6966728	SRPK2	0	intronic	0.631	NA	2	5	1	0	1
44	7:104899490:C:T	rs6973338	7	104899490	C	T	0.4831	NA	NA	0.907155	rs6966728	SRPK2	0	intronic	1.155	7	5	5	1	0	1
44	7:104899564:G:T	rs6955753	7	104899564	T	G	0.4831	4.921	8.604e-07	0.907155	rs6966728	SRPK2	0	intronic	0.136	7	5	5	1	0	1
44	7:104899720:C:G	rs6973708	7	104899720	C	G	0.4831	4.894	9.881e-07	0.907155	rs6966728	SRPK2	0	intronic	1.492	6	2	5	1	0	1
44	7:104900257:C:T	rs4605996	7	104900257	T	C	0.4831	4.977	6.464e-07	0.907155	rs6966728	SRPK2	0	intronic	8.132	6	5	5	1	0	1
44	7:104903641:A:G	rs112675813	7	104903641	A	G	0.4831	-4.919	8.69e-07	0.907155	rs6966728	SRPK2	0	intronic	0.006	7	3	5	1	0	1
44	7:104903659:A:G	rs4580973	7	104903659	A	G	0.4831	4.926	8.401e-07	0.907155	rs6966728	SRPK2	0	intronic	4.885	6	3	5	1	0	1
44	7:104904235:A:C	rs2079341	7	104904235	A	C	0.4821	4.919	8.713e-07	0.90347	rs6966728	SRPK2	0	intronic	1.486	6	3	5	1	0	1
44	7:104904868:C:T	rs3801279	7	104904868	T	C	0.4831	-4.968	6.774e-07	0.907155	rs6966728	SRPK2	0	intronic	0.56	NA	1	5	1	0	1
44	7:104905252:C:T	rs2299327	7	104905252	T	C	0.4831	-4.977	6.473e-07	0.907155	rs6966728	SRPK2	0	intronic	1.771	5	2	5	1	0	1
44	7:104905277:G:T	rs6945585	7	104905277	T	G	0.4821	5.019	5.196e-07	0.903809	rs6966728	SRPK2	0	intronic	2.212	5	2	5	1	0	1
44	7:104905588:A:T	rs2299328	7	104905588	A	T	0.4831	4.978	6.412e-07	0.907155	rs6966728	SRPK2	0	intronic	2.63	6	1	5	1	0	1
44	7:104906706:T:TC	rs3839739	7	104906706	T	TC	0.4831	NA	NA	0.907155	rs6966728	SRPK2	0	intronic	13.08	NA	1	5	1	0	1
44	7:104907017:C:T	rs3801278	7	104907017	T	C	0.3449	-5.099	3.419e-07	0.850314	rs4727614	SRPK2	0	intronic	1.825	5	1	15	1	1	1
44	7:104907066:C:G	rs67529088	7	104907066	C	G	0.4841	-5.065	4.086e-07	0.903231	rs6966728	SRPK2	0	intronic	0.468	5	1	15	1	0	1
44	7:104907507:C:T	rs917114	7	104907507	T	C	0.3439	-5.092	3.545e-07	0.846588	rs4727614	SRPK2	0	intronic	7.285	7	1	15	1	1	1
44	7:104910857:C:CTTT	rs375733074	7	104910857	CTTT	C	0.4235	NA	NA	0.742577	rs6966728	SRPK2	0	intronic	0.792	NA	2	15	1	0	0
44	7:104911576:C:T	rs17640599	7	104911576	T	C	0.4831	4.953	7.31e-07	0.907155	rs6966728	SRPK2	0	intronic	9.39	4	5	15	1	0	0
44	7:104911827:C:T	rs55949446	7	104911827	T	C	0.4831	-4.964	6.888e-07	0.907155	rs6966728	SRPK2	0	intronic	5.827	5	5	15	1	0	0
44	7:104913228:A:G	rs17707878	7	104913228	A	G	0.4831	-4.965	6.871e-07	0.907155	rs6966728	SRPK2	0	intronic	4.509	5	5	15	1	0	0
44	7:104913312:C:G	rs17640623	7	104913312	C	G	0.4831	-4.946	7.594e-07	0.907155	rs6966728	SRPK2	0	intronic	0.57	7	5	15	1	0	0
44	7:104913947:A:G	rs56281713	7	104913947	A	G	0.4821	5.016	5.278e-07	0.90347	rs6966728	SRPK2	0	intronic	1.16	7	5	15	1	0	0
44	7:104914779:C:T	rs7802568	7	104914779	T	C	0.4831	4.973	6.602e-07	0.907155	rs6966728	SRPK2	0	intronic	4.539	2c	5	15	1	0	0
44	7:104915090:G:GA	rs568573309	7	104915090	GA	G	0.4831	NA	NA	0.78638	rs6966728	SRPK2	0	intronic	5.328	NA	5	15	1	0	0
44	7:104915341:C:CT	rs111932733	7	104915341	CT	C	0.4602	NA	NA	0.796474	rs6966728	SRPK2	0	intronic	7.621	NA	5	15	1	0	0
44	7:104915462:A:G	rs6954830	7	104915462	A	G	0.4831	4.994	5.918e-07	0.907155	rs6966728	SRPK2	0	intronic	0.152	4	5	15	1	0	0
44	7:104915625:A:G	rs6955133	7	104915625	A	G	0.4831	5.125	2.982e-07	0.907155	rs6966728	SRPK2	0	intronic	0.697	6	5	15	1	0	0
44	7:104916166:C:T	rs7808226	7	104916166	T	C	0.4831	4.986	6.168e-07	0.907155	rs6966728	SRPK2	0	intronic	4.24	5	4	15	1	0	0
44	7:104916533:A:T	rs7776534	7	104916533	A	T	0.4453	NA	NA	0.669037	rs6966728	SRPK2	0	intronic	1.497	6	4	15	1	0	0
44	7:104916716:C:G	rs73186041	7	104916716	C	G	0.4831	-4.953	7.309e-07	0.907155	rs6966728	SRPK2	0	intronic	0.511	7	4	15	1	0	0
44	7:104917508:C:G	rs7782673	7	104917508	C	G	0.4831	-5.024	5.053e-07	0.907155	rs6966728	SRPK2	0	intronic	5.425	7	4	15	1	0	0
44	7:104917585:A:G	rs7782827	7	104917585	A	G	0.4831	-4.973	6.601e-07	0.907155	rs6966728	SRPK2	0	intronic	0.506	6	4	15	1	0	0
44	7:104917675:C:T	rs7801685	7	104917675	T	C	0.4831	4.938	7.894e-07	0.907155	rs6966728	SRPK2	0	intronic	2.136	7	4	15	1	0	0
44	7:104917682:C:T	rs7801804	7	104917682	T	C	0.3449	5.087	3.646e-07	0.850314	rs4727614	SRPK2	0	intronic	2.356	7	4	15	1	1	0
44	7:104918169:A:G	rs17640644	7	104918169	A	G	0.4831	4.972	6.612e-07	0.907155	rs6966728	SRPK2	0	intronic	2.253	4	4	15	1	0	0
44	7:104918313:A:G	rs4406343	7	104918313	A	G	0.4831	-4.974	6.573e-07	0.907155	rs6966728	SRPK2	0	intronic	2.592	7	5	15	1	0	0
44	7:104918588:A:C	rs6954293	7	104918588	A	C	0.4831	4.984	6.225e-07	0.907155	rs6966728	SRPK2	0	intronic	1.787	7	5	15	1	0	0
44	7:104919085:A:G	rs113743347	7	104919085	A	G	0.4831	4.983	6.263e-07	0.907155	rs6966728	SRPK2	0	intronic	0.554	7	5	15	1	0	0
44	7:104919745:A:AACTTCCAAGG	rs11282671	7	104919745	A	AACTTCCAAGG	0.4841	NA	NA	0.903231	rs6966728	SRPK2	0	intronic	2.835	NA	1	15	1	0	0
44	7:104920741:A:C	rs1135958	7	104920741	A	C	0.4831	-4.952	7.34e-07	0.907155	rs6966728	SRPK2	0	intronic	0.537	6	5	15	1	0	1
44	7:104920776:C:T	rs7797988	7	104920776	T	C	0.4831	-4.948	7.503e-07	0.907155	rs6966728	SRPK2	0	intronic	0.645	7	5	15	1	0	1
44	7:104921102:A:AAGGG	rs67124963	7	104921102	AAGGG	A	0.4831	NA	NA	0.907155	rs6966728	SRPK2	0	intronic	1.318	NA	5	15	1	0	1
44	7:104921369:C:G	rs7802653	7	104921369	G	C	0.4861	NA	NA	0.895774	rs6966728	SRPK2	0	intronic	1.025	7	5	15	1	0	1
44	7:104922022:A:C	rs1468359	7	104922022	A	C	0.4831	-4.948	7.515e-07	0.907155	rs6966728	SRPK2	0	intronic	0.724	7	5	15	1	0	1
44	7:104922115:A:T	rs11765045	7	104922115	T	A	0.3449	NA	NA	0.850314	rs4727614	SRPK2	0	intronic	1.335	6	5	15	1	0	1
44	7:104922603:A:G	rs12532134	7	104922603	A	G	0.4831	-4.96	7.038e-07	0.907155	rs6966728	SRPK2	0	intronic	2.46	6	5	15	1	0	1
44	7:104922624:A:G	rs12537196	7	104922624	A	G	0.4831	4.978	6.417e-07	0.907155	rs6966728	SRPK2	0	intronic	5.885	7	5	15	1	0	1
44	7:104922834:A:G	rs12532188	7	104922834	A	G	0.4831	-4.966	6.819e-07	0.907155	rs6966728	SRPK2	0	intronic	3.495	6	5	15	1	0	1
44	7:104922944:A:G	rs12532201	7	104922944	A	G	0.4831	-4.978	6.412e-07	0.907155	rs6966728	SRPK2	0	intronic	4.537	7	5	15	1	0	1
44	7:104923002:C:T	rs11765899	7	104923002	T	C	0.3449	5.077	3.83e-07	0.850314	rs4727614	SRPK2	0	intronic	0.342	7	5	15	1	1	1
44	7:104923005:A:G	rs10953474	7	104923005	A	G	0.3449	5.092	3.55e-07	0.850314	rs4727614	SRPK2	0	intronic	2.684	7	5	15	1	1	1
44	7:104923134:A:G	rs12537307	7	104923134	A	G	0.4831	4.952	7.344e-07	0.907155	rs6966728	SRPK2	0	intronic	3.462	7	5	15	1	0	1
44	7:104923185:A:G	rs12532268	7	104923185	A	G	0.4841	-4.979	6.381e-07	0.903231	rs6966728	SRPK2	0	intronic	2.158	7	5	15	1	0	1
44	7:104923342:T:TA	rs34535552	7	104923342	T	TA	0.1392	NA	NA	0.857513	rs6966728	SRPK2	0	intronic	1.121	NA	5	15	1	0	1
44	7:104923342:TA:TAA	rs527623902	7	104923342	TA	TAA	0.494	NA	NA	0.857513	rs6966728	SRPK2	0	NA	NA	NA	5	15	1	0	1
44	7:104923811:C:T	rs6963624	7	104923811	T	C	0.4831	4.972	6.643e-07	0.907155	rs6966728	SRPK2	0	intronic	0.204	6	5	15	1	0	1
44	7:104923929:C:T	rs6466053	7	104923929	T	C	0.3449	-5.088	3.622e-07	0.850314	rs4727614	SRPK2	0	intronic	0.32	7	5	15	1	1	1
44	7:104925206:A:T	rs7802168	7	104925206	A	T	0.4831	-4.931	8.198e-07	0.907155	rs6966728	SRPK2	0	intronic	15.45	7	5	15	1	0	1
44	7:104925921:A:G	rs6954777	7	104925921	A	G	0.4831	-4.948	7.504e-07	0.907155	rs6966728	SRPK2	0	intronic	0.915	7	5	15	1	0	1
44	7:104925970:A:C	rs6954421	7	104925970	A	C	0.4831	4.948	7.506e-07	0.907155	rs6966728	SRPK2	0	intronic	4.261	6	5	15	1	0	1
44	7:104926021:C:G	rs6954692	7	104926021	C	G	0.4831	4.932	8.15e-07	0.907155	rs6966728	SRPK2	0	intronic	6.857	5	5	15	1	0	1
44	7:104926183:A:G	rs6954844	7	104926183	A	G	0.4831	4.96	7.055e-07	0.907155	rs6966728	SRPK2	0	intronic	4.858	5	5	15	1	0	1
44	7:104927586:C:T	rs7789569	7	104927586	T	C	0.3559	NA	NA	0.800299	rs4727614	SRPK2	0	intronic	2.475	7	5	15	1	0	1
44	7:104927776:C:T	rs7806591	7	104927776	T	C	0.3449	-5.111	3.207e-07	0.850314	rs4727614	SRPK2	0	intronic	0.876	6	5	15	1	1	1
44	7:104928869:A:G	rs7811681	7	104928869	A	G	0.3559	5.105	3.307e-07	0.800299	rs4727614	SRPK2	0	intronic	0.743	6	5	15	1	1	1
44	7:104929064:A:C	rs6466055	7	104929064	A	C	0.3559	5.108	3.252e-07	0.800299	rs4727614	SRPK2	0	intronic	1.219	6	5	15	1	1	1
44	7:104929267:C:T	rs6466056	7	104929267	T	C	0.3559	5.128	2.926e-07	0.800299	rs4727614	SRPK2	0	intronic	4.855	5	5	15	1	0	1
44	7:104929633:A:C	rs12705304	7	104929633	A	C	0.3559	-5.095	3.487e-07	0.800299	rs4727614	SRPK2	0	intronic	1.259	7	5	15	1	1	1
44	7:104929837:C:G	rs2057883	7	104929837	C	G	0.3559	5.056	4.284e-07	0.800299	rs4727614	SRPK2	0	intronic	9.705	5	5	15	1	1	1
44	7:104930250:C:T	rs2057884	7	104930250	T	C	0.3559	5.139	2.76e-07	0.800299	rs4727614	SRPK2	0	intronic	8.544	5	5	15	1	0	1
44	7:104930644:C:CAAA	rs200640374	7	104930644	CAAA	C	0.325	NA	NA	0.694988	rs4727614	SRPK2	0	intronic	0.481	NA	5	15	1	0	1
44	7:104930875:A:G	rs66469172	7	104930875	A	G	0.4831	-4.973	6.588e-07	0.907155	rs6966728	SRPK2	0	intronic	3.071	5	5	15	1	0	1
44	7:104930898:C:T	rs73186054	7	104930898	T	C	0.4831	-4.97	6.682e-07	0.907155	rs6966728	SRPK2	0	intronic	2.12	5	5	15	1	0	1
44	7:104931276:A:G	rs55898317	7	104931276	A	G	0.4831	NA	NA	0.907155	rs6966728	SRPK2	0	intronic	1.424	6	5	15	1	0	1
44	7:104931338:A:G	rs10247799	7	104931338	G	A	0.3449	NA	NA	0.850314	rs4727614	SRPK2	0	intronic	0.55	7	5	15	1	1	1
44	7:104931545:A:C	rs7790653	7	104931545	A	C	0.4831	5.032	4.86e-07	0.907155	rs6966728	SRPK2	0	intronic	2.608	5	5	15	1	0	1
44	7:104932114:C:T	rs6958609	7	104932114	T	C	0.4841	-4.969	6.715e-07	0.903573	rs6966728	SRPK2	0	intronic	0.101	7	5	15	1	0	1
44	7:104932821:A:G	rs6963661	7	104932821	A	G	0.4831	-5.013	5.364e-07	0.907155	rs6966728	SRPK2	0	intronic	0.16	7	5	15	1	0	1
44	7:104932936:A:G	rs7796274	7	104932936	A	G	0.4831	5.786	7.198e-09	0.907155	rs6966728	SRPK2	0	intronic	0.265	7	5	15	1	0	1
44	7:104933590:C:T	rs56338352	7	104933590	T	C	0.4831	-4.977	6.454e-07	0.907155	rs6966728	SRPK2	0	intronic	0.338	6	5	15	1	0	1
44	7:104933707:C:G	rs56132497	7	104933707	C	G	0.4831	-4.99	6.047e-07	0.907155	rs6966728	SRPK2	0	intronic	1.976	5	5	15	1	0	1
44	7:104933899:T:TG	rs34203426	7	104933899	T	TG	0.3559	NA	NA	0.800299	rs4727614	SRPK2	0	intronic	0.211	NA	5	15	1	0	1
44	7:104934271:A:G	rs66599006	7	104934271	A	G	0.3449	5.056	4.278e-07	0.850314	rs4727614	SRPK2	0	intronic	4.455	5	5	15	1	1	1
44	7:104934281:A:G	rs67154126	7	104934281	A	G	0.4831	4.999	5.751e-07	0.907155	rs6966728	SRPK2	0	intronic	0.263	5	5	15	1	0	1
44	7:104934662:A:G	rs7805928	7	104934662	A	G	0.4831	4.959	7.092e-07	0.907155	rs6966728	SRPK2	0	intronic	2.363	7	2	15	1	0	1
44	7:104934959:T:TTTTTG	rs140733718	7	104934959	TTTTTG	T	0.3449	NA	NA	0.850314	rs4727614	SRPK2	0	intronic	0.515	NA	1	15	1	0	1
44	7:104935134:A:G	rs6974890	7	104935134	A	G	0.4831	-4.949	7.47e-07	0.907155	rs6966728	SRPK2	0	intronic	0.056	7	4	15	1	0	1
44	7:104935248:C:T	rs6974780	7	104935248	T	C	0.4831	-4.96	7.056e-07	0.907155	rs6966728	SRPK2	0	intronic	0.287	6	5	15	1	0	1
44	7:104935552:A:G	rs6978954	7	104935552	A	G	0.4831	4.973	6.593e-07	0.907155	rs6966728	SRPK2	0	intronic	0.244	6	5	15	1	0	1
44	7:104935730:A:T	rs6979284	7	104935730	A	T	0.4831	5.08	3.776e-07	0.907155	rs6966728	SRPK2	0	intronic	0.13	6	5	15	1	0	1
44	7:104935801:G:T	rs9649275	7	104935801	T	G	0.3559	5.114	3.153e-07	0.800299	rs4727614	SRPK2	0	intronic	2.96	6	5	15	1	1	1
44	7:104936469:C:T	rs7780006	7	104936469	T	C	0.4831	-4.956	7.18e-07	0.907155	rs6966728	SRPK2	0	intronic	0.646	5	2	15	1	0	1
44	7:104936536:G:GA	rs11313005	7	104936536	GA	G	0.4831	NA	NA	0.907155	rs6966728	SRPK2	0	intronic	12.88	NA	2	15	1	0	1
44	7:104936920:A:T	rs17640711	7	104936920	A	T	0.4831	4.944	7.645e-07	0.907155	rs6966728	SRPK2	0	intronic	4.289	6	5	15	1	0	1
44	7:104937147:A:G	rs66912872	7	104937147	A	G	0.4831	4.949	7.452e-07	0.907155	rs6966728	SRPK2	0	intronic	3.569	4	5	15	1	0	1
44	7:104941237:A:C	rs112510244	7	104941237	A	C	0.4831	5.135	2.818e-07	0.907155	rs6966728	SRPK2	0	intronic	0.213	5	5	15	1	0	1
44	7:104941798:A:G	rs12155184	7	104941798	A	G	0.4831	-5.132	2.872e-07	0.907155	rs6966728	SRPK2	0	intronic	0.425	5	4	15	1	0	1
44	7:104942925:C:G	rs13238191	7	104942925	C	G	0.3459	4.353	1.342e-05	0.759351	rs4727614	SRPK2	0	intronic	1.915	5	5	15	1	1	1
44	7:104943302:C:T	rs12155351	7	104943302	T	C	0.4831	-5.125	2.979e-07	0.907155	rs6966728	SRPK2	0	intronic	1.673	7	5	15	1	0	1
44	7:104947195:C:T	rs12534381	7	104947195	T	C	0.4751	4.409	1.037e-05	0.879555	rs6966728	SRPK2	0	intronic	9.028	7	2	15	1	0	1
44	7:104948076:A:G	rs10241415	7	104948076	A	G	0.3419	4.45	8.588e-06	0.797873	rs4727614	SRPK2	0	intronic	0.937	6	5	5	1	0	1
44	7:104950161:A:T	rs6942483	7	104950161	A	T	0.4831	-5.124	2.991e-07	0.907155	rs6966728	SRPK2	0	intronic	1.042	4	2	15	1	0	1
44	7:104951038:C:T	rs67162771	7	104951038	T	C	0.4831	-5.119	3.065e-07	0.907155	rs6966728	SRPK2	0	intronic	0.067	7	5	15	1	0	1
44	7:104951091:A:AAAAT	rs140560629	7	104951091	AAAAT	A	0.3449	NA	NA	0.841876	rs4727614	SRPK2	0	intronic	1.216	NA	5	15	1	0	1
44	7:104952483:C:T	rs6466057	7	104952483	T	C	0.337	4.402	1.07e-05	0.818213	rs4727614	SRPK2	0	intronic	0.767	6	5	15	1	1	1
44	7:104953466:A:T	rs6962856	7	104953466	A	T	0.337	-4.292	1.772e-05	0.818213	rs4727614	SRPK2	0	intronic	2.649	6	5	15	1	1	1
44	7:104956516:G:T	rs56251298	7	104956516	T	G	0.4751	-4.368	1.255e-05	0.879555	rs6966728	SRPK2	0	intronic	0.396	7	5	15	1	0	1
44	7:104957761:A:G	rs1204056	7	104957761	A	G	0.34	-4.375	1.216e-05	0.799108	rs4727614	SRPK2	0	intronic	1.955	4	5	15	1	1	1
44	7:104958129:G:T	rs1204058	7	104958129	T	G	0.337	4.341	1.418e-05	0.818213	rs4727614	SRPK2	0	intronic	4.616	7	5	15	1	1	1
44	7:104959297:A:G	rs17708070	7	104959297	A	G	0.4742	-4.379	1.192e-05	0.875978	rs6966728	SRPK2	0	intronic	2.068	7	5	15	1	0	1
44	7:104961453:A:AT	rs138976926	7	104961453	A	AT	0.492	NA	NA	0.820681	rs6966728	SRPK2	0	intronic	0.265	NA	5	15	1	0	0
44	7:104961873:C:T	rs10953475	7	104961873	T	C	0.4742	4.394	1.111e-05	0.876409	rs6966728	SRPK2	0	intronic	0.978	6	5	15	1	0	0
44	7:104963064:C:T	rs1204060	7	104963064	T	C	0.337	4.299	1.719e-05	0.818213	rs4727614	SRPK2	0	intronic	1.179	5	5	15	1	1	0
44	7:104963195:T:TAA	rs555899302	7	104963195	T	TAA	0.00497	NA	NA	0.611328	rs4727614	SRPK2	0	intronic	0.141	NA	5	15	1	0	0
44	7:104963195:TA:TAA	rs527261388	7	104963195	TA	TAA	0.3588	NA	NA	0.611328	rs4727614	SRPK2	0	NA	NA	NA	5	15	1	0	0
44	7:104964249:A:G	rs1204061	7	104964249	A	G	0.4702	-4.439	9.036e-06	0.855079	rs6966728	SRPK2	0	intronic	3.899	4	5	15	1	0	0
44	7:104967672:T:TG	rs143717474	7	104967672	T	TG	0.4751	NA	NA	0.879555	rs6966728	SRPK2	0	intronic	1.611	NA	5	15	1	0	0
44	7:104971848:A:G	rs67909511	7	104971848	A	G	0.4751	4.477	7.555e-06	0.879555	rs6966728	SRPK2	0	intronic	5.312	6	5	15	1	0	0
44	7:104971987:G:T	rs1204066	7	104971987	T	G	0.337	-4.396	1.102e-05	0.818213	rs4727614	SRPK2	0	intronic	7.288	7	5	15	1	1	0
44	7:104972174:C:T	rs2040914	7	104972174	T	C	0.3429	4.406	1.053e-05	0.787087	rs4727614	SRPK2	0	intronic	2.815	5	5	15	1	1	0
44	7:104974206:G:T	rs66482905	7	104974206	T	G	0.4751	4.445	8.776e-06	0.879555	rs6966728	SRPK2	0	intronic	2.827	5	5	15	1	0	0
44	7:104977023:C:G	rs66638610	7	104977023	C	G	0.4751	-4.449	8.624e-06	0.879555	rs6966728	SRPK2	0	intronic	1.22	6	5	15	1	0	0
44	7:104977168:C:T	rs67780803	7	104977168	T	C	0.4751	-4.456	8.36e-06	0.879555	rs6966728	SRPK2	0	intronic	4.1	5	5	15	1	0	0
44	7:104978010:C:T	rs113404406	7	104978010	T	C	0.4751	-4.393	1.117e-05	0.879555	rs6966728	SRPK2	0	intronic	1.844	5	5	15	1	0	0
44	7:104978527:T:TA	rs554705255	7	104978527	T	TA	0.3777	NA	NA	0.689974	rs4727614	SRPK2	0	intronic	0.713	NA	5	15	1	0	0
44	7:104979558:A:G	rs2040915	7	104979558	A	G	0.4751	-4.372	1.229e-05	0.879555	rs6966728	SRPK2	0	intronic	0.812	7	5	15	1	0	0
44	7:104980723:G:GC	rs10710291	7	104980723	GC	G	0.3439	NA	NA	0.783116	rs4727614	SRPK2	0	intronic	6.773	NA	5	15	1	1	0
44	7:104981133:C:T	rs1121194	7	104981133	T	C	0.3439	4.222	2.416e-05	0.783116	rs4727614	SRPK2	0	intronic	4.155	7	5	15	1	1	0
44	7:104981829:A:G	rs1204074	7	104981829	G	A	0.3757	NA	NA	0.662548	rs4727614	SRPK2	0	intronic	1.004	5	5	15	1	0	0
44	7:104982457:C:T	rs2385557	7	104982457	T	C	0.4742	4.378	1.195e-05	0.875978	rs6966728	SRPK2	0	intronic	9.076	2b	5	15	1	0	0
44	7:104984019:C:T	rs1204077	7	104984019	T	C	0.337	4.387	1.151e-05	0.818213	rs4727614	SRPK2	0	intronic	5.975	5	5	15	1	1	0
44	7:104984740:A:AT	rs11356483	7	104984740	AT	A	0.4761	NA	NA	0.875534	rs6966728	SRPK2	0	intronic	0.414	NA	5	15	1	0	0
44	7:104985287:T:TA	rs112352911	7	104985287	TA	T	0.4622	NA	NA	0.697532	rs6966728	SRPK2	0	intronic	5.906	NA	2	15	1	0	0
44	7:104986644:A:T	rs1204078	7	104986644	A	T	0.337	4.251	2.128e-05	0.818213	rs4727614	SRPK2	0	intronic	0.058	2b	2	15	1	1	0
44	7:104987284:C:G	rs7805639	7	104987284	C	G	0.4751	4.301	1.697e-05	0.879555	rs6966728	SRPK2	0	intronic	2.356	5	2	15	1	0	0
44	7:104988848:A:G	rs1204080	7	104988848	A	G	0.341	4.45	8.581e-06	0.795082	rs4727614	SRPK2	0	intronic	3.856	4	5	5	1	1	0
44	7:104988948:C:T	rs12535338	7	104988948	T	C	0.4732	4.42	9.863e-06	0.873297	rs6966728	SRPK2	0	intronic	1.523	3a	5	5	1	0	0
44	7:104989119:C:T	rs111843196	7	104989119	T	C	0.4751	-4.391	1.128e-05	0.879555	rs6966728	SRPK2	0	intronic	1.164	6	5	5	1	0	0
44	7:104990954:C:T	rs12536794	7	104990954	T	C	0.4751	4.385	1.159e-05	0.879555	rs6966728	SRPK2	0	intronic	3.083	7	5	5	1	0	1
44	7:104991190:A:G	rs113860003	7	104991190	A	G	0.4751	4.375	1.214e-05	0.879555	rs6966728	SRPK2	0	intronic	6.746	7	5	5	1	0	1
44	7:104995627:C:T	rs12334245	7	104995627	T	C	0.337	-4.243	2.208e-05	0.818213	rs4727614	SRPK2	0	intronic	10.1	5	5	15	1	1	1
44	7:104996472:A:G	rs12668097	7	104996472	A	G	0.3429	4.232	2.314e-05	0.787087	rs4727614	SRPK2	0	intronic	0.599	3a	5	15	1	1	1
44	7:104997991:A:G	rs12705306	7	104997991	A	G	0.337	4.275	1.915e-05	0.818213	rs4727614	SRPK2	0	intronic	2.793	6	5	15	1	1	1
44	7:104998223:C:CA	rs80069695	7	104998223	CA	C	0.34	NA	NA	0.799108	rs4727614	SRPK2	0	intronic	9.811	NA	5	15	1	1	1
44	7:104999535:A:C	rs12671047	7	104999535	A	C	0.338	4.102	4.09e-05	0.790394	rs4727614	SRPK2	0	intronic	2.882	2b	1	15	1	1	1
44	7:104999666:C:T	rs6466061	7	104999666	T	C	0.4742	-4.441	8.96e-06	0.868801	rs6966728	SRPK2	0	intronic	1.721	4	5	15	1	0	1
44	7:104999901:A:G	rs13226540	7	104999901	A	G	0.3439	4.601	4.208e-06	0.806687	rs4727614	SRPK2	0	intronic	2.144	5	5	15	1	1	1
44	7:105000688:T:TC	rs145212788	7	105000688	TC	T	0.34	NA	NA	0.799108	rs4727614	SRPK2	0	intronic	0.93	NA	5	15	1	0	0
44	7:105000811:C:T	rs57599523	7	105000811	T	C	0.4751	-4.935	8.015e-07	0.879555	rs6966728	SRPK2	0	intronic	1.614	7	5	15	1	0	0
44	7:105001133:C:T	rs4730080	7	105001133	T	C	0.34	-4.252	2.114e-05	0.799108	rs4727614	SRPK2	0	intronic	2.756	7	5	15	1	1	0
44	7:105002002:C:T	rs10224539	7	105002002	T	C	0.4722	-4.358	1.315e-05	0.869746	rs6966728	SRPK2	0	intronic	1.968	6	5	15	1	0	0
44	7:105002182:C:T	rs10267939	7	105002182	T	C	0.4722	NA	NA	0.869746	rs6966728	SRPK2	0	intronic	2.135	7	5	15	1	0	0
44	7:105003809:C:G	rs112539778	7	105003809	C	G	0.4751	-4.275	1.911e-05	0.879555	rs6966728	SRPK2	0	intronic	0.361	6	5	15	1	0	0
44	7:105004968:C:T	rs12705308	7	105004968	T	C	0.337	4.29	1.786e-05	0.818213	rs4727614	SRPK2	0	intronic	3.815	6	5	15	1	1	0
44	7:105005566:A:C	rs12530690	7	105005566	A	C	0.4751	-4.179	2.923e-05	0.879555	rs6966728	SRPK2	0	intronic	0.336	5	4	15	1	0	0
44	7:105005741:A:G	rs62484712	7	105005741	A	G	0.34	4.348	1.376e-05	0.799108	rs4727614	SRPK2	0	intronic	1.189	7	5	15	1	1	0
44	7:105006850:C:T	rs4730081	7	105006850	T	C	0.34	4.486	7.245e-06	0.799108	rs4727614	SRPK2	0	intronic	0.204	7	5	15	1	1	0
44	7:105007470:C:T	rs7800928	7	105007470	T	C	0.337	-4.193	2.751e-05	0.818213	rs4727614	SRPK2	0	intronic	0.544	5	5	15	1	1	0
44	7:105008458:C:G	rs2030776	7	105008458	C	G	0.337	-4.26	2.044e-05	0.818213	rs4727614	SRPK2	0	intronic	2.398	5	5	15	1	0	0
44	7:105009612:A:G	rs7792628	7	105009612	A	G	0.4751	-4.398	1.093e-05	0.879555	rs6966728	SRPK2	0	intronic	1.081	6	5	15	1	0	0
44	7:105010435:C:T	rs12533264	7	105010435	T	C	0.4751	4.209	2.561e-05	0.879555	rs6966728	SRPK2	0	intronic	2.713	6	5	15	1	0	0
44	7:105010684:A:G	rs17342493	7	105010684	A	G	0.4751	-4.215	2.496e-05	0.879555	rs6966728	SRPK2	0	intronic	2.502	3a	5	15	1	0	0
44	7:105011629:A:T	rs13239067	7	105011629	A	T	0.34	4.105	4.037e-05	0.799108	rs4727614	SRPK2	0	intronic	2.917	7	5	15	1	1	0
44	7:105012583:T:TAA	rs538907334	7	105012583	TAA	T	0.4821	NA	NA	0.825012	rs6966728	SRPK2	0	intronic	0.681	NA	5	15	1	0	0
44	7:105013788:A:G	rs17270450	7	105013788	A	G	0.4761	-4.228	2.355e-05	0.875534	rs6966728	SRPK2	0	intronic	0.504	6	5	15	1	0	0
44	7:105013824:C:CA	rs61190714	7	105013824	C	CA	0.4433	NA	NA	0.682715	rs6966728	SRPK2	0	intronic	1.238	NA	5	15	1	0	0
44	7:105014602:C:G	rs6947957	7	105014602	C	G	0.4354	NA	NA	0.75571	rs6966728	SRPK2	0	intronic	0.056	7	5	15	1	0	0
44	7:105017864:G:GCTGGC	rs570057649	7	105017864	GCTGGC	G	0.02087	NA	NA	0.777736	rs6966728	SRPK2	0	intronic	1.967	NA	5	15	1	0	0
44	7:105017864:C:G	rs55646993	7	105017864	C	G	0.5	NA	NA	0.777736	rs6966728	SRPK2	0	NA	2.799	4	5	15	1	0	0
44	7:105017977:C:T	rs113474944	7	105017977	T	C	0.4751	5.098	3.437e-07	0.879555	rs6966728	SRPK2	0	intronic	2.698	6	5	15	1	0	0
44	7:105019159:A:G	rs112615342	7	105019159	A	G	0.4732	-4.268	1.976e-05	0.872845	rs6966728	SRPK2	0	intronic	1.933	7	5	15	1	0	0
44	7:105019355:C:G	rs7357199	7	105019355	C	G	0.335	4.085	4.416e-05	0.810345	rs4727614	SRPK2	0	intronic	1.008	6	5	15	1	1	0
44	7:105019603:A:T	rs2385558	7	105019603	A	T	0.4891	NA	NA	0.848287	rs6966728	SRPK2	0	intronic	2.046	6	5	15	1	0	0
44	7:105020534:G:T	rs35757884	7	105020534	T	G	0.335	4.051	5.102e-05	0.810345	rs4727614	SRPK2	0	intronic	1.048	7	5	15	1	1	0
44	7:105021829:C:G	rs10227302	7	105021829	C	G	0.338	-4.043	5.275e-05	0.791205	rs4727614	SRPK2	0	intronic	1.213	7	4	15	1	1	0
44	7:105024117:A:G	rs34387062	7	105024117	A	G	0.341	3.977	6.979e-05	0.779123	rs4727614	SRPK2	0	intronic	3.734	5	5	15	1	1	0
44	7:105024217:C:T	rs6466064	7	105024217	T	C	0.339	-4.068	4.746e-05	0.78716	rs4727614	SRPK2	0	intronic	3.706	5	5	15	1	0	0
44	7:105024595:A:G	rs12533348	7	105024595	A	G	0.4732	-3.989	6.644e-05	0.872845	rs6966728	SRPK2	0	intronic	0.028	7	5	5	1	0	0
44	7:105025506:A:G	rs6952386	7	105025506	G	A	0.338	NA	NA	0.798021	rs4727614	SRPK2	0	intronic	1.768	7	4	5	1	0	0
44	7:105025737:C:T	rs6952458	7	105025737	T	C	0.4732	-3.964	7.377e-05	0.872845	rs6966728	SRPK2	0	intronic	2.01	7	4	5	1	0	0
44	7:105027509:C:T	rs4730082	7	105027509	T	C	0.336	-4.015	5.946e-05	0.799353	rs4727614	SRPK2	0	intronic	2.46	5	1	7	1	0	0
44	7:105027646:A:G	rs3801999	7	105027646	A	G	0.339	-3.879	0.0001047	0.793951	rs4727614	SRPK2	0	intronic	7.746	5	1	7	1	0	0
44	7:105028238:A:G	rs3087867	7	105028238	A	G	0.4732	-3.932	8.411e-05	0.872845	rs6966728	SRPK2	0	intronic	6.325	4	1	1	1	0	0
44	7:105028370:C:T	rs4727621	7	105028370	T	C	0.335	-3.99	6.601e-05	0.810345	rs4727614	SRPK2	0	intronic	8.558	4	1	1	1	1	0
44	7:105028852:C:G	rs6978496	7	105028852	G	C	0.4732	NA	NA	0.872845	rs6966728	SRPK2	0	intronic	10.88	4	1	1	1	0	0
44	7:105031108:C:T	rs35601145	7	105031108	T	C	0.335	3.952	7.76e-05	0.810345	rs4727614	SRPK2	0	intergenic	2.153	7	5	15	1	1	0
44	7:105035344:G:T	rs7809329	7	105035344	T	G	0.4761	-3.901	9.599e-05	0.875534	rs6966728	SRPK2	0	intergenic	0.138	7	5	15	1	0	0
44	7:105035389:A:G	rs7809464	7	105035389	A	G	0.4791	-3.902	9.524e-05	0.864	rs6966728	SRPK2	0	intergenic	3.252	6	5	15	1	0	0
44	7:105035958:C:T	rs6977994	7	105035958	T	C	0.4682	-3.854	0.0001164	0.833846	rs6966728	SRPK2	0	intergenic	1.131	6	5	15	1	0	0
44	7:105040962:C:T	rs113905851	7	105040962	T	C	0.4662	-3.689	0.0002249	0.784275	rs6966728	SRPK2	1206	intergenic	0.217	6	5	15	1	0	0
44	7:105050250:C:CT	rs5886351	7	105050250	CT	C	0.3499	NA	NA	0.63153	rs4727614	SRPK2	10494	intergenic	0.881	NA	7	15	0	0	0
44	7:105051200:A:G	rs7797160	7	105051200	G	A	0.333	NA	NA	0.683934	rs4727614	SRPK2	11444	intergenic	2.15	6	14	15	0	0	0
44	7:105052959:A:T	rs3847071	7	105052959	A	T	0.339	NA	NA	0.660196	rs4727614	SRPK2	13203	intergenic	11.89	7	14	15	0	0	0
44	7:105058488:A:G	rs7809847	7	105058488	A	G	0.3489	-4.063	4.851e-05	0.624498	rs4727614	SRPK2	18732	intergenic	0.838	6	14	15	0	1	0
44	7:105059606:A:C	rs4266584	7	105059606	A	C	0.3449	3.853	0.0001168	0.622302	rs4727614	SRPK2	19850	intergenic	6.097	6	14	15	0	0	0
44	7:105062370:G:T	rs2385559	7	105062370	T	G	0.341	-3.747	0.0001791	0.639324	rs4727614	PUS7	17737	intergenic	3.011	NA	5	15	0	1	0
44	7:105063372:C:G	rs12535854	7	105063372	C	G	0.3459	3.88	0.0001044	0.62042	rs4727614	PUS7	16735	intergenic	0.585	6	5	15	0	1	0
45	7:113858363:C:T	rs12535428	7	113858363	T	C	0.325	-5.882	4.061e-09	0.687642	rs2049604	FOXP2	0	intronic	4.932	7	5	15	1	0	1
45	7:113871993:A:T	rs13237149	7	113871993	A	T	0.3221	-5.86	4.638e-09	0.719316	rs2049604	FOXP2	0	intronic	0.545	7	5	15	1	0	1
45	7:113934926:A:C	rs62469212	7	113934926	A	C	0.4891	NA	NA	0.618781	rs6954428	FOXP2	0	intronic	3.904	6	5	15	1	1	0
45	7:113945981:C:CCACTTATAAATACTGTCCCTTGGGCA	rs557268963	7	113945981	C	CCACTTATAAATACTGTCCCTTGGGCA	0.4254	NA	NA	0.710479	rs2049604	FOXP2	0	intronic	NA	NA	5	15	1	0	0
45	7:113960155:A:AT	rs5886697	7	113960155	AT	A	0.4314	NA	NA	0.894468	rs6954428	FOXP2	0	intronic	0.153	NA	5	15	1	0	1
45	7:113960464:C:T	rs4730630	7	113960464	T	C	0.4175	5.287	1.245e-07	0.943888	rs6954428	FOXP2	0	intronic	0.048	5	5	15	1	1	1
45	7:113961230:C:CTTTA	rs151146514	7	113961230	C	CTTTA	0.498	NA	NA	0.757714	rs6954428	FOXP2	0	intronic	6.84	NA	5	15	1	0	1
45	7:113961531:G:T	rs6466483	7	113961531	T	G	0.4175	5.286	1.251e-07	0.943888	rs6954428	FOXP2	0	intronic	10.51	6	5	15	1	1	1
45	7:113963069:C:T	rs2396722	7	113963069	T	C	0.4175	-5.286	1.248e-07	0.943888	rs6954428	FOXP2	0	intronic	5.057	6	5	15	1	1	1
45	7:113963334:A:G	rs1358278	7	113963334	A	G	0.4175	5.328	9.933e-08	0.943888	rs6954428	FOXP2	0	intronic	15.23	7	5	15	1	1	1
45	7:113967856:CTTTTG:CTTTTGTTTTG	rs570935580	7	113967856	CTTTTG	CTTTTGTTTTG	0.4334	NA	NA	0.887805	rs6954428	FOXP2	0	intronic	NA	NA	5	15	1	0	1
45	7:113969553:A:G	rs6954428	7	113969553	A	G	0.4294	5.746	9.139e-09	1	rs6954428	FOXP2	0	intronic	1.978	7	5	15	1	1	1
45	7:113969589:G:GA	rs72260597	7	113969589	G	GA	0.4294	NA	NA	1	rs6954428	FOXP2	0	intronic	0.474	NA	5	15	1	0	1
45	7:113970468:A:C	rs2140617	7	113970468	A	C	0.3956	-5.891	3.847e-09	0.79912	rs6954428	FOXP2	0	intronic	7.454	NA	5	15	1	1	1
45	7:113972168:C:T	rs2694932	7	113972168	T	C	0.3956	-6.051	1.437e-09	0.799654	rs6954428	FOXP2	0	intronic	0.713	7	5	15	1	0	1
45	7:113973098:A:G	rs2694933	7	113973098	A	G	0.3897	5.941	2.828e-09	0.782157	rs6954428	FOXP2	0	intronic	8.563	6	5	15	1	1	1
45	7:113974436:T:TA	rs5886700	7	113974436	TA	T	0.3877	NA	NA	0.753942	rs6954428	FOXP2	0	intronic	0.31	NA	5	15	1	0	1
45	7:113974697:A:G	rs201035074	7	113974697	A	G	0.02783	NA	NA	0.691098	rs6954428	FOXP2	0	intronic	1.178	6	5	15	1	0	1
45	7:113974697:G:GA	rs79290508	7	113974697	G	GA	0.4185	NA	NA	0.691098	rs6954428	FOXP2	0	NA	0.717	NA	5	15	1	1	1
45	7:113974747:C:T	rs2694935	7	113974747	T	C	0.3897	5.971	2.364e-09	0.782157	rs6954428	FOXP2	0	intronic	1.261	7	5	15	1	1	1
45	7:113977714:G:T	rs2030910	7	113977714	T	G	0.3897	5.973	2.334e-09	0.782157	rs6954428	FOXP2	0	intronic	19.38	NA	5	15	1	1	1
45	7:113977996:A:G	rs2253478	7	113977996	A	G	0.3897	6.053	1.419e-09	0.782157	rs6954428	FOXP2	0	intronic	18.19	5	5	15	1	1	1
45	7:113981064:A:T	rs2694936	7	113981064	A	T	0.3897	-6.018	1.769e-09	0.782157	rs6954428	FOXP2	0	intronic	0.004	6	5	15	1	1	1
45	7:113981217:A:T	rs4117983	7	113981217	A	T	0.4821	-6.619	3.617e-11	1	rs4117983	FOXP2	0	intronic	5.63	7	5	15	1	1	1
45	7:113983778:G:T	rs2694937	7	113983778	T	G	0.3907	-6.014	1.815e-09	0.778809	rs6954428	FOXP2	0	intronic	0.072	7	5	15	1	1	1
45	7:113984063:T:TC	rs35565353	7	113984063	TC	T	0.3917	NA	NA	0.77551	rs6954428	FOXP2	0	intronic	0.008	NA	5	15	1	1	1
45	7:113984136:T:TG	rs68087277	7	113984136	TG	T	0.3946	NA	NA	0.789864	rs6954428	FOXP2	0	intronic	0.853	NA	5	15	1	1	1
45	7:113984768:A:G	rs2140615	7	113984768	A	G	0.4821	-6.553	5.635e-11	0.992575	rs4117983	FOXP2	0	intronic	4.035	6	5	15	1	1	1
45	7:113985081:G:GTTACT	rs140346112	7	113985081	GTTACT	G	0.4821	NA	NA	0.992575	rs4117983	FOXP2	0	intronic	12.75	NA	5	15	1	1	1
45	7:113986330:A:G	rs1527144	7	113986330	A	G	0.3907	5.992	2.07e-09	0.778809	rs6954428	FOXP2	0	intronic	0.334	7	5	15	1	1	1
45	7:113986438:A:G	rs1527145	7	113986438	A	G	0.3907	-6.025	1.693e-09	0.778809	rs6954428	FOXP2	0	intronic	1.908	7	5	15	1	1	1
45	7:113986650:A:G	rs2049603	7	113986650	A	G	0.4751	-6.397	1.586e-10	0.96731	rs4117983	FOXP2	0	intronic	0.815	7	5	15	1	1	1
45	7:113987281:G:T	rs1527146	7	113987281	T	G	0.4712	6.555	5.554e-11	0.953476	rs4117983	FOXP2	0	intronic	2.411	6	5	15	1	1	1
45	7:113987889:A:G	rs2690825	7	113987889	A	G	0.3907	-5.947	2.726e-09	0.778809	rs6954428	FOXP2	0	intronic	0.136	6	5	15	1	1	1
45	7:113988537:A:G	rs2690826	7	113988537	A	G	0.4732	6.385	1.714e-10	0.960237	rs4117983	FOXP2	0	intronic	4.084	6	5	15	1	1	1
45	7:113989578:C:T	rs2690827	7	113989578	T	C	0.3877	5.952	2.646e-09	0.769923	rs6954428	FOXP2	0	intronic	1.622	7	5	15	1	1	1
45	7:113990352:C:T	rs2049604	7	113990352	T	C	0.3648	-6.315	2.707e-10	1	rs2049604	FOXP2	0	intronic	2.319	5	5	15	1	1	1
45	7:113992074:G:T	rs4730633	7	113992074	T	G	0.4791	-6.516	7.23e-11	0.981481	rs4117983	FOXP2	0	intronic	0.041	6	5	15	1	1	1
45	7:113995615:A:G	rs1916980	7	113995615	A	G	0.4722	-6.4	1.552e-10	0.956626	rs4117983	FOXP2	0	intronic	0.889	7	5	15	1	1	1
45	7:113997624:C:T	rs2690833	7	113997624	T	C	0.3887	-5.888	3.898e-09	0.773077	rs6954428	FOXP2	0	intronic	1.325	7	5	15	1	1	1
45	7:113998246:C:T	rs12705959	7	113998246	T	C	0.4712	-5.981	2.217e-09	0.808302	rs4117983	FOXP2	0	intronic	0.024	5	5	15	1	1	1
45	7:113998486:C:T	rs12672683	7	113998486	T	C	0.4791	-5.911	3.411e-09	0.843679	rs4117983	FOXP2	0	intronic	0.361	5	5	15	1	1	1
45	7:113998993:A:G	rs2690835	7	113998993	A	G	0.4314	-5.218	1.808e-07	0.66488	rs10229691	FOXP2	0	intronic	1.604	7	5	15	1	1	1
45	7:113999223:C:T	rs2690836	7	113999223	T	C	0.4324	5.215	1.837e-07	0.669886	rs10229691	FOXP2	0	intronic	0.472	6	5	15	1	1	1
45	7:113999637:C:G	rs2690837	7	113999637	C	G	0.4314	-5.272	1.348e-07	0.671237	rs10229691	FOXP2	0	intronic	1.196	7	5	15	1	1	1
45	7:114003712:C:T	rs10226011	7	114003712	T	C	0.4851	-5.083	3.723e-07	0.765319	rs1527149	FOXP2	0	intronic	4.094	7	5	15	1	0	1
45	7:114004088:C:G	rs1527149	7	114004088	C	G	0.4404	6.477	9.342e-11	1	rs1527149	FOXP2	0	intronic	0.19	7	5	15	1	0	1
45	7:114004121:T:TA	rs5886702	7	114004121	T	TA	0.4394	NA	NA	0.996271	rs1527149	FOXP2	0	intronic	5.49	NA	5	15	1	0	1
45	7:114004477:A:G	rs7785799	7	114004477	A	G	0.4861	5.171	2.33e-07	0.768064	rs1527149	FOXP2	0	intronic	16.56	5	5	15	1	0	1
45	7:114007270:A:G	rs2140619	7	114007270	A	G	0.4473	6.341	2.289e-10	0.966952	rs1527149	FOXP2	0	intronic	4.363	5	5	15	1	0	1
45	7:114008173:C:T	rs940468	7	114008173	T	C	0.4543	6.236	4.478e-10	0.942696	rs1527149	FOXP2	0	intronic	18.63	6	5	15	1	0	1
45	7:114009237:A:T	rs2694941	7	114009237	A	T	0.4463	-6.308	2.834e-10	0.963238	rs1527149	FOXP2	0	intronic	6.846	5	5	15	1	0	1
45	7:114009931:C:T	rs2694943	7	114009931	T	C	0.4533	-6.182	6.344e-10	0.938996	rs1527149	FOXP2	0	intronic	3.296	7	5	15	1	0	1
45	7:114010165:C:T	rs2694944	7	114010165	T	C	0.4533	-6.192	5.949e-10	0.938996	rs1527149	FOXP2	0	intronic	0.384	6	5	15	1	0	1
45	7:114010651:C:T	rs11505922	7	114010651	T	C	0.4851	-5.068	4.023e-07	0.765319	rs1527149	FOXP2	0	intronic	5.436	7	7	15	1	0	1
45	7:114010863:A:G	rs10953756	7	114010863	A	G	0.4533	6.184	6.259e-10	0.938996	rs1527149	FOXP2	0	intronic	3.867	6	5	15	1	0	1
45	7:114011103:A:C	rs1916985	7	114011103	A	C	0.4533	6.184	6.235e-10	0.938996	rs1527149	FOXP2	0	intronic	1.368	5	5	15	1	0	1
45	7:114011302:A:ATT	rs34625695	7	114011302	ATT	A	0.4235	NA	NA	0.87259	rs1527149	FOXP2	0	intronic	1.017	NA	5	15	1	0	1
45	7:114012911:A:C	rs6466484	7	114012911	A	C	0.3608	-6.911	4.812e-12	0.987774	rs10229691	FOXP2	0	intronic	5.089	3a	5	15	1	0	1
45	7:114014574:C:T	rs10249531	7	114014574	T	C	0.3608	-6.93	4.195e-12	0.987774	rs10229691	FOXP2	0	intronic	8.479	6	5	15	1	1	1
45	7:114015707:A:C	rs12705960	7	114015707	A	C	0.4404	-8.064	7.385e-16	0.73027	rs10229691	FOXP2	0	intronic	1.01	6	5	15	1	1	1
45	7:114017067:A:G	rs28431297	7	114017067	A	G	0.3608	6.938	3.978e-12	0.987774	rs10229691	FOXP2	0	intronic	0.83	7	5	15	1	0	1
45	7:114017246:A:G	rs12705961	7	114017246	A	G	0.4404	-8.058	7.764e-16	0.731476	rs10229691	FOXP2	0	intronic	0.578	7	5	15	1	1	1
45	7:114018191:A:T	rs4730634	7	114018191	A	T	0.4414	-8.064	7.371e-16	0.728737	rs10229691	FOXP2	0	intronic	3.447	6	5	15	1	1	1
45	7:114018456:C:T	rs66647990	7	114018456	T	C	0.3608	6.965	3.276e-12	0.987774	rs10229691	FOXP2	0	intronic	5.169	5	5	15	1	0	1
45	7:114018756:A:G	rs12705963	7	114018756	G	A	0.2813	NA	NA	0.722598	rs10229691	FOXP2	0	intronic	3.275	6	5	15	1	0	1
45	7:114019696:C:G	rs9641516	7	114019696	C	G	0.4414	8.058	7.758e-16	0.728737	rs10229691	FOXP2	0	intronic	0.55	7	5	15	1	1	1
45	7:114021196:A:G	rs6972929	7	114021196	A	G	0.3618	6.944	3.819e-12	0.983713	rs10229691	FOXP2	0	intronic	6.528	7	5	15	1	0	1
45	7:114021306:C:T	rs10259672	7	114021306	T	C	0.3608	6.941	3.889e-12	0.987774	rs10229691	FOXP2	0	intronic	2.439	6	5	15	1	0	1
45	7:114021410:C:T	rs2396726	7	114021410	T	C	0.4423	-8.053	8.053e-16	0.726009	rs10229691	FOXP2	0	intronic	1.695	7	15	15	1	1	1
45	7:114021527:A:G	rs10233347	7	114021527	A	G	0.3608	-6.913	4.732e-12	0.987774	rs10229691	FOXP2	0	intronic	10.54	6	15	15	1	0	1
45	7:114021870:C:T	rs66571810	7	114021870	T	C	0.4215	7.995	1.297e-15	0.657472	rs7797335	FOXP2	0	intronic	2.476	7	15	15	1	1	1
45	7:114022000:A:G	rs3997266	7	114022000	A	G	0.3608	-6.934	4.102e-12	0.987774	rs10229691	FOXP2	0	intronic	6.806	7	15	15	1	0	1
45	7:114023285:A:C	rs7779476	7	114023285	A	C	0.4423	-8.068	7.139e-16	0.732755	rs10229691	FOXP2	0	intronic	0.552	7	15	15	1	1	1
45	7:114023482:C:T	rs10244257	7	114023482	T	C	0.4195	-8.006	1.182e-15	0.794843	rs10229691	FOXP2	0	intronic	1.657	7	15	15	1	1	1
45	7:114023767:A:G	rs13225495	7	114023767	A	G	0.4264	8.077	6.647e-16	0.777007	rs10229691	FOXP2	0	intronic	1.392	7	15	15	1	1	1
45	7:114024179:A:G	rs10229691	7	114024179	A	G	0.3598	7.02	2.215e-12	1	rs10229691	FOXP2	0	intronic	0.094	5	15	15	1	0	1
45	7:114024316:A:G	rs12667224	7	114024316	A	G	0.4334	-8.288	1.156e-16	0.753137	rs10229691	FOXP2	0	intronic	6.152	5	15	15	1	1	1
45	7:114024424:A:G	rs4310137	7	114024424	A	G	0.3598	7.019	2.236e-12	1	rs10229691	FOXP2	0	intronic	4.362	7	15	15	1	0	1
45	7:114025053:A:G	rs12537376	7	114025053	G	A	0.4235	NA	NA	0.664134	rs7797335	FOXP2	0	intronic	0.521	6	15	15	1	1	1
45	7:114025213:C:G	rs2396727	7	114025213	C	G	0.3598	-7.01	2.385e-12	1	rs10229691	FOXP2	0	intronic	1.653	7	15	15	1	0	1
45	7:114025385:A:C	rs13232831	7	114025385	A	C	0.4334	-8.193	2.554e-16	0.753137	rs10229691	FOXP2	0	intronic	2.333	5	15	15	1	1	1
45	7:114025485:A:G	rs2396728	7	114025485	A	G	0.3598	-7.014	2.309e-12	1	rs10229691	FOXP2	0	intronic	3.873	7	15	15	1	0	1
45	7:114026090:C:G	7:114026090:C:G	7	114026090	G	C	0.4334	NA	NA	1	rs10229691	FOXP2	0	intronic	1.13	NA	7	15	1	0	1
45	7:114026090:A:G	7:114026090:A:G	7	114026090	A	G	0.3598	NA	NA	1	rs10229691	FOXP2	0	NA	1.65	6	7	15	1	0	1
45	7:114027269:G:T	rs1852470	7	114027269	T	G	0.4264	8.07	7.042e-16	0.777007	rs10229691	FOXP2	0	intronic	1.586	5	5	15	1	1	1
45	7:114028462:T:TTA	rs34166936	7	114028462	T	TTA	0.4264	NA	NA	0.777007	rs10229691	FOXP2	0	intronic	2.369	NA	5	15	1	0	1
45	7:114029251:A:G	rs17137004	7	114029251	A	G	0.3598	-6.94	3.926e-12	1	rs10229691	FOXP2	0	intronic	1.167	5	5	15	1	0	1
45	7:114029863:A:G	rs10953758	7	114029863	A	G	0.4334	8.262	1.437e-16	0.753137	rs10229691	FOXP2	0	intronic	2.747	6	5	15	1	1	1
45	7:114030784:C:T	rs1818998	7	114030784	T	C	0.4264	NA	NA	0.777007	rs10229691	FOXP2	0	intronic	3.188	5	5	15	1	1	1
45	7:114031014:C:T	rs1818999	7	114031014	T	C	0.4264	8.128	4.376e-16	0.777007	rs10229691	FOXP2	0	intronic	0.032	7	5	15	1	1	1
45	7:114032019:C:T	rs4730636	7	114032019	T	C	0.4334	7.948	1.9e-15	0.760024	rs10229691	FOXP2	0	intronic	5.896	6	5	15	1	1	1
45	7:114033544:A:G	rs2396724	7	114033544	A	G	0.3598	6.953	3.568e-12	1	rs10229691	FOXP2	0	intronic	0.416	7	5	15	1	0	1
45	7:114034058:A:T	rs62469234	7	114034058	T	A	0.3718	NA	NA	0.95297	rs10229691	FOXP2	0	intronic	0.887	5	5	15	1	0	1
45	7:114034060:A:T	rs62469235	7	114034060	T	A	0.3718	NA	NA	0.95297	rs10229691	FOXP2	0	intronic	0.614	5	5	15	1	0	1
45	7:114035053:G:GA	rs34536024	7	114035053	GA	G	0.3668	NA	NA	0.972044	rs10229691	FOXP2	0	intronic	2.941	NA	5	15	1	0	1
45	7:114036155:A:G	rs60603579	7	114036155	A	G	0.3698	6.998	2.605e-12	0.960699	rs10229691	FOXP2	0	intronic	0.22	6	5	15	1	0	1
45	7:114037958:A:G	rs6942634	7	114037958	A	G	0.4294	-7.907	2.646e-15	0.760239	rs10229691	FOXP2	0	intronic	1.278	5	5	15	1	1	1
45	7:114039169:C:CTT	7:114039169:C:CTT	7	114039169	CTT	C	0.06561	NA	NA	0.601073	rs10229691	FOXP2	0	intronic	0.515	NA	5	15	1	0	1
45	7:114039169:C:CT	7:114039169:C:CT	7	114039169	CT	C	0.495	NA	NA	0.601073	rs10229691	FOXP2	0	NA	1.127	NA	5	15	1	0	1
45	7:114039451:A:C	rs12534017	7	114039451	A	C	0.4364	7.65	2.003e-14	0.743557	rs10229691	FOXP2	0	intronic	2.059	6	5	15	1	1	1
45	7:114039998:G:GC	rs113341106	7	114039998	GC	G	0.4026	NA	NA	0.822133	rs10229691	FOXP2	0	intronic	0.937	NA	5	15	1	0	1
45	7:114040103:A:G	rs35624276	7	114040103	A	G	0.4662	-8.29	1.134e-16	0.80416	rs1476535	FOXP2	0	intronic	1.686	7	5	15	1	0	1
45	7:114043159:A:G	rs12536335	7	114043159	A	G	0.4851	8.54	1.344e-17	0.959555	rs1476535	FOXP2	0	intronic	0.626	4	5	15	1	0	1
45	7:114046156:A:AAT	rs529746800	7	114046156	AAT	A	0.4284	NA	NA	0.754673	rs1476535	FOXP2	0	intronic	NA	NA	5	15	1	0	1
45	7:114046160:C:T	rs2030912	7	114046160	T	C	0.4284	NA	NA	0.754673	rs1476535	FOXP2	0	intronic	7.583	NA	5	15	1	0	1
45	7:114046161:A:T	rs2030913	7	114046161	T	A	0.4284	NA	NA	0.754673	rs1476535	FOXP2	0	intronic	2.003	7	5	15	1	0	1
45	7:114046162:A:AC	rs375304062	7	114046162	A	AC	0.4284	NA	NA	0.754673	rs1476535	FOXP2	0	intronic	NA	7	5	15	1	0	1
45	7:114046369:C:G	rs2030915	7	114046369	C	G	0.4851	8.572	1.013e-17	0.959555	rs1476535	FOXP2	0	intronic	0.758	6	5	15	1	0	1
45	7:114047140:A:T	rs7795397	7	114047140	A	T	0.4284	7.568	3.794e-14	0.754673	rs1476535	FOXP2	0	intronic	0.46	6	1	15	1	0	1
45	7:114047542:C:G	rs8180817	7	114047542	C	G	0.492	-8.73	2.549e-18	0.932632	rs1476535	FOXP2	0	intronic	2.248	6	1	15	1	0	1
45	7:114056055:C:G	rs12533005	7	114056055	C	G	0.4851	-8.548	1.255e-17	0.959555	rs1476535	FOXP2:AC073626.2	00:00:00	ncRNA_intronic	16.74	6	1	15	1	0	1
45	7:114056495:A:AAATTTCAT	rs71149745	7	114056495	AAATTTCAT	A	0.4851	NA	NA	0.959555	rs1476535	FOXP2:AC073626.2	00:00:00	ncRNA_intronic	16.95	NA	1	15	1	0	1
45	7:114058731:C:CA	rs34291892	7	114058731	C	CA	0.4056	NA	NA	0.732709	rs7797335	FOXP2:AC073626.2	00:00:00	ncRNA_intronic	8.188	NA	1	15	1	0	1
45	7:114059156:C:T	rs2894699	7	114059156	T	C	0.4851	-8.706	3.15e-18	0.959555	rs1476535	FOXP2:AC073626.2	00:00:00	ncRNA_intronic	1.052	5	1	15	1	0	1
45	7:114060663:A:T	rs10228350	7	114060663	A	T	0.3857	-7.121	1.072e-12	0.779759	rs10229691	FOXP2	0	intronic	12.47	7	5	15	1	0	1
45	7:114069536:C:G	rs7785701	7	114069536	C	G	0.4851	-8.684	3.812e-18	0.959555	rs1476535	FOXP2	0	intronic	16.86	7	2	15	1	0	1
45	7:114071035:C:T	rs1476535	7	114071035	T	C	0.496	8.807	1.284e-18	1	rs1476535	FOXP2	0	intronic	13.72	NA	2	15	1	1	1
45	7:114072443:A:G	rs10255943	7	114072443	A	G	0.3012	-6.519	7.063e-11	1	rs10255943	FOXP2	0	intronic	17.34	7	2	15	1	0	1
45	7:114074257:C:T	rs10268637	7	114074257	T	C	0.4294	7.591	3.173e-14	0.756722	rs1476535	FOXP2	0	intronic	0.415	6	5	15	1	0	1
45	7:114074493:T:TG	rs11350392	7	114074493	TG	T	0.3191	NA	NA	0.879686	rs10255943	FOXP2	0	intronic	1.496	NA	5	15	1	0	1
45	7:114075140:C:T	rs28534444	7	114075140	T	C	0.4294	-7.589	3.217e-14	0.756722	rs1476535	FOXP2	0	intronic	9.195	6	5	15	1	0	1
45	7:114075686:A:C	rs10246733	7	114075686	A	C	0.4294	-7.59	3.196e-14	0.756722	rs1476535	FOXP2	0	intronic	6.802	7	5	15	1	0	1
45	7:114076394:C:G	rs10280045	7	114076394	C	G	0.4851	-8.684	3.83e-18	0.959555	rs1476535	FOXP2	0	intronic	1.011	7	5	15	1	0	1
45	7:114080336:G:T	rs2014265	7	114080336	T	G	0.4264	-7.523	5.334e-14	0.743188	rs1476535	FOXP2	0	intronic	0.684	NA	5	15	1	0	1
45	7:114082494:C:T	rs10261780	7	114082494	T	C	0.4264	-7.535	4.866e-14	0.743188	rs1476535	FOXP2	0	intronic	4.488	5	5	15	1	0	1
45	7:114083550:C:G	rs10228494	7	114083550	C	G	0.493	-8.74	2.333e-18	0.928798	rs1476535	FOXP2	0	intronic	0.942	7	5	15	1	1	1
45	7:114086097:G:GA	rs5886708	7	114086097	G	GA	0.4861	NA	NA	0.955616	rs1476535	FOXP2	0	intronic	7.569	NA	5	15	1	1	1
45	7:114086133:G:GTC	rs5886709	7	114086133	G	GTC	0.4145	NA	NA	0.704123	rs1476535	FOXP2	0	intronic	2.137	NA	5	15	1	0	1
45	7:114091753:A:G	rs10262192	7	114091753	A	G	0.4264	7.589	3.219e-14	0.737452	rs1476535	FOXP2	0	intronic	1.332	7	5	15	1	0	1
45	7:114091844:A:C	rs10262103	7	114091844	A	C	0.4851	8.55	1.231e-17	0.952127	rs1476535	FOXP2	0	intronic	5.221	7	5	15	1	1	1
45	7:114096846:A:T	rs10231382	7	114096846	A	T	0.4254	-7.632	2.311e-14	0.741212	rs1476535	FOXP2	0	intronic	1.538	6	5	15	1	0	1
45	7:114104389:C:T	rs10228327	7	114104389	T	C	0.4394	-6.895	5.399e-12	0.669176	rs1476535	FOXP2	0	intronic	5.792	6	5	15	1	0	1
45	7:114107594:C:G	rs10225528	7	114107594	C	G	0.2873	-5.831	5.495e-09	0.8675	rs10255943	FOXP2	0	intronic	0.906	7	5	15	1	0	1
45	7:114109349:A:G	rs727644	7	114109349	A	G	0.4751	-7.852	4.104e-15	0.874414	rs1476535	FOXP2	0	intronic	2.342	7	5	15	1	0	1
45	7:114110568:C:T	rs4727799	7	114110568	T	C	0.3926	6.957	3.485e-12	0.840102	rs7797335	FOXP2	0	intronic	2.736	6	5	15	1	1	1
45	7:114115049:A:G	rs2396751	7	114115049	A	G	0.4394	-6.845	7.644e-12	0.669176	rs1476535	FOXP2	0	intronic	2.404	6	5	15	1	0	1
45	7:114115268:C:T	rs2189011	7	114115268	T	C	0.4404	-6.853	7.247e-12	0.67112	rs1476535	FOXP2	0	intronic	2.493	NA	5	15	1	0	1
45	7:114116881:A:G	rs7783012	7	114116881	A	G	0.4761	7.865	3.692e-15	0.87792	rs1476535	FOXP2	0	intronic	1.991	7	5	15	1	1	1
45	7:114119430:A:G	rs2189010	7	114119430	A	G	0.4761	7.938	2.051e-15	0.87792	rs1476535	FOXP2	0	intronic	0.677	NA	5	15	1	0	1
45	7:114122506:C:T	rs2106900	7	114122506	T	C	0.4364	6.824	8.871e-12	0.661303	rs1476535	FOXP2	0	intronic	4.184	5	5	15	1	0	1
45	7:114123308:C:T	rs2189008	7	114123308	T	C	0.4394	6.803	1.026e-11	0.669176	rs1476535	FOXP2	0	intronic	0.208	NA	5	15	1	0	1
45	7:114124660:C:G	rs6974757	7	114124660	C	G	0.4761	-7.863	3.749e-15	0.87792	rs1476535	FOXP2	0	intronic	2.746	5	5	15	1	1	1
45	7:114125580:A:AG	rs55960959	7	114125580	A	AG	0.4394	NA	NA	0.669176	rs1476535	FOXP2	0	intronic	0.335	NA	5	15	1	0	1
45	7:114126432:C:G	rs2079070	7	114126432	C	G	0.2873	-5.917	3.286e-09	0.8675	rs10255943	FOXP2	0	intronic	0.437	6	5	15	1	0	1
45	7:114129137:A:G	rs10249234	7	114129137	A	G	0.4761	7.949	1.886e-15	0.87792	rs1476535	FOXP2	0	intronic	14.87	6	5	15	1	0	1
45	7:114137720:A:G	rs7810592	7	114137720	A	G	0.008946	NA	NA	0.630167	rs1476535	FOXP2	0	intronic	0.08	6	5	15	1	0	1
45	7:114137720:G:GTAAA	rs5886711	7	114137720	GTAAA	G	0.4284	NA	NA	0.630167	rs1476535	FOXP2	0	NA	1.206	NA	5	15	1	0	1
45	7:114137940:A:G	rs1989903	7	114137940	A	G	0.4771	-7.976	1.516e-15	0.874339	rs1476535	FOXP2	0	intronic	2.964	NA	5	15	1	0	1
45	7:114138751:C:G	rs2040658	7	114138751	C	G	0.4761	7.981	1.457e-15	0.87792	rs1476535	FOXP2	0	intronic	1.027	6	5	15	1	0	1
45	7:114139684:A:G	rs12113612	7	114139684	A	G	0.4394	6.819	9.184e-12	0.669176	rs1476535	FOXP2	0	UTR3	10.2	7	5	15	1	0	1
45	7:114142250:A:G	rs1015511	7	114142250	A	G	0.4761	-8.006	1.186e-15	0.87792	rs1476535	FOXP2	0	intronic	3.663	NA	1	15	1	0	1
45	7:114143407:C:T	rs10266297	7	114143407	T	C	0.4761	8.003	1.214e-15	0.87792	rs1476535	FOXP2	0	intronic	1.147	6	5	15	1	0	1
45	7:114143651:A:T	rs9649368	7	114143651	A	T	0.4394	7.087	1.371e-12	0.669176	rs1476535	FOXP2	0	intronic	3.099	7	5	15	1	0	1
45	7:114145525:A:G	rs6466488	7	114145525	A	G	0.4751	8.093	5.798e-16	0.874414	rs1476535	FOXP2	0	intronic	13.23	7	5	15	1	0	1
45	7:114147217:A:C	rs10279936	7	114147217	A	C	0.4384	6.99	2.746e-12	0.666186	rs1476535	FOXP2	0	intronic	1.155	6	5	15	1	0	1
45	7:114148243:A:G	rs2189015	7	114148243	A	G	0.4682	-7.802	6.11e-15	0.843142	rs1476535	FOXP2	0	intronic	2.439	NA	1	15	1	0	1
45	7:114148331:A:C	rs2396753	7	114148331	A	C	0.4682	7.807	5.86e-15	0.843142	rs1476535	FOXP2	0	intronic	0.607	4	1	15	1	0	1
45	7:114154532:T:TA	rs35345061	7	114154532	T	TA	0.2913	NA	NA	0.842927	rs10255943	FOXP2	0	intronic	1.206	NA	15	15	1	0	1
45	7:114158954:A:G	rs9969232	7	114158954	A	G	0.3936	7.131	9.983e-13	0.858806	rs7797335	FOXP2	0	intronic	5.617	7	5	15	1	0	1
45	7:114160742:A:G	rs6969188	7	114160742	A	G	0.4056	6.328	2.487e-10	0.694987	rs10229691	FOXP2	0	intronic	0.806	7	5	15	1	0	1
45	7:114160871:A:G	rs6969376	7	114160871	A	G	0.4682	7.769	7.915e-15	0.843142	rs1476535	FOXP2	0	intronic	1.13	7	5	15	1	0	1
45	7:114161816:T:TAAAG	rs34948690	7	114161816	T	TAAAG	0.4682	NA	NA	0.843142	rs1476535	FOXP2	0	intronic	1.613	NA	5	15	1	0	1
45	7:114162740:A:G	rs6980093	7	114162740	A	G	0.4682	7.794	6.495e-15	0.843142	rs1476535	FOXP2	0	intronic	0.41	6	5	15	1	0	1
45	7:114171145:A:G	rs9332390	7	114171145	A	G	0.4404	-7.101	1.238e-12	0.664818	rs1476535	FOXP2	0	intronic	16.15	4	5	15	1	0	1
45	7:114174361:T:TA	rs66823671	7	114174361	TA	T	0.4404	NA	NA	0.664818	rs1476535	FOXP2	0	intronic	18.18	NA	5	15	1	0	1
45	7:114180062:A:G	rs10262462	7	114180062	A	G	0.4652	-7.803	6.052e-15	0.833924	rs1476535	FOXP2	0	intronic	0.283	5	5	15	1	0	1
45	7:114184098:A:G	rs7458242	7	114184098	A	G	0.4672	7.745	9.594e-15	0.839741	rs1476535	FOXP2	0	intronic	0.426	7	5	15	1	0	1
45	7:114192545:C:T	rs7794413	7	114192545	T	C	0.4414	-7.089	1.349e-12	0.661558	rs1476535	FOXP2	0	intronic	2.26	5	5	15	1	0	1
45	7:114194615:G:T	rs1859100	7	114194615	T	G	0.4682	-7.685	1.527e-14	0.836064	rs1476535	FOXP2	0	intronic	2.193	NA	5	15	1	0	1
45	7:114200534:A:G	rs4355713	7	114200534	A	G	0.4732	5.681	1.337e-08	0.691733	rs7797335	FOXP2	0	intronic	1.331	6	5	15	1	0	1
45	7:114204129:A:T	rs7797335	7	114204129	A	T	0.3748	7.278	3.39e-13	1	rs7797335	FOXP2	0	intronic	0.14	6	5	15	1	1	1
45	7:114210814:C:T	rs17137124	7	114210814	T	C	0.4692	-5.74	9.494e-09	0.672975	rs7797335	FOXP2	0	intronic	10.9	7	5	15	1	0	1
45	7:114211447:A:G	rs10269986	7	114211447	A	G	0.4662	-5.745	9.205e-09	0.679612	rs7797335	FOXP2	0	intronic	8.085	7	5	15	1	0	1
45	7:114211912:A:G	rs2189012	7	114211912	A	G	0.3757	6.671	2.548e-11	0.995918	rs7797335	FOXP2	0	intronic	1.85	NA	5	15	1	1	1
45	7:114218582:C:T	rs1229762	7	114218582	T	C	0.3757	6.648	2.967e-11	0.995918	rs7797335	FOXP2	0	intronic	0.58	NA	5	15	1	1	1
45	7:114223723:A:C	rs1229761	7	114223723	A	C	0.3757	6.433	1.255e-10	0.995918	rs7797335	FOXP2	0	intronic	5.065	NA	5	15	1	1	1
45	7:114224163:A:G	rs1229760	7	114224163	A	G	0.3757	-6.437	1.22e-10	0.995918	rs7797335	FOXP2	0	intronic	4.517	NA	5	15	1	1	1
45	7:114229139:A:G	rs1229758	7	114229139	A	G	0.4682	5.572	2.511e-08	0.674339	rs7797335	FOXP2	0	intronic	0.047	NA	5	15	1	0	1
45	7:114245749:A:T	rs10230558	7	114245749	A	T	0.4702	5.78	7.49e-09	0.663762	rs7797335	FOXP2	0	intronic	2.212	7	15	15	1	0	1
45	7:114248851:A:G	rs12705966	7	114248851	A	G	0.3718	6.713	1.908e-11	0.979644	rs7797335	FOXP2	0	intronic	2.447	6	5	15	1	0	1
45	7:114259274:G:GA	rs34526725	7	114259274	G	GA	0.3718	NA	NA	0.979644	rs7797335	FOXP2	0	intronic	5.111	NA	5	15	1	0	1
45	7:114267996:C:T	rs11983431	7	114267996	T	C	0.4692	-5.731	1e-08	0.671719	rs7797335	FOXP2	0	intronic	0.737	6	5	15	1	0	1
45	7:114287116:A:T	rs2045292	7	114287116	A	T	0.3718	-6.584	4.582e-11	0.955531	rs7797335	FOXP2	0	intronic	1.056	6	5	15	1	0	1
45	7:114290415:C:T	rs7782412	7	114290415	T	C	0.4622	3.94	8.138e-05	0.606495	rs7797335	FOXP2	0	intronic	10.18	7	5	15	1	0	1
46	7:114940147:C:T	rs6968125	7	114940147	T	C	0.499	-4.83	1.363e-06	0.620963	rs7806900	AC068610.5	68737	intergenic	21.4	3a	5	15	0	0	0
46	7:114944408:C:T	rs62477308	7	114944408	T	C	0.499	-4.665	3.084e-06	0.622258	rs7806900	AC068610.5	72998	intergenic	9.145	6	9	15	0	0	0
46	7:114946081:A:G	rs2188541	7	114946081	A	G	0.3827	4.908	9.192e-07	0.60934	rs7806900	AC068610.5	74671	intergenic	7.862	NA	14	15	0	0	0
46	7:114949773:C:G	rs4730674	7	114949773	C	G	0.496	-5.002	5.663e-07	0.631818	rs7806900	AC068610.5	78363	intergenic	0.349	6	14	15	0	0	0
46	7:114951001:C:G	rs7793877	7	114951001	C	G	0.3807	-5.308	1.109e-07	0.612446	rs7806900	AC068610.5	79591	intergenic	8.8	6	7	15	0	0	0
46	7:114951541:C:T	rs62477310	7	114951541	T	C	0.4911	4.857	1.193e-06	0.600049	rs7806900	AC068610.5	80131	intergenic	2.765	7	14	15	0	0	0
46	7:114952985:A:G	rs62477311	7	114952985	A	G	0.497	4.981	6.31e-07	0.636056	rs7806900	AC068610.5	81575	intergenic	8.096	6	14	15	0	0	0
46	7:114959247:A:G	rs10261857	7	114959247	A	G	0.3807	-5.378	7.512e-08	0.612446	rs7806900	AC068610.5	87837	intergenic	0.008	7	14	15	0	0	0
46	7:114962526:C:G	rs2023701	7	114962526	G	C	0.4105	NA	NA	0.666865	rs7806900	AC068610.5	91116	intergenic	0.069	6	9	15	0	0	1
46	7:114963568:C:T	rs62474669	7	114963568	T	C	0.4771	5.594	2.218e-08	0.91596	rs7806900	AC068610.5	92158	intergenic	1.275	6	9	15	0	0	1
46	7:114963793:A:AT	rs79979686	7	114963793	A	AT	0.4105	NA	NA	0.666865	rs7806900	AC068610.5	92383	intergenic	1.765	NA	9	15	0	0	1
46	7:114963829:C:G	rs6973168	7	114963829	C	G	0.4095	4.844	1.271e-06	0.664692	rs7806900	AC068610.5	92419	intergenic	4.295	6	15	15	0	0	1
46	7:114964052:G:GA	rs10707518	7	114964052	GA	G	0.4085	NA	NA	0.669348	rs7806900	AC068610.5	92642	intergenic	7.178	NA	15	15	0	0	1
46	7:114964879:G:GA	rs5886758	7	114964879	GA	G	0.4105	NA	NA	0.660055	rs7806900	AC068610.5	93469	intergenic	1.471	NA	5	15	0	0	1
46	7:114964972:A:G	rs1005884	7	114964972	A	G	0.4095	4.764	1.894e-06	0.664692	rs7806900	AC068610.5	93562	intergenic	3.735	NA	5	15	0	0	1
46	7:114973194:G:T	rs62474673	7	114973194	T	G	0.4771	5.381	7.418e-08	0.908142	rs7806900	AC068610.5	101784	intergenic	7.767	6	5	15	0	0	1
46	7:114974695:C:T	rs10953781	7	114974695	T	C	0.4771	-5.377	7.572e-08	0.908142	rs7806900	AC068610.5	103285	intergenic	4.87	6	5	15	0	0	1
46	7:114979967:A:T	rs9641536	7	114979967	A	T	0.4652	5.553	2.814e-08	0.964192	rs7806900	AC068610.5	108557	intergenic	3.587	7	4	15	0	0	1
46	7:114981828:A:T	rs10224524	7	114981828	A	T	0.3897	-4.262	2.026e-05	0.720264	rs7806900	AC068610.5	110418	intergenic	5.673	7	5	15	0	0	1
46	7:114993488:A:G	rs62474676	7	114993488	A	G	0.4652	5.631	1.791e-08	0.964351	rs7806900	AC068610.5	122078	intergenic	3.296	6	5	15	0	0	1
46	7:114997176:A:G	rs12706030	7	114997176	A	G	0.3549	-4.288	1.804e-05	0.616349	rs7806900	AC068610.5	125766	intergenic	4.465	7	5	15	0	0	1
46	7:115000554:T:TTAG	rs78982498	7	115000554	TTAG	T	0.4652	NA	NA	0.964192	rs7806900	AC068610.5	129144	intergenic	0.881	NA	7	15	0	0	1
46	7:115000825:C:G	rs6466527	7	115000825	C	G	0.3618	4.861	1.169e-06	0.621629	rs7806900	AC068610.5	129415	intergenic	3.14	7	14	15	0	0	1
46	7:115002612:C:G	rs2106525	7	115002612	C	G	0.4284	-5.456	4.872e-08	0.822663	rs7806900	AC068610.5	131202	intergenic	7.427	6	9	15	0	0	1
46	7:115005659:A:G	rs6970620	7	115005659	A	G	0.4284	5.494	3.926e-08	0.822663	rs7806900	AC068610.5	134249	intergenic	8.702	7	9	15	0	0	1
46	7:115006628:A:C	rs12667221	7	115006628	A	C	0.4304	-5.481	4.218e-08	0.828225	rs7806900	AC068610.5	135218	intergenic	1.393	6	14	15	0	0	1
46	7:115008063:C:G	rs4305836	7	115008063	C	G	0.4682	5.602	2.121e-08	0.975883	rs7806900	RP11-222O23.1	135357	intergenic	0.007	7	14	15	0	0	1
46	7:115010158:A:T	rs4377898	7	115010158	A	T	0.4692	5.66	1.517e-08	0.979814	rs7806900	RP11-222O23.1	133262	intergenic	9.476	6	5	15	0	0	1
46	7:115020725:A:G	rs62474683	7	115020725	A	G	0.4682	5.621	1.897e-08	0.975883	rs7806900	RP11-222O23.1	122695	intergenic	4.746	6	14	15	0	0	1
46	7:115021945:C:T	rs56662562	7	115021945	T	C	0.4682	-5.632	1.785e-08	0.975883	rs7806900	RP11-222O23.1	121475	intergenic	0.65	7	14	15	0	0	1
46	7:115025708:C:T	rs12537384	7	115025708	T	C	0.3638	-4.822	1.421e-06	0.624836	rs7806900	RP11-222O23.1	117712	intergenic	3.799	7	14	15	0	0	1
46	7:115026459:C:T	rs10251192	7	115026459	T	C	0.4314	-5.529	3.227e-08	0.83105	rs7806900	RP11-222O23.1	116961	intergenic	0.454	7	14	15	0	0	1
46	7:115027979:A:T	rs73201933	7	115027979	A	T	0.4801	-5.514	3.517e-08	0.927861	rs7806900	RP11-222O23.1	115441	intergenic	21.6	6	7	15	0	0	1
46	7:115029650:C:T	rs59369558	7	115029650	T	C	0.4682	5.629	1.818e-08	0.975883	rs7806900	RP11-222O23.1	113770	intergenic	4.163	7	7	15	0	0	1
46	7:115029890:A:G	rs1527743	7	115029890	A	G	0.4314	5.525	3.302e-08	0.83105	rs7806900	RP11-222O23.1	113530	intergenic	1.64	7	7	15	0	0	1
46	7:115030592:A:G	rs17137753	7	115030592	A	G	0.4821	-5.593	2.23e-08	0.927846	rs7806900	RP11-222O23.1	112828	intergenic	3.971	7	14	15	0	0	1
46	7:115031575:A:G	rs9641538	7	115031575	A	G	0.4324	-5.589	2.283e-08	0.833906	rs7806900	RP11-222O23.1	111845	intergenic	2.728	7	14	15	0	0	1
46	7:115033079:G:T	rs1534373	7	115033079	T	G	0.4314	5.347	8.954e-08	0.83105	rs7806900	RP11-222O23.1	110341	intergenic	0.657	7	14	15	0	0	1
46	7:115038757:A:ATGTATATATATG	rs71137115	7	115038757	ATGTATATATATG	A	0.4334	NA	NA	0.844296	rs7806900	RP11-222O23.1	104663	intergenic	0.785	NA	14	15	0	0	1
46	7:115045712:A:C	rs12706031	7	115045712	A	C	0.4334	5.455	4.888e-08	0.844296	rs7806900	RP11-222O23.1	97708	intergenic	9.313	6	14	15	0	0	0
46	7:115046121:A:AAAG	rs145198896	7	115046121	AAAG	A	0.4334	NA	NA	0.844296	rs7806900	RP11-222O23.1	97299	intergenic	1.478	NA	14	15	0	0	0
46	7:115051102:T:TG	rs201720501	7	115051102	T	TG	0.4712	NA	NA	0.979692	rs7806900	RP11-222O23.1	92318	intergenic	1.082	NA	1	15	0	0	0
46	7:115051397:C:CT	rs79722096	7	115051397	CT	C	0.4334	NA	NA	0.844296	rs7806900	RP11-222O23.1	92023	intergenic	5.571	NA	1	15	0	0	0
46	7:115053728:G:T	rs10239094	7	115053728	T	G	0.4334	-5.254	1.491e-07	0.844296	rs7806900	RP11-222O23.1	89692	intergenic	2.419	6	14	15	0	0	0
46	7:115056767:A:G	rs10280849	7	115056767	A	G	0.3579	4.383	1.17e-05	0.632203	rs7806900	RP11-222O23.1	86653	intergenic	3.389	6	14	15	0	0	0
46	7:115057862:C:G	rs2401924	7	115057862	C	G	0.4702	-5.704	1.171e-08	0.983832	rs7806900	RP11-222O23.1	85558	intergenic	7.217	3a	7	15	0	0	0
46	7:115060209:A:G	rs62474713	7	115060209	A	G	0.4702	-5.735	9.724e-09	0.983832	rs7806900	RP11-222O23.1	83211	intergenic	1.578	4	7	15	0	0	0
46	7:115061656:A:G	rs2401925	7	115061656	A	G	0.3588	4.4	1.082e-05	0.627146	rs7806900	RP11-222O23.1	81764	intergenic	0.238	6	14	15	0	0	0
46	7:115065555:G:T	rs2141233	7	115065555	T	G	0.4374	5.62	1.911e-08	0.857342	rs7806900	RP11-222O23.1	77865	intergenic	1.358	7	14	15	0	0	0
46	7:115067269:A:G	rs4275159	7	115067269	A	G	0.4742	-5.554	2.787e-08	1	rs7806900	RP11-222O23.1	76151	intergenic	1.209	6	14	15	0	0	0
46	7:115068713:A:G	rs1358394	7	115068713	A	G	0.4384	5.644	1.662e-08	0.853386	rs7806900	RP11-222O23.1	74707	intergenic	1.053	6	14	15	0	0	0
46	7:115069789:A:G	rs10808179	7	115069789	A	G	0.4742	5.788	7.143e-09	1	rs7806900	RP11-222O23.1	73631	intergenic	19.92	7	14	15	0	0	0
46	7:115076026:C:T	rs4386905	7	115076026	T	C	0.4742	5.783	7.328e-09	1	rs7806900	RP11-222O23.1	67394	intergenic	12.55	7	7	15	0	0	0
46	7:115082406:A:G	rs12666306	7	115082406	A	G	0.4682	5.864	4.531e-09	0.967813	rs7806900	RP11-222O23.1	61014	intergenic	10.86	7	14	15	0	0	1
46	7:115086427:G:T	rs1358393	7	115086427	T	G	0.4881	-5.506	3.679e-08	0.945042	rs7806900	RP11-222O23.1	56993	intergenic	0.214	7	9	15	0	0	1
46	7:115090076:A:G	rs34562882	7	115090076	A	G	0.4742	-5.635	1.746e-08	1	rs7806900	RP11-222O23.1	53344	intergenic	1.694	5	14	15	0	0	1
46	7:115092784:C:G	rs62474737	7	115092784	C	G	0.4742	5.8	6.614e-09	1	rs7806900	RP11-222O23.1	50636	intergenic	0.472	7	14	15	0	0	1
46	7:115092851:C:T	rs73204027	7	115092851	T	C	0.4742	NA	NA	1	rs7806900	RP11-222O23.1	50569	intergenic	0.021	7	14	15	0	0	1
46	7:115092852:C:T	rs73204028	7	115092852	C	T	0.4742	NA	NA	1	rs7806900	RP11-222O23.1	50568	intergenic	4.578	7	14	15	0	0	1
46	7:115094152:A:C	rs11531592	7	115094152	A	C	0.4742	5.636	1.741e-08	1	rs7806900	RP11-222O23.1	49268	intergenic	6.424	7	14	15	0	0	1
46	7:115094819:C:T	rs73204031	7	115094819	T	C	0.4732	-5.817	5.987e-09	0.995936	rs7806900	RP11-222O23.1	48601	intergenic	1.375	6	9	15	0	0	1
46	7:115095243:A:G	rs1527737	7	115095243	A	G	0.4742	-5.829	5.572e-09	1	rs7806900	RP11-222O23.1	48177	intergenic	3.303	NA	14	15	0	0	1
46	7:115097852:A:G	rs11561941	7	115097852	A	G	0.4871	-5.512	3.545e-08	0.948717	rs7806900	RP11-222O23.1	45568	intergenic	0.115	6	14	15	0	0	1
46	7:115104563:C:T	rs4730682	7	115104563	T	C	0.4871	5.65	1.602e-08	0.948717	rs7806900	RP11-222O23.1	38857	intergenic	8.954	6	14	15	0	0	1
46	7:115106854:A:G	rs7806900	7	115106854	A	G	0.4742	5.981	2.218e-09	1	rs7806900	RP11-222O23.1	36566	intergenic	2.457	6	14	15	0	0	1
46	7:115109554:C:G	rs1918525	7	115109554	C	G	0.4742	-5.865	4.488e-09	1	rs7806900	RP11-222O23.1	33866	intergenic	10.56	7	5	15	0	0	1
46	7:115111838:G:T	rs1358391	7	115111838	T	G	0.4742	-5.917	3.284e-09	1	rs7806900	RP11-222O23.1	31582	intergenic	2.22	6	5	15	0	0	1
46	7:115112776:A:C	rs17296088	7	115112776	A	C	0.4742	5.904	3.543e-09	1	rs7806900	RP11-222O23.1	30644	intergenic	6.27	5	5	15	0	0	1
46	7:115113279:C:CT	rs201597507	7	115113279	CT	C	0.4473	NA	NA	0.666985	rs7806900	RP11-222O23.1	30141	intergenic	1.995	NA	5	15	0	0	1
47	7:117502574:C:T	rs7807677	7	117502574	T	C	0.4493	4.787	1.697e-06	0.702869	rs1989880	CTTNBP2	0	intronic	1.973	4	5	15	1	0	1
47	7:117505487:A:G	rs7796203	7	117505487	A	G	0.4493	4.807	1.535e-06	0.702869	rs1989880	CTTNBP2	0	intronic	4.359	5	5	15	1	0	1
47	7:117506470:C:G	rs35895632	7	117506470	C	G	0.4493	-4.763	1.903e-06	0.702869	rs1989880	CTTNBP2	0	intronic	2.479	5	2	15	1	0	1
47	7:117512932:A:G	rs12154872	7	117512932	A	G	0.4493	-4.819	1.442e-06	0.702869	rs1989880	CTTNBP2	0	intronic	10.17	2b	1	1	1	0	0
47	7:117513664:C:G	rs7809993	7	117513664	C	G	0.4493	-4.676	2.926e-06	0.702869	rs1989880	CTTNBP2	0	intronic	8.462	3a	1	1	1	0	0
47	7:117514840:G:T	rs6965740	7	117514840	T	G	0.4483	-4.834	1.341e-06	0.707859	rs1989880	CTTNBP2	646	upstream	15.94	7	5	14	1	0	0
47	7:117520009:A:C	rs2193255	7	117520009	A	C	0.4553	-4.919	8.697e-07	0.727564	rs1989880	AC007568.1	2903	intergenic	0.726	6	5	15	1	0	1
47	7:117522956:G:T	rs10242758	7	117522956	T	G	0.4553	4.902	9.493e-07	0.727564	rs1989880	AC007568.1	0	ncRNA_exonic	8.16	7	5	15	1	0	1
47	7:117523709:A:G	rs10233018	7	117523709	A	G	0.4871	-5.025	5.023e-07	0.818936	rs1989880	AC007568.1	0	ncRNA_exonic	8.432	7	5	15	1	1	1
47	7:117543063:A:G	rs7807019	7	117543063	A	G	0.4712	-5.281	1.283e-07	0.968091	rs1989880	AC007568.1	19333	intergenic	11.27	7	5	15	0	0	1
47	7:117544180:C:T	rs17488728	7	117544180	T	C	0.4662	5.241	1.597e-07	0.987817	rs1989880	AC007568.1	20450	intergenic	0.749	7	5	15	0	0	1
47	7:117545340:A:C	rs10250850	7	117545340	A	C	0.4662	5.249	1.528e-07	0.987817	rs1989880	AC007568.1	21610	intergenic	3.749	6	5	15	0	0	1
47	7:117545837:C:T	rs10266994	7	117545837	T	C	0.4662	-5.251	1.515e-07	0.987817	rs1989880	AC007568.1	22107	intergenic	2.146	7	5	15	0	0	1
47	7:117547682:C:T	rs1477114	7	117547682	T	C	0.4662	5.244	1.572e-07	0.987817	rs1989880	AC007568.1	23952	intergenic	3.198	4	7	15	0	0	1
47	7:117548297:G:T	rs7789130	7	117548297	T	G	0.4662	-5.247	1.55e-07	0.987817	rs1989880	AC007568.1	24567	intergenic	15.05	5	5	15	0	0	1
47	7:117548507:A:C	rs12706159	7	117548507	A	C	0.4662	-5.265	1.405e-07	0.987817	rs1989880	AC007568.1	24777	intergenic	2.644	5	5	15	0	0	1
47	7:117550244:A:G	rs2193257	7	117550244	A	G	0.4662	-5.258	1.46e-07	0.987817	rs1989880	AC007568.1	26514	intergenic	10.3	7	14	15	0	0	1
47	7:117551821:A:G	rs6466630	7	117551821	A	G	0.4662	-5.19	2.098e-07	0.987817	rs1989880	AC007568.1	28091	intergenic	4.029	6	14	15	0	0	1
47	7:117551963:A:C	rs6466631	7	117551963	A	C	0.498	5.287	1.247e-07	0.872025	rs1989880	AC007568.1	28233	intergenic	0.087	6	14	15	0	0	1
47	7:117551972:A:G	rs6466632	7	117551972	A	G	0.4662	-5.27	1.366e-07	0.987817	rs1989880	AC007568.1	28242	intergenic	2.316	6	14	15	0	0	1
47	7:117554632:C:T	rs6964051	7	117554632	T	C	0.4662	-5.259	1.446e-07	0.987817	rs1989880	AC007568.1	30902	intergenic	5.57	6	9	15	0	0	1
47	7:117554917:C:T	rs12706160	7	117554917	T	C	0.4662	5.258	1.457e-07	0.987817	rs1989880	AC007568.1	31187	intergenic	1.521	7	9	15	0	0	1
47	7:117563034:C:G	rs12668510	7	117563034	C	G	0.4672	-5.212	1.872e-07	0.983729	rs1989880	AC007568.1	39304	intergenic	0.505	6	9	15	0	0	0
47	7:117567491:C:T	rs1548460	7	117567491	T	C	0.4662	5.227	1.721e-07	0.987817	rs1989880	AC007568.1	43761	intergenic	0.502	5	7	15	0	0	0
47	7:117567576:C:T	rs1548461	7	117567576	T	C	0.498	-5.345	9.043e-08	0.872025	rs1989880	AC007568.1	43846	intergenic	1.481	5	7	15	0	0	0
47	7:117568778:A:G	rs2214227	7	117568778	A	G	0.4662	5.281	1.288e-07	0.987817	rs1989880	AC007568.1	45048	intergenic	4.685	5	7	15	0	0	0
47	7:117569397:A:T	rs6466636	7	117569397	A	T	0.4662	-5.25	1.525e-07	0.987817	rs1989880	AC007568.1	45667	intergenic	10.22	5	14	15	0	0	0
47	7:117572116:G:GACA	rs66634161	7	117572116	G	GACA	0.4662	NA	NA	0.987817	rs1989880	AC007568.1	48386	intergenic	1.819	NA	9	15	0	0	0
47	7:117572304:C:T	rs10272923	7	117572304	T	C	0.4662	-5.239	1.614e-07	0.987817	rs1989880	AC007568.1	48574	intergenic	3.649	6	9	15	0	0	0
47	7:117573405:C:T	rs6950622	7	117573405	T	C	0.4662	5.252	1.505e-07	0.987817	rs1989880	AC007568.1	49675	intergenic	4.259	6	9	15	0	0	0
47	7:117576568:A:C	rs11978052	7	117576568	A	C	0.4672	5.239	1.613e-07	0.983811	rs1989880	AC007568.1	52838	intergenic	1.506	6	14	15	0	0	0
47	7:117577381:C:T	rs6971964	7	117577381	T	C	0.4662	5.231	1.685e-07	0.987817	rs1989880	AC007568.1	53651	intergenic	2.177	5	14	15	0	0	0
47	7:117578862:C:G	rs2158050	7	117578862	C	G	0.4662	-5.21	1.893e-07	0.987817	rs1989880	AC007568.1	55132	intergenic	0.912	6	7	15	0	0	0
47	7:117579329:G:T	rs1024432	7	117579329	T	G	0.4662	5.223	1.765e-07	0.987817	rs1989880	AC007568.1	55599	intergenic	5.591	6	7	15	0	0	0
47	7:117579523:C:T	rs1024433	7	117579523	T	C	0.4662	-5.259	1.448e-07	0.987817	rs1989880	AC007568.1	55793	intergenic	4.292	5	7	15	0	0	0
47	7:117580053:A:C	rs1024434	7	117580053	A	C	0.4672	5.257	1.463e-07	0.983729	rs1989880	AC007568.1	56323	intergenic	0.366	7	7	15	0	0	0
47	7:117580733:A:T	rs6950716	7	117580733	A	T	0.4662	-5.206	1.926e-07	0.987817	rs1989880	AC007568.1	57003	intergenic	3.458	7	5	15	0	0	0
47	7:117582736:A:G	rs62471815	7	117582736	A	G	0.4662	5.23	1.694e-07	0.987817	rs1989880	AC003084.2	56175	intergenic	0.584	7	5	15	0	0	0
47	7:117582891:T:TA	rs57216951	7	117582891	T	TA	0.4662	NA	NA	0.987817	rs1989880	AC003084.2	56020	intergenic	2.533	NA	5	15	0	0	0
47	7:117587357:A:G	rs6959314	7	117587357	A	G	0.4662	-5.161	2.451e-07	0.987817	rs1989880	AC003084.2	51554	intergenic	2.008	7	5	15	0	0	0
47	7:117588697:A:G	rs13221302	7	117588697	A	G	0.4662	-5.409	6.345e-08	0.987817	rs1989880	AC003084.2	50214	intergenic	2.235	5	5	15	0	0	0
47	7:117589208:A:G	rs6966339	7	117589208	A	G	0.4672	5.322	1.024e-07	0.991897	rs1989880	AC003084.2	49703	intergenic	4.556	7	5	15	0	0	0
47	7:117590279:T:TA	rs149730594	7	117590279	TA	T	0.4652	NA	NA	0.983831	rs1989880	AC003084.2	48632	intergenic	1.648	NA	5	15	0	0	1
47	7:117591388:C:G	rs6943120	7	117591388	C	G	0.4682	5.502	3.761e-08	0.995943	rs1989880	AC003084.2	47523	intergenic	1.573	4	5	15	0	0	1
47	7:117591900:C:G	rs1989880	7	117591900	C	G	0.4672	-5.51	3.587e-08	1	rs1989880	AC003084.2	47011	intergenic	1.07	4	5	15	0	0	1
47	7:117593308:A:T	rs6969783	7	117593308	A	T	0.4672	5.506	3.664e-08	1	rs1989880	AC003084.2	45603	intergenic	2.438	7	5	15	0	0	1
47	7:117599514:A:G	rs916784	7	117599514	A	G	0.3986	-5.518	3.424e-08	0.721687	rs61702433	AC003084.2	39397	intergenic	8.851	6	5	15	0	0	1
47	7:117600424:C:T	rs2402273	7	117600424	T	C	0.3986	-5.584	2.347e-08	0.721687	rs61702433	AC003084.2	38487	intergenic	6.882	5	5	15	0	0	0
47	7:117602126:A:G	rs7801876	7	117602126	A	G	0.3986	-5.532	3.164e-08	0.721687	rs61702433	AC003084.2	36785	intergenic	5.576	6	5	15	0	0	0
47	7:117603820:C:G	rs1013278	7	117603820	C	G	0.3976	5.593	2.226e-08	0.724547	rs61702433	AC003084.2	35091	intergenic	18.12	5	5	15	0	0	0
47	7:117605714:A:G	rs1468183	7	117605714	A	G	0.3976	5.583	2.369e-08	0.724547	rs61702433	AC003084.2	33197	intergenic	2.211	6	14	15	0	0	0
47	7:117607658:A:G	rs79996840	7	117607658	A	G	0.3986	NA	NA	0.721687	rs61702433	AC003084.2	31253	intergenic	4.523	7	14	15	0	1	0
47	7:117608224:C:G	rs370682797	7	117608224	C	G	0.3976	NA	NA	0.717346	rs61702433	AC003084.2	30687	intergenic	1.647	7	14	15	0	0	0
47	7:117609096:A:G	rs111987160	7	117609096	A	G	0.3966	NA	NA	0.720214	rs61702433	AC003084.2	29815	intergenic	1.236	7	14	15	0	0	0
47	7:117610290:C:G	rs28438696	7	117610290	C	G	0.3966	5.505	3.691e-08	0.720214	rs61702433	AC003084.2	28621	intergenic	5.01	6	14	15	0	0	0
47	7:117610768:C:G	rs13438572	7	117610768	C	G	0.3976	-5.21	1.886e-07	0.717346	rs61702433	AC003084.2	28143	intergenic	1.46	6	14	15	0	1	0
47	7:117611250:A:G	rs7784849	7	117611250	A	G	0.3976	-5.513	3.519e-08	0.717346	rs61702433	AC003084.2	27661	intergenic	5.97	6	14	15	0	1	0
47	7:117612315:C:G	rs12113919	7	117612315	C	G	0.3966	-5.561	2.677e-08	0.720214	rs61702433	AC003084.2	26596	intergenic	2.774	5	7	15	0	0	0
47	7:117613109:C:T	rs10280709	7	117613109	T	C	0.3956	5.53	3.209e-08	0.723095	rs61702433	AC003084.2	25802	intergenic	1.816	2c	5	15	0	0	0
47	7:117614923:A:C	rs10237233	7	117614923	A	C	0.3976	-5.493	3.941e-08	0.718702	rs61702433	AC003084.2	23988	intergenic	2.595	5	5	15	0	0	0
47	7:117614981:C:T	rs2402295	7	117614981	T	C	0.3986	5.504	3.709e-08	0.71585	rs61702433	AC003084.2	23930	intergenic	4.567	5	5	15	0	0	0
47	7:117615317:C:T	rs10226992	7	117615317	T	C	0.3996	-5.499	3.809e-08	0.720178	rs61702433	AC003084.2	23594	intergenic	12.38	5	7	15	0	0	0
47	7:117617520:A:T	rs28714277	7	117617520	A	T	0.3986	5.487	4.084e-08	0.71585	rs61702433	AC003084.2	21391	intergenic	1.687	7	5	15	0	0	0
47	7:117617919:C:T	rs7793280	7	117617919	T	C	0.3986	5.501	3.768e-08	0.71585	rs61702433	AC003084.2	20992	intergenic	4.192	6	5	15	0	0	0
47	7:117619851:C:G	rs12111806	7	117619851	C	G	0.3986	5.516	3.475e-08	0.71585	rs61702433	AC003084.2	19060	intergenic	0.923	7	5	15	0	0	0
47	7:117623182:A:G	rs10270826	7	117623182	A	G	0.3996	-5.471	4.486e-08	0.720178	rs61702433	AC003084.2	15729	intergenic	12.3	5	5	15	0	0	0
47	7:117624373:C:T	rs10264984	7	117624373	T	C	0.3986	5.572	2.525e-08	0.723023	rs61702433	AC003084.2	14538	intergenic	0.077	7	5	15	0	0	0
47	7:117625599:C:T	rs150346963	7	117625599	T	C	0.3986	NA	NA	0.723023	rs61702433	AC003084.2	13312	intergenic	0.636	6	5	15	0	0	0
47	7:117627004:C:G	rs17568511	7	117627004	C	G	0.3976	-5.506	3.673e-08	0.725881	rs61702433	AC003084.2	11907	intergenic	0.027	5	5	15	0	0	0
47	7:117627585:G:T	rs61702433	7	117627585	T	G	0.3191	5.994	2.049e-09	1	rs61702433	AC003084.2	11326	intergenic	3.433	6	5	15	0	0	0
47	7:117628183:A:T	rs970185	7	117628183	A	T	0.3986	5.568	2.575e-08	0.723023	rs61702433	AC003084.2	10728	intergenic	0.603	7	5	15	0	0	0
47	7:117628555:C:T	rs10282032	7	117628555	T	C	0.3996	5.608	2.041e-08	0.720178	rs61702433	AC003084.2	10356	intergenic	0.288	7	5	15	0	0	0
47	7:117631292:A:AT	rs61287264	7	117631292	A	AT	0.2455	NA	NA	0.713213	rs61702433	AC003084.2	7619	intergenic	6.492	NA	5	15	1	0	1
47	7:117634273:C:CT	rs34453766	7	117634273	C	CT	0.4056	NA	NA	0.671026	rs61702433	AC003084.2	4638	intergenic	0.744	NA	5	15	1	0	1
47	7:117635382:C:T	rs2188836	7	117635382	T	C	0.4076	5.645	1.653e-08	0.654925	rs61702433	AC003084.2	3529	intergenic	1.686	6	5	15	1	0	1
47	7:117635605:G:T	rs2214230	7	117635605	T	G	0.3429	5.885	3.982e-09	0.856154	rs61702433	AC003084.2	3306	intergenic	0.078	7	5	15	1	0	1
47	7:117636111:C:G	rs10230941	7	117636111	C	G	0.3419	-5.869	4.391e-09	0.859148	rs61702433	AC003084.2	2800	intergenic	2.16	2c	5	15	1	0	1
49	7:126371011:G:T	rs10269099	7	126371011	T	G	0.3976	6.389	1.666e-10	0.995708	rs10487459	GRM8	0	intronic	0.261	6	15	15	1	0	0
49	7:126372057:C:T	rs1361995	7	126372057	T	C	0.3976	6.372	1.87e-10	0.995708	rs10487459	GRM8	0	intronic	1.696	7	14	15	1	1	0
49	7:126372438:C:T	rs2299501	7	126372438	T	C	0.3976	6.387	1.696e-10	0.995708	rs10487459	GRM8	0	intronic	6.75	6	14	15	1	1	0
49	7:126372507:C:T	rs2299502	7	126372507	T	C	0.3976	-6.374	1.843e-10	0.995708	rs10487459	GRM8	0	intronic	6.788	5	14	15	1	0	0
49	7:126372947:A:G	rs2299503	7	126372947	A	G	0.3976	6.381	1.757e-10	0.995708	rs10487459	GRM8	0	intronic	2.23	5	14	15	1	0	0
49	7:126373055:C:G	rs68054622	7	126373055	C	G	0.3976	6.449	1.125e-10	0.995708	rs10487459	GRM8	0	intronic	0.3	6	9	15	1	1	0
49	7:126373819:C:G	rs10259217	7	126373819	C	G	0.3976	6.383	1.738e-10	0.995708	rs10487459	GRM8	0	intronic	3.227	7	9	15	1	1	0
49	7:126373932:C:T	rs10259229	7	126373932	T	C	0.3976	6.385	1.718e-10	0.995708	rs10487459	GRM8	0	intronic	2.3	6	9	15	1	1	0
49	7:126373967:C:G	rs10259459	7	126373967	C	G	0.3976	6.369	1.9e-10	0.995708	rs10487459	GRM8	0	intronic	0.698	6	9	15	1	1	0
49	7:126373998:A:T	rs10229765	7	126373998	A	T	0.3976	-6.397	1.586e-10	0.995708	rs10487459	GRM8	0	intronic	8.54	7	9	15	1	1	0
49	7:126374756:C:T	rs28750076	7	126374756	T	C	0.3976	6.415	1.404e-10	0.995708	rs10487459	GRM8	0	intronic	0.828	6	9	15	1	1	0
49	7:126374805:C:T	rs17150172	7	126374805	T	C	0.3976	6.407	1.488e-10	0.995708	rs10487459	GRM8	0	intronic	0.179	7	9	15	1	1	0
49	7:126376133:A:G	rs2299505	7	126376133	A	G	0.3976	-6.414	1.417e-10	0.995708	rs10487459	GRM8	0	intronic	12.3	6	7	15	1	0	0
49	7:126376147:A:C	rs2299506	7	126376147	A	C	0.3976	6.426	1.312e-10	0.995708	rs10487459	GRM8	0	intronic	6.517	6	7	15	1	1	0
49	7:126376263:C:T	rs2299507	7	126376263	T	C	0.3976	-6.418	1.383e-10	0.995708	rs10487459	GRM8	0	intronic	7.65	7	7	15	1	0	0
49	7:126376478:A:T	rs10241618	7	126376478	A	T	0.3976	-6.446	1.151e-10	0.995708	rs10487459	GRM8	0	intronic	11.64	5	7	15	1	1	0
49	7:126376694:C:T	rs12706745	7	126376694	T	C	0.3976	6.426	1.312e-10	0.995708	rs10487459	GRM8	0	intronic	6.175	7	7	15	1	0	0
49	7:126376890:C:G	rs10487457	7	126376890	C	G	0.3986	-6.314	2.718e-10	0.991468	rs10487459	GRM8	0	intronic	1.873	7	9	15	1	1	0
49	7:126377254:C:G	rs4731327	7	126377254	C	G	0.3976	6.433	1.252e-10	0.995708	rs10487459	GRM8	0	intronic	7.724	7	9	15	1	1	0
49	7:126378255:A:G	rs10487459	7	126378255	A	G	0.3966	-6.46	1.045e-10	1	rs10487459	GRM8	0	intronic	4.239	7	9	15	1	1	0
49	7:126378842:A:T	rs727903	7	126378842	A	T	0.4881	-4.375	1.212e-05	0.665195	rs10487459	GRM8	0	intronic	4.81	7	9	15	1	1	0
49	7:126378868:A:G	rs10250459	7	126378868	A	G	0.4881	-4.397	1.1e-05	0.665195	rs10487459	GRM8	0	intronic	4.142	6	9	15	1	0	0
49	7:126379490:C:T	rs4731328	7	126379490	T	C	0.4871	-4.326	1.521e-05	0.668033	rs10487459	GRM8	0	intronic	1.677	7	9	15	1	1	0
49	7:126380109:C:T	rs35825148	7	126380109	T	C	0.4871	-4.378	1.2e-05	0.668033	rs10487459	GRM8	0	intronic	0.851	7	7	15	1	1	0
49	7:126380153:G:T	rs13222700	7	126380153	T	G	0.4871	4.385	1.159e-05	0.668033	rs10487459	GRM8	0	intronic	2.979	7	7	15	1	0	0
49	7:126380374:C:T	rs17619947	7	126380374	T	C	0.4871	-4.383	1.169e-05	0.668033	rs10487459	GRM8	0	intronic	9.705	6	7	15	1	1	0
49	7:126380847:G:T	rs2157977	7	126380847	T	G	0.4871	-4.394	1.113e-05	0.668033	rs10487459	GRM8	0	intronic	1.911	6	9	15	1	0	0
49	7:126381159:C:T	rs2157978	7	126381159	T	C	0.4881	4.336	1.449e-05	0.666642	rs10487459	GRM8	0	intronic	3.229	7	9	15	1	0	0
49	7:126381640:C:T	rs2299508	7	126381640	T	C	0.4871	4.396	1.103e-05	0.668033	rs10487459	GRM8	0	intronic	1.113	5	9	15	1	1	0
49	7:126381659:A:G	rs2106600	7	126381659	A	G	0.4871	-4.232	2.317e-05	0.668033	rs10487459	GRM8	0	intronic	8.538	7	9	15	1	1	0
49	7:126382539:G:T	rs35048193	7	126382539	T	G	0.4871	4.39	1.133e-05	0.668033	rs10487459	GRM8	0	intronic	2.49	6	9	15	1	1	0
49	7:126382962:C:T	rs34351088	7	126382962	T	C	0.4861	-4.228	2.355e-05	0.664127	rs10487459	GRM8	0	intronic	0.969	7	9	15	1	1	0
49	7:126382969:C:G	rs34548930	7	126382969	C	G	0.4871	-4.339	1.432e-05	0.662745	rs10487459	GRM8	0	intronic	0.411	7	9	15	1	1	0
49	7:126383306:C:G	rs11763603	7	126383306	C	G	0.4871	4.378	1.196e-05	0.668033	rs10487459	GRM8	0	intronic	13.33	7	14	15	1	0	0
49	7:126383578:C:T	rs10954133	7	126383578	T	C	0.4871	4.398	1.092e-05	0.668033	rs10487459	GRM8	0	intronic	5.457	6	14	15	1	1	0
49	7:126383857:A:C	rs35456895	7	126383857	A	C	0.4881	4.325	1.528e-05	0.666642	rs10487459	GRM8	0	intronic	0.239	6	14	15	1	1	0
49	7:126384104:A:C	rs34137725	7	126384104	A	C	0.4871	-4.385	1.159e-05	0.668033	rs10487459	GRM8	0	intronic	9.518	6	14	15	1	0	0
49	7:126384233:A:G	rs36097273	7	126384233	A	G	0.4871	4.386	1.154e-05	0.668033	rs10487459	GRM8	0	intronic	0.381	6	14	15	1	1	0
49	7:126384442:A:G	rs61756390	7	126384442	A	G	0.4871	4.385	1.158e-05	0.668033	rs10487459	GRM8	0	intronic	1.958	NA	14	15	1	1	0
49	7:126385589:A:G	rs6969572	7	126385589	A	G	0.4881	-4.363	1.286e-05	0.666642	rs10487459	GRM8	0	intronic	8.069	6	14	15	1	0	0
49	7:126385604:C:T	rs17620189	7	126385604	T	C	0.4871	NA	NA	0.668033	rs10487459	GRM8	0	intronic	1.395	6	14	15	1	0	0
49	7:126385731:A:G	rs13224947	7	126385731	A	G	0.4881	4.394	1.111e-05	0.665195	rs10487459	GRM8	0	intronic	4.179	6	14	15	1	1	0
49	7:126385823:C:T	rs13224779	7	126385823	T	C	0.4871	4.379	1.19e-05	0.668033	rs10487459	GRM8	0	intronic	4.673	7	14	15	1	1	0
49	7:126385945:C:T	rs12333645	7	126385945	T	C	0.4881	-4.388	1.145e-05	0.665195	rs10487459	GRM8	0	intronic	8.766	6	14	15	1	1	0
49	7:126386377:C:G	rs12333442	7	126386377	C	G	0.4871	-4.367	1.261e-05	0.668033	rs10487459	GRM8	0	intronic	2.286	5	14	15	1	1	0
49	7:126386654:C:G	rs34839514	7	126386654	C	G	0.4871	-4.363	1.284e-05	0.668033	rs10487459	GRM8	0	intronic	0.76	6	14	15	1	1	0
49	7:126386865:A:G	rs1419508	7	126386865	A	G	0.4881	4.328	1.503e-05	0.666642	rs10487459	GRM8	0	intronic	1.774	6	14	15	1	0	0
49	7:126387127:A:G	rs2299509	7	126387127	A	G	0.4871	-4.377	1.201e-05	0.668033	rs10487459	GRM8	0	intronic	4.384	7	14	15	1	1	0
49	7:126387174:C:T	rs2299510	7	126387174	T	C	0.4871	-4.386	1.154e-05	0.668033	rs10487459	GRM8	0	intronic	2.596	7	14	15	1	1	0
49	7:126387181:C:T	rs2299511	7	126387181	T	C	0.4871	-4.388	1.146e-05	0.668033	rs10487459	GRM8	0	intronic	0.697	6	14	15	1	1	0
49	7:126387828:A:G	rs10487460	7	126387828	A	G	0.4871	-4.202	2.644e-05	0.668033	rs10487459	GRM8	0	intronic	7.509	6	14	15	1	1	0
49	7:126387887:C:T	rs55964602	7	126387887	T	C	0.4871	4.374	1.222e-05	0.668033	rs10487459	GRM8	0	intronic	1.074	7	14	15	1	1	0
49	7:126388225:G:T	rs1946114	7	126388225	T	G	0.4871	-4.367	1.261e-05	0.668033	rs10487459	GRM8	0	intronic	2.609	6	14	15	1	1	0
49	7:126388945:A:G	rs13236505	7	126388945	A	G	0.4871	-4.355	1.332e-05	0.668033	rs10487459	GRM8	0	intronic	0.904	6	9	15	1	1	0
49	7:126389408:C:T	rs13226841	7	126389408	T	C	0.4861	-4.403	1.065e-05	0.662673	rs10487459	GRM8	0	intronic	5.09	7	9	15	1	1	0
49	7:126390184:A:G	rs2106601	7	126390184	A	G	0.4871	4.356	1.324e-05	0.668033	rs10487459	GRM8	0	intronic	0.789	6	9	15	1	1	0
49	7:126390572:G:T	rs2157979	7	126390572	T	G	0.4871	4.358	1.313e-05	0.668033	rs10487459	GRM8	0	intronic	1.886	7	9	15	1	1	0
49	7:126393019:A:G	rs1946115	7	126393019	A	G	0.4871	4.354	1.336e-05	0.668033	rs10487459	GRM8	0	intronic	5.5	6	14	15	1	1	0
49	7:126393382:C:T	rs10254445	7	126393382	T	C	0.4871	-4.387	1.15e-05	0.668033	rs10487459	GRM8	0	intronic	3.738	7	14	15	1	0	0
49	7:126393463:G:T	rs10239096	7	126393463	T	G	0.4871	4.759	1.941e-06	0.668033	rs10487459	GRM8	0	intronic	0.547	7	14	15	1	1	0
49	7:126393477:C:T	rs10238925	7	126393477	T	C	0.4871	4.737	2.171e-06	0.668033	rs10487459	GRM8	0	intronic	0.022	6	14	15	1	1	0
49	7:126393571:G:T	rs10254692	7	126393571	T	G	0.4881	-4.332	1.478e-05	0.666642	rs10487459	GRM8	0	intronic	2.977	7	14	15	1	1	0
49	7:126393730:C:T	rs28547284	7	126393730	T	C	0.4871	-4.363	1.283e-05	0.668033	rs10487459	GRM8	0	intronic	5.985	6	14	15	1	1	0
49	7:126394220:G:T	rs1361996	7	126394220	G	T	0.4851	NA	NA	0.660261	rs10487459	GRM8	0	intronic	2.355	7	14	15	1	0	0
49	7:126394221:A:G	rs1361997	7	126394221	A	G	0.4851	NA	NA	0.660261	rs10487459	GRM8	0	intronic	6.545	7	14	15	1	0	0
49	7:126394236:A:G	rs34083516	7	126394236	A	G	0.4871	4.38	1.184e-05	0.668033	rs10487459	GRM8	0	intronic	1.542	7	14	15	1	1	0
49	7:126395625:A:T	rs17620525	7	126395625	A	T	0.4871	4.38	1.189e-05	0.668033	rs10487459	GRM8	0	intronic	7.007	5	14	15	1	1	0
49	7:126395673:A:T	rs28459372	7	126395673	A	T	0.4871	-4.359	1.305e-05	0.668033	rs10487459	GRM8	0	intronic	7.26	5	14	15	1	1	0
49	7:126396292:C:T	rs10215498	7	126396292	T	C	0.4871	4.384	1.166e-05	0.668033	rs10487459	GRM8	0	intronic	0.205	7	14	15	1	1	0
49	7:126396505:A:C	rs10216287	7	126396505	A	C	0.4871	-4.385	1.159e-05	0.668033	rs10487459	GRM8	0	intronic	0.934	7	14	15	1	1	0
49	7:126397238:A:G	rs10252649	7	126397238	A	G	0.4871	4.369	1.249e-05	0.668033	rs10487459	GRM8	0	intronic	11.68	7	14	15	1	1	0
49	7:126397408:C:T	rs10271146	7	126397408	T	C	0.4871	-4.361	1.296e-05	0.668033	rs10487459	GRM8	0	intronic	5.828	6	14	15	1	1	0
49	7:126398306:A:G	rs1361998	7	126398306	A	G	0.4871	4.411	1.028e-05	0.668033	rs10487459	GRM8	0	intronic	0.246	7	14	15	1	1	0
49	7:126398436:C:T	rs2214159	7	126398436	T	C	0.4871	-4.358	1.316e-05	0.668033	rs10487459	GRM8	0	intronic	0.991	6	14	15	1	1	0
49	7:126398678:C:T	rs886179	7	126398678	T	C	0.4871	4.371	1.236e-05	0.668033	rs10487459	GRM8	0	intronic	2.528	6	14	15	1	1	0
49	7:126399240:A:T	rs11761926	7	126399240	A	T	0.4871	-4.35	1.358e-05	0.668033	rs10487459	GRM8	0	intronic	0.092	7	9	15	1	1	0
49	7:126399407:A:C	rs11769459	7	126399407	A	C	0.4871	4.407	1.046e-05	0.668033	rs10487459	GRM8	0	intronic	9.916	6	9	15	1	1	0
49	7:126399506:A:C	rs11769491	7	126399506	A	C	0.4871	4.404	1.063e-05	0.668033	rs10487459	GRM8	0	intronic	0.938	6	9	15	1	0	0
49	7:126400753:C:T	rs17693362	7	126400753	T	C	0.4871	-4.371	1.237e-05	0.668033	rs10487459	GRM8	0	intronic	1.641	6	14	15	1	1	0
49	7:126400885:C:T	rs11770578	7	126400885	T	C	0.4871	4.37	1.241e-05	0.668033	rs10487459	GRM8	0	intronic	1.141	5	14	15	1	1	0
49	7:126400910:A:C	rs11763734	7	126400910	A	C	0.4871	-4.368	1.253e-05	0.668033	rs10487459	GRM8	0	intronic	8.056	5	14	15	1	1	0
49	7:126403161:A:C	rs13242870	7	126403161	C	A	0.4722	NA	NA	0.600448	rs10487459	GRM8	0	intronic	1.336	6	14	15	1	0	0
49	7:126403584:C:G	rs13225829	7	126403584	C	G	0.4712	-4.504	6.683e-06	0.60188	rs10487459	GRM8	0	intronic	0.241	6	14	15	1	1	0
49	7:126403956:A:G	rs11768413	7	126403956	A	G	0.4712	4.352	1.351e-05	0.60188	rs10487459	GRM8	0	intronic	0.408	6	14	15	1	0	0
49	7:126404132:A:G	rs11761617	7	126404132	A	G	0.4712	-4.351	1.354e-05	0.60188	rs10487459	GRM8	0	intronic	2.173	6	14	15	1	1	0
49	7:126404232:A:C	rs4320492	7	126404232	A	C	0.4712	4.356	1.325e-05	0.60188	rs10487459	GRM8	0	intronic	1.898	6	14	15	1	1	0
49	7:126405067:A:C	rs62470207	7	126405067	A	C	0.4712	4.371	1.235e-05	0.60188	rs10487459	GRM8	0	intronic	12.1	7	14	15	1	1	0
49	7:126405161:C:T	rs10263498	7	126405161	T	C	0.4722	4.388	1.143e-05	0.600448	rs10487459	GRM8	0	intronic	4.233	7	14	15	1	1	0
49	7:126409473:A:G	rs929211	7	126409473	A	G	0.4712	4.35	1.361e-05	0.60188	rs10487459	GRM8	0	intronic	0.836	5	14	15	1	0	0
49	7:126410171:C:G	rs35648111	7	126410171	C	G	0.4712	4.338	1.441e-05	0.60188	rs10487459	GRM8	0	intronic	0.843	6	14	15	1	0	0
49	7:126410743:G:T	rs11765100	7	126410743	T	G	0.4712	-4.352	1.347e-05	0.60188	rs10487459	GRM8	0	intronic	6.436	6	14	15	1	1	0
49	7:126414078:A:T	rs17683174	7	126414078	A	T	0.4712	-4.314	1.602e-05	0.60188	rs10487459	GRM8	0	intronic	6.205	5	7	15	1	1	0
49	7:126414348:C:T	rs11773772	7	126414348	T	C	0.4712	4.319	1.565e-05	0.60188	rs10487459	GRM8	0	intronic	3.764	5	7	15	1	1	0
49	7:126415079:C:G	rs2299516	7	126415079	C	G	0.4712	4.257	2.071e-05	0.60188	rs10487459	GRM8	0	intronic	0.268	7	14	15	1	1	0
49	7:126415127:C:T	rs2299517	7	126415127	T	C	0.4712	4.295	1.744e-05	0.60188	rs10487459	GRM8	0	intronic	5.532	7	14	15	1	0	0
49	7:126415268:T:TAA	rs3831575	7	126415268	TAA	T	0.4712	NA	NA	0.60188	rs10487459	GRM8	0	intronic	1.279	NA	7	15	1	0	0
49	7:126415408:G:T	rs34309246	7	126415408	T	G	0.4712	4.233	2.306e-05	0.60188	rs10487459	GRM8	0	intronic	0.985	7	9	15	1	1	0
49	7:126415469:A:G	rs2299518	7	126415469	A	G	0.4722	-4.286	1.821e-05	0.600448	rs10487459	GRM8	0	intronic	0.2	6	9	15	1	1	0
49	7:126415495:A:G	rs2299519	7	126415495	A	G	0.4722	-4.251	2.124e-05	0.600448	rs10487459	GRM8	0	intronic	0.398	7	9	15	1	0	0
49	7:126416353:G:T	rs1362004	7	126416353	T	G	0.4722	4.325	1.525e-05	0.600448	rs10487459	GRM8	0	intronic	1.777	7	9	15	1	1	0
49	7:126417187:C:T	rs17683391	7	126417187	T	C	0.4712	-4.283	1.842e-05	0.60188	rs10487459	GRM8	0	intronic	1.793	7	5	15	1	0	0
49	7:126419712:G:T	rs13240076	7	126419712	T	G	0.4712	4.3	1.708e-05	0.60188	rs10487459	GRM8	0	intronic	0.745	6	5	15	1	1	0
49	7:126459894:A:C	rs950789	7	126459894	A	C	0.3847	5.282	1.277e-07	0.75543	rs10487459	GRM8	0	intronic	0.804	NA	9	15	1	1	0
49	7:126460664:A:T	rs11769307	7	126460664	A	T	0.3847	5.284	1.261e-07	0.75543	rs10487459	GRM8	0	intronic	0.372	7	9	15	1	1	0
49	7:126479218:A:G	rs929175	7	126479218	A	G	0.3628	5.739	9.499e-09	0.648105	rs10487459	GRM8	0	intronic	0.087	6	14	15	1	0	0
49	7:126483559:C:G	rs35864494	7	126483559	C	G	0.3618	5.694	1.243e-08	0.652459	rs10487459	GRM8	0	intronic	16.63	5	7	15	1	1	0
49	7:126507903:A:C	rs17684592	7	126507903	A	C	0.3668	5.713	1.107e-08	0.6417	rs10487459	GRM8	0	intronic	1.755	7	9	15	1	0	0
50	8:9397184:C:T	rs148504009	8	9397184	T	C	0.166	3.497	0.0004699	0.666953	rs10104247	RP11-375N15.2	15471	intergenic	1.037	7	5	15	0	1	1
50	8:9398118:A:G	rs17150211	8	9398118	A	G	0.163	3.091	0.001996	0.695505	rs10104247	RP11-375N15.2	14537	intergenic	3.54	5	5	15	0	1	1
50	8:9406582:C:T	rs11991621	8	9406582	T	C	0.166	4.009	6.107e-05	0.816704	rs10104247	RP11-375N15.2	6073	intergenic	0.115	7	5	15	1	1	0
50	8:9416348:G:T	rs62493868	8	9416348	T	G	0.2197	4.059	4.935e-05	0.613337	rs10104247	TNKS	0	intronic	1.481	6	1	15	1	1	1
50	8:9417102:T:TC	rs113032448	8	9417102	TC	T	0.2256	NA	NA	0.601615	rs10104247	TNKS	0	intronic	1.399	NA	1	15	1	1	1
50	8:9417583:A:G	rs6601331	8	9417583	A	G	0.2256	-3.955	7.643e-05	0.601615	rs10104247	TNKS	0	intronic	2.088	6	1	15	1	1	1
50	8:9418167:C:T	rs10111980	8	9418167	T	C	0.2207	4.107	4e-05	0.619665	rs10104247	TNKS	0	intronic	5.127	5	1	15	1	1	1
50	8:9418519:A:G	rs7846140	8	9418519	A	G	0.2217	-4.084	4.425e-05	0.626034	rs10104247	TNKS	0	intronic	4.155	6	1	15	1	1	1
50	8:9418665:A:G	rs6601332	8	9418665	A	G	0.2256	-3.952	7.754e-05	0.601615	rs10104247	TNKS	0	intronic	5.556	7	1	15	1	1	1
50	8:9419695:A:G	rs61551896	8	9419695	A	G	0.2256	3.955	7.652e-05	0.601615	rs10104247	TNKS	0	intronic	6.236	6	5	15	1	1	1
50	8:9420086:A:G	rs28668310	8	9420086	A	G	0.2187	-4.08	4.503e-05	0.607052	rs10104247	TNKS	0	intronic	4.71	6	5	15	1	1	1
50	8:9420213:A:G	rs28622033	8	9420213	A	G	0.2187	-4.106	4.034e-05	0.607052	rs10104247	TNKS	0	intronic	0.461	5	5	15	1	1	1
50	8:9421789:C:T	rs6986386	8	9421789	T	C	0.2207	4.082	4.458e-05	0.619665	rs10104247	TNKS	0	intronic	0.841	7	5	15	1	1	1
50	8:9422356:C:T	rs12543534	8	9422356	T	C	0.2207	4.125	3.706e-05	0.619665	rs10104247	TNKS	0	intronic	0.132	5	5	15	1	1	1
50	8:9422520:T:TA	rs35779371	8	9422520	TA	T	0.171	NA	NA	0.834346	rs10104247	TNKS	0	intronic	3.373	NA	5	15	1	0	1
50	8:9422548:C:G	rs12548285	8	9422548	C	G	0.2256	3.918	8.943e-05	0.601615	rs10104247	TNKS	0	intronic	3.879	5	5	15	1	1	1
50	8:9422556:A:G	rs12548306	8	9422556	A	G	0.2256	3.955	7.651e-05	0.601615	rs10104247	TNKS	0	intronic	4.358	5	5	15	1	1	1
50	8:9422636:C:T	rs12543591	8	9422636	T	C	0.164	4.407	1.046e-05	0.881205	rs10104247	TNKS	0	intronic	1.896	5	5	15	1	1	1
50	8:9423418:G:T	rs6982215	8	9423418	T	G	0.166	-4.462	8.115e-06	0.895162	rs10104247	TNKS	0	intronic	5.408	7	5	15	1	1	1
50	8:9424503:C:G	rs12681719	8	9424503	C	G	0.2256	3.954	7.678e-05	0.601615	rs10104247	TNKS	0	intronic	2.529	6	5	15	1	1	1
50	8:9425011:C:T	rs12541409	8	9425011	C	T	0.2207	NA	NA	0.619665	rs10104247	TNKS	0	intronic	0.075	6	5	15	1	1	1
50	8:9425465:A:G	rs10098758	8	9425465	A	G	0.2207	4.118	3.822e-05	0.619665	rs10104247	TNKS	0	intronic	1.025	6	5	15	1	1	1
50	8:9425698:A:C	rs10088969	8	9425698	A	C	0.2207	-4.11	3.957e-05	0.619665	rs10104247	TNKS	0	intronic	2.763	5	5	15	1	1	1
50	8:9425839:A:G	rs10101953	8	9425839	A	G	0.2256	3.935	8.304e-05	0.601615	rs10104247	TNKS	0	intronic	2.331	5	5	15	1	1	1
50	8:9425981:A:C	rs11995920	8	9425981	A	C	0.2207	4.11	3.958e-05	0.619665	rs10104247	TNKS	0	intronic	1.223	7	5	15	1	1	1
50	8:9426159:A:T	rs11985349	8	9426159	A	T	0.2207	-4.083	4.439e-05	0.619665	rs10104247	TNKS	0	intronic	1.327	7	5	15	1	1	1
50	8:9426322:C:CT	rs36100282	8	9426322	CT	C	0.2207	NA	NA	0.619665	rs10104247	TNKS	0	intronic	0.425	NA	5	15	1	1	1
50	8:9426414:A:G	rs12676898	8	9426414	A	G	0.2207	4.092	4.27e-05	0.619665	rs10104247	TNKS	0	intronic	0.849	7	5	15	1	1	1
50	8:9426418:C:T	rs12675476	8	9426418	T	C	0.2207	-4.094	4.239e-05	0.619665	rs10104247	TNKS	0	intronic	5.965	7	5	15	1	1	1
50	8:9426623:C:T	rs12675511	8	9426623	T	C	0.2207	-4.112	3.915e-05	0.619665	rs10104247	TNKS	0	intronic	0.805	5	5	15	1	1	1
50	8:9426692:A:G	rs67706102	8	9426692	A	G	0.2207	4.085	4.414e-05	0.619665	rs10104247	TNKS	0	intronic	2.133	5	5	15	1	1	1
50	8:9427048:A:G	rs6601333	8	9427048	A	G	0.2207	-3.997	6.412e-05	0.619665	rs10104247	TNKS	0	intronic	1.128	6	5	15	1	1	1
50	8:9427055:G:T	rs6601334	8	9427055	T	G	0.2237	-4.063	4.849e-05	0.624887	rs10104247	TNKS	0	intronic	2.695	7	5	15	1	1	1
50	8:9427079:A:G	rs7829326	8	9427079	A	G	0.166	-4.392	1.122e-05	0.895162	rs10104247	TNKS	0	intronic	5.328	6	5	15	1	1	1
50	8:9427148:A:G	rs6601335	8	9427148	A	G	0.2207	-4.097	4.182e-05	0.619665	rs10104247	TNKS	0	intronic	1.293	6	5	15	1	1	1
50	8:9428688:C:T	rs11984585	8	9428688	T	C	0.2256	4.082	4.472e-05	0.611519	rs10104247	TNKS	0	intronic	0.851	7	5	15	1	1	1
50	8:9429208:C:T	rs10087012	8	9429208	T	C	0.2256	4.106	4.021e-05	0.604745	rs10104247	TNKS	0	intronic	1.032	6	5	15	1	1	1
50	8:9429346:C:G	rs10087166	8	9429346	C	G	0.2187	-4.126	3.693e-05	0.634209	rs10104247	TNKS	0	intronic	0.076	6	5	15	1	1	1
50	8:9429613:A:T	rs10102030	8	9429613	A	T	0.2247	-4.826	1.392e-06	0.615108	rs10104247	TNKS	0	intronic	1.187	7	5	15	1	1	1
50	8:9430050:A:C	rs57453266	8	9430050	A	C	0.2187	4.041	5.319e-05	0.627074	rs10104247	TNKS	0	intronic	1.837	7	5	15	1	1	0
50	8:9432110:C:T	rs7844450	8	9432110	T	C	0.2237	4.028	5.624e-05	0.618723	rs10104247	TNKS	0	intronic	5.837	5	5	15	1	1	0
50	8:9433341:C:G	rs4128199	8	9433341	C	G	0.2237	-4.039	5.37e-05	0.621799	rs10104247	TNKS	0	intronic	4.607	7	1	5	1	1	0
50	8:9433711:C:T	rs7815817	8	9433711	T	C	0.2227	4.126	3.686e-05	0.61546	rs10104247	TNKS	0	intronic	2.601	7	5	5	1	1	0
50	8:9433982:A:T	rs7841069	8	9433982	A	T	0.2197	NA	NA	0.607197	rs10104247	TNKS	0	intronic	0.181	6	5	5	1	1	0
50	8:9433986:A:T	rs113621147	8	9433986	A	T	0.2197	NA	NA	0.607197	rs10104247	TNKS	0	intronic	2.319	6	5	5	1	1	0
50	8:9433990:A:T	rs7841074	8	9433990	A	T	0.2197	NA	NA	0.607197	rs10104247	TNKS	0	intronic	2.481	6	5	5	1	1	0
50	8:9434466:A:G	rs6601336	8	9434466	A	G	0.2227	-4.106	4.028e-05	0.61546	rs10104247	TNKS	0	intronic	5.071	6	5	5	1	1	0
50	8:9435886:A:G	rs4840428	8	9435886	A	G	0.2256	4.03	5.585e-05	0.611519	rs10104247	TNKS	0	intronic	0.504	5	5	5	1	1	0
50	8:9436056:A:G	rs4841173	8	9436056	A	G	0.2247	-4.161	3.164e-05	0.615108	rs10104247	TNKS	0	intronic	0.453	7	5	5	1	1	0
50	8:9436580:C:T	rs4841174	8	9436580	T	C	0.2247	4.121	3.765e-05	0.615108	rs10104247	TNKS	0	intronic	4.853	7	5	5	1	1	0
50	8:9436921:A:G	rs7814014	8	9436921	A	G	0.2247	-4.095	4.216e-05	0.615108	rs10104247	TNKS	0	intronic	0.247	6	5	5	1	1	0
50	8:9437352:A:C	rs7834823	8	9437352	A	C	0.2256	3.968	7.249e-05	0.611519	rs10104247	TNKS	0	intronic	1.659	5	4	5	1	1	0
50	8:9437396:G:T	rs7821799	8	9437396	T	G	0.166	-4.178	2.942e-05	0.909553	rs10104247	TNKS	0	intronic	0.138	5	4	5	1	1	0
50	8:9437945:A:T	rs7822548	8	9437945	A	T	0.2256	4.04	5.336e-05	0.621504	rs10104247	TNKS	0	intronic	4.189	6	4	5	1	1	0
50	8:9442027:A:C	rs12549064	8	9442027	A	C	0.164	-4.214	2.511e-05	0.895587	rs10104247	TNKS	0	intronic	0.005	7	4	5	1	1	0
50	8:9445134:A:G	rs62493907	8	9445134	A	G	0.2157	3.768	0.0001644	0.632434	rs10104247	TNKS	0	intronic	1.476	6	4	5	1	1	0
50	8:9451815:A:G	rs12542420	8	9451815	A	G	0.161	-4.293	1.763e-05	0.914579	rs10104247	TNKS	0	intronic	1.711	6	5	5	1	1	0
50	8:9453422:A:G	rs4416825	8	9453422	A	G	0.1402	3.214	0.001308	0.82783	rs10104247	TNKS	0	intronic	5.51	5	5	5	1	1	0
50	8:9453884:T:TA	rs5889288	8	9453884	TA	T	0.163	NA	NA	0.928659	rs10104247	TNKS	0	intronic	3.944	NA	5	15	1	1	0
50	8:9456863:C:T	rs62493910	8	9456863	T	C	0.171	3.898	9.687e-05	0.877379	rs10104247	TNKS	0	intronic	2.107	7	5	15	1	1	0
50	8:9457301:T:TA	rs35076714	8	9457301	T	TA	0.159	NA	NA	0.957004	rs10104247	TNKS	0	intronic	1.91	NA	5	15	1	0	0
50	8:9457337:A:T	rs4493905	8	9457337	A	T	0.2247	3.663	0.0002489	0.642422	rs10104247	TNKS	0	intronic	8.819	6	5	15	1	1	0
50	8:9457345:A:G	rs4372006	8	9457345	A	G	0.2227	-3.669	0.0002438	0.639624	rs10104247	TNKS	0	intronic	7.415	6	5	15	1	1	0
50	8:9457641:A:G	rs4407883	8	9457641	A	G	0.2256	-3.691	0.0002231	0.638723	rs10104247	TNKS	0	intronic	2.393	5	5	15	1	1	0
50	8:9457944:C:T	rs4582568	8	9457944	T	C	0.2256	-3.704	0.0002118	0.638723	rs10104247	TNKS	0	intronic	3.092	6	5	15	1	1	0
50	8:9458029:A:C	rs4582569	8	9458029	A	C	0.2256	-3.673	0.0002396	0.638723	rs10104247	TNKS	0	intronic	3.8	7	5	15	1	1	0
50	8:9458032:A:G	rs4621810	8	9458032	A	G	0.2256	3.707	0.0002096	0.638723	rs10104247	TNKS	0	intronic	2.606	7	5	15	1	1	0
50	8:9458549:C:T	rs6601339	8	9458549	T	C	0.2276	-3.747	0.0001788	0.631408	rs10104247	TNKS	0	intronic	4.974	6	5	15	1	1	0
50	8:9459399:A:G	rs4841178	8	9459399	A	G	0.164	-4.302	1.691e-05	0.978382	rs10104247	TNKS	0	intronic	4.285	7	4	15	1	1	0
50	8:9460449:A:G	rs4841179	8	9460449	A	G	0.2276	-3.887	0.0001014	0.662245	rs10104247	TNKS	0	intronic	1.057	6	4	15	1	1	1
50	8:9460584:A:T	rs4841180	8	9460584	A	T	0.162	-3.849	0.0001187	0.99282	rs10104247	TNKS	0	intronic	0.112	6	4	15	1	1	1
50	8:9460653:C:G	rs10094343	8	9460653	C	G	0.162	-4.546	5.465e-06	0.99282	rs10104247	TNKS	0	intronic	0.637	7	4	15	1	1	1
50	8:9460816:C:T	rs28470987	8	9460816	T	C	0.2286	-3.932	8.434e-05	0.658532	rs10104247	TNKS	0	intronic	2.789	7	4	15	1	1	1
50	8:9460849:G:GCCA	rs139223442	8	9460849	G	GCCA	0.2276	NA	NA	0.662245	rs10104247	TNKS	0	intronic	0.821	NA	4	15	1	1	1
50	8:9460995:A:G	rs7464185	8	9460995	A	G	0.2276	3.907	9.329e-05	0.662245	rs10104247	TNKS	0	intronic	3.705	6	4	15	1	1	1
50	8:9461093:A:G	rs7464226	8	9461093	A	G	0.2276	3.902	9.552e-05	0.662245	rs10104247	TNKS	0	intronic	5.778	6	4	15	1	1	1
50	8:9461368:C:T	rs7462102	8	9461368	T	C	0.2276	-3.721	0.0001982	0.662245	rs10104247	TNKS	0	intronic	9.843	7	5	15	1	1	1
50	8:9461433:A:C	rs7464476	8	9461433	A	C	0.163	4.504	6.684e-06	0.985563	rs10104247	TNKS	0	intronic	1.118	7	5	15	1	1	1
50	8:9461534:A:T	rs10112600	8	9461534	A	T	0.2306	3.869	0.0001091	0.651187	rs10104247	TNKS	0	intronic	2.022	6	5	15	1	1	1
50	8:9461692:C:G	rs10097438	8	9461692	C	G	0.2316	3.836	0.0001252	0.647554	rs10104247	TNKS	0	intronic	0.171	7	5	15	1	1	1
50	8:9461815:C:T	rs10087749	8	9461815	T	C	0.2286	-3.858	0.0001141	0.658532	rs10104247	TNKS	0	intronic	1.578	7	5	15	1	1	1
50	8:9461883:A:G	rs10112821	8	9461883	A	G	0.2286	-3.841	0.0001225	0.658532	rs10104247	TNKS	0	intronic	0.966	6	5	15	1	1	1
50	8:9462583:C:T	rs7832096	8	9462583	T	C	0.2286	-3.809	0.0001395	0.658532	rs10104247	TNKS	0	intronic	3.334	6	5	15	1	1	1
50	8:9463248:A:G	rs4560795	8	9463248	A	G	0.163	-4.44	8.978e-06	0.985563	rs10104247	TNKS	0	intronic	0.887	5	5	15	1	1	1
50	8:9463603:C:T	rs7815525	8	9463603	T	C	0.2217	NA	NA	0.619971	rs10104247	TNKS	0	intronic	2.528	5	5	15	1	0	1
50	8:9463615:C:T	rs7815528	8	9463615	T	C	0.1561	NA	NA	0.950174	rs10104247	TNKS	0	intronic	0.825	5	5	15	1	0	1
50	8:9463616:C:T	rs7815529	8	9463616	T	C	0.1561	NA	NA	0.950174	rs10104247	TNKS	0	intronic	0.062	5	5	15	1	0	1
50	8:9463738:A:G	rs28695930	8	9463738	A	G	0.2276	NA	NA	0.662245	rs10104247	TNKS	0	intronic	5.72	5	5	15	1	1	1
50	8:9463772:A:G	rs28464158	8	9463772	A	G	0.162	NA	NA	0.99282	rs10104247	TNKS	0	intronic	5.681	5	5	15	1	1	1
50	8:9463805:C:T	rs28437757	8	9463805	C	T	0.162	NA	NA	0.99282	rs10104247	TNKS	0	intronic	3.71	5	5	15	1	1	1
50	8:9463938:A:G	rs28615758	8	9463938	A	G	0.162	-4.446	8.729e-06	0.99282	rs10104247	TNKS	0	intronic	3.354	5	5	15	1	1	1
50	8:9464271:A:G	rs55917145	8	9464271	A	G	0.2276	3.764	0.0001673	0.662245	rs10104247	TNKS	0	intronic	2.056	7	5	15	1	1	1
50	8:9464309:C:T	rs62493913	8	9464309	T	C	0.162	-4.443	8.884e-06	0.99282	rs10104247	TNKS	0	intronic	0.775	6	5	15	1	1	1
50	8:9464420:A:C	rs11993506	8	9464420	A	C	0.2276	-3.756	0.0001726	0.662245	rs10104247	TNKS	0	intronic	8.212	6	5	15	1	1	1
50	8:9464775:A:G	rs10103752	8	9464775	A	G	0.2276	-3.775	0.0001598	0.662245	rs10104247	TNKS	0	intronic	2.604	5	5	15	1	1	1
50	8:9464801:A:G	rs10088401	8	9464801	A	G	0.2276	3.641	0.0002713	0.662245	rs10104247	TNKS	0	intronic	2.22	5	5	15	1	1	1
50	8:9465186:A:C	rs10104247	8	9465186	A	C	0.163	-5.462	4.71e-08	1	rs10104247	TNKS	0	intronic	1.556	5	5	15	1	1	1
50	8:9465369:A:C	rs6651495	8	9465369	A	C	0.2276	-3.768	0.0001643	0.662245	rs10104247	TNKS	0	intronic	1.684	7	5	15	1	1	1
50	8:9465491:C:T	rs6651496	8	9465491	T	C	0.2276	-3.763	0.000168	0.662245	rs10104247	TNKS	0	intronic	9.774	6	5	15	1	1	1
50	8:9465532:C:T	rs6651501	8	9465532	T	C	0.2276	3.772	0.0001621	0.662245	rs10104247	TNKS	0	intronic	1.811	7	5	15	1	1	1
50	8:9465546:C:G	rs6651502	8	9465546	C	G	0.2276	3.776	0.0001596	0.662245	rs10104247	TNKS	0	intronic	2.911	7	5	15	1	1	1
50	8:9465865:C:T	rs4282575	8	9465865	C	T	0.2276	NA	NA	0.662245	rs10104247	TNKS	0	intronic	4.089	5	5	15	1	1	1
50	8:9466152:C:T	rs4562329	8	9466152	T	C	0.163	4.341	1.415e-05	1	rs10104247	TNKS	0	intronic	4.831	4	5	15	1	1	1
50	8:9466385:A:C	8:9466385:A:C	8	9466385	A	C	0.163	NA	NA	1	rs10104247	TNKS	0	intronic	0.427	2b	5	15	1	1	1
50	8:9466734:C:T	rs4310210	8	9466734	T	C	0.2276	3.75	0.0001772	0.662245	rs10104247	TNKS	0	intronic	4.341	7	5	5	1	1	1
50	8:9466969:C:G	rs4573280	8	9466969	C	G	0.163	-4.407	1.05e-05	1	rs10104247	TNKS	0	intronic	0.938	7	5	5	1	1	1
50	8:9467106:C:T	rs10903314	8	9467106	T	C	0.2276	3.727	0.0001941	0.662245	rs10104247	TNKS	0	intronic	6.808	6	5	5	1	1	1
50	8:9467301:A:G	rs11994420	8	9467301	A	G	0.2276	3.741	0.0001833	0.662245	rs10104247	TNKS	0	intronic	1.497	6	5	5	1	1	1
50	8:9467408:C:G	8:9467408:C:G	8	9467408	C	G	0.2276	NA	NA	0.662245	rs10104247	TNKS	0	intronic	2.552	7	5	5	1	1	1
50	8:9467525:G:T	rs28610188	8	9467525	T	G	0.161	NA	NA	0.985627	rs10104247	TNKS	0	intronic	1.286	7	5	5	1	1	1
50	8:9467624:C:T	rs4320547	8	9467624	T	C	0.2256	-3.733	0.0001891	0.666882	rs10104247	TNKS	0	intronic	2.281	6	5	5	1	1	1
50	8:9467636:A:G	rs4576424	8	9467636	A	G	0.2276	-3.722	0.0001975	0.662245	rs10104247	TNKS	0	intronic	4.479	6	5	5	1	1	1
50	8:9467686:G:GTT	rs34659928	8	9467686	G	GTT	0.2276	NA	NA	0.662245	rs10104247	TNKS	0	intronic	1.201	NA	5	5	1	1	1
50	8:9467690:C:G	rs5018411	8	9467690	C	G	0.2276	NA	NA	0.662245	rs10104247	TNKS	0	intronic	0.481	7	5	5	1	1	1
50	8:9467691:T:TGGTA	rs34228758	8	9467691	T	TGGTA	0.2276	NA	NA	0.662245	rs10104247	TNKS	0	intronic	2.092	NA	5	5	1	1	1
50	8:9467812:A:T	rs569326471	8	9467812	A	T	0.06461	NA	NA	0.985563	rs10104247	TNKS	0	intronic	4.862	NA	5	5	1	0	1
50	8:9467812:T:TATAA	rs5889291	8	9467812	TATAA	T	0.163	NA	NA	0.985563	rs10104247	TNKS	0	NA	1.667	NA	5	5	1	0	1
50	8:9467832:G:T	rs4568626	8	9467832	T	G	0.2276	3.196	0.001392	0.662245	rs10104247	TNKS	0	intronic	0.164	7	5	5	1	1	1
50	8:9468199:A:G	rs10088037	8	9468199	A	G	0.2276	-3.753	0.0001748	0.662245	rs10104247	TNKS	0	intronic	0.275	7	5	5	1	1	1
50	8:9468204:A:T	rs10088039	8	9468204	A	T	0.2276	-3.753	0.0001745	0.662245	rs10104247	TNKS	0	intronic	3.55	7	5	5	1	1	1
50	8:9468702:C:T	rs4464970	8	9468702	T	C	0.2296	3.715	0.0002029	0.654846	rs10104247	TNKS	0	intronic	4.186	5	5	5	1	1	1
50	8:9468991:A:G	rs4418340	8	9468991	A	G	0.2276	-3.666	0.000246	0.662245	rs10104247	TNKS	0	intronic	3.018	7	5	5	1	1	1
50	8:9469028:A:G	rs4579533	8	9469028	A	G	0.2276	-3.724	0.0001964	0.662245	rs10104247	TNKS	0	intronic	6.614	6	5	5	1	1	1
50	8:9469061:A:G	rs6996829	8	9469061	A	G	0.163	-4.384	1.166e-05	1	rs10104247	TNKS	0	intronic	3.297	6	5	5	1	1	1
50	8:9469112:A:G	rs6996976	8	9469112	A	G	0.2276	-3.71	0.0002073	0.662245	rs10104247	TNKS	0	intronic	5.13	6	5	5	1	1	1
50	8:9469204:C:T	rs28716261	8	9469204	T	C	0.2276	-3.733	0.000189	0.662245	rs10104247	TNKS	0	intronic	3.553	5	5	5	1	1	1
50	8:9469576:C:T	rs4398920	8	9469576	T	C	0.2276	3.728	0.0001929	0.662245	rs10104247	TNKS	0	intronic	1.035	7	5	5	1	1	1
50	8:9470123:C:G	rs4481595	8	9470123	C	G	0.162	-4.506	6.606e-06	0.99282	rs10104247	TNKS	0	intronic	0.202	7	5	5	1	1	1
50	8:9470183:C:T	rs28561748	8	9470183	T	C	0.2276	-3.705	0.0002115	0.662245	rs10104247	TNKS	0	intronic	10.02	6	5	5	1	1	1
50	8:9470316:A:T	rs12335063	8	9470316	A	T	0.2276	3.71	0.0002076	0.662245	rs10104247	TNKS	0	intronic	4.085	7	5	5	1	1	1
50	8:9470384:C:T	rs12335065	8	9470384	T	C	0.163	-4.329	1.495e-05	0.985768	rs10104247	TNKS	0	intronic	5.16	6	5	5	1	1	1
50	8:9470714:C:T	rs4841182	8	9470714	T	C	0.2286	3.658	0.0002544	0.661461	rs10104247	TNKS	0	intronic	1.267	5	5	5	1	1	1
50	8:9470848:A:C	rs4840431	8	9470848	A	C	0.2286	-3.651	0.0002609	0.661461	rs10104247	TNKS	0	intronic	7.66	5	5	5	1	1	1
50	8:9470862:A:T	rs4841183	8	9470862	A	T	0.2286	3.652	0.0002601	0.661461	rs10104247	TNKS	0	intronic	1.673	5	5	5	1	1	1
50	8:9471060:A:G	rs4240626	8	9471060	A	G	0.2286	-3.689	0.000225	0.661461	rs10104247	TNKS	0	intronic	1.909	5	5	5	1	1	1
50	8:9471302:G:T	rs7827278	8	9471302	T	G	0.1571	4.123	3.747e-05	0.957246	rs10104247	TNKS	0	intronic	0.45	5	2	5	1	1	1
50	8:9472445:A:G	rs11249930	8	9472445	A	G	0.164	-4.459	8.221e-06	0.992819	rs10104247	TNKS	0	intronic	3.059	4	1	5	1	1	1
50	8:9472952:G:T	rs7833036	8	9472952	T	G	0.161	4.698	2.625e-06	0.985642	rs10104247	TNKS	0	intronic	0.166	6	2	7	1	1	1
50	8:9474209:C:T	rs13276750	8	9474209	T	C	0.2286	-3.732	0.0001899	0.658532	rs10104247	TNKS	0	intronic	4.562	6	5	5	1	1	1
50	8:9475299:A:T	rs11249931	8	9475299	A	T	0.2276	-3.686	0.0002276	0.651884	rs10104247	TNKS	0	intronic	6.284	6	5	5	1	1	1
50	8:9475622:A:G	rs4841184	8	9475622	A	G	0.163	-4.451	8.543e-06	0.985615	rs10104247	TNKS	0	intronic	2.553	6	5	5	1	1	1
50	8:9477763:C:G	rs13262577	8	9477763	C	G	0.2286	3.735	0.0001876	0.648203	rs10104247	TNKS	0	intronic	0.789	7	5	15	1	1	1
50	8:9479149:A:G	rs4457339	8	9479149	A	G	0.164	-4.496	6.916e-06	0.978504	rs10104247	TNKS	0	intronic	3.173	7	5	15	1	1	1
50	8:9479460:A:G	rs12675893	8	9479460	A	G	0.2286	-3.672	0.0002405	0.648203	rs10104247	TNKS	0	intronic	2.702	7	5	15	1	1	1
50	8:9479540:C:T	rs12680098	8	9479540	T	C	0.2286	-3.63	0.0002832	0.648203	rs10104247	TNKS	0	intronic	3.712	7	5	15	1	1	1
50	8:9479599:A:G	rs12682247	8	9479599	A	G	0.2286	3.657	0.0002554	0.648203	rs10104247	TNKS	0	intronic	9.404	6	5	15	1	1	1
50	8:9479926:C:T	rs11784181	8	9479926	T	C	0.163	-4.453	8.468e-06	0.971178	rs10104247	TNKS	0	intronic	1.264	7	2	15	1	1	1
50	8:9480416:A:C	rs4510870	8	9480416	A	C	0.2286	-3.722	0.0001977	0.648203	rs10104247	TNKS	0	intronic	2.761	5	5	15	1	1	1
50	8:9481551:A:AC	rs575089419	8	9481551	AC	A	0.06362	NA	NA	0.91575	rs10104247	TNKS	0	intronic	NA	NA	5	15	1	0	1
50	8:9481551:A:C	rs7005248	8	9481551	C	A	0.169	NA	NA	0.91575	rs10104247	TNKS	0	NA	1.685	6	5	15	1	1	1
50	8:9483921:A:G	rs10903315	8	9483921	A	G	0.2286	-3.577	0.000347	0.648203	rs10104247	TNKS	0	intronic	2.088	7	5	15	1	1	1
50	8:9484126:C:T	rs12674762	8	9484126	T	C	0.2286	-3.595	0.0003243	0.634972	rs10104247	TNKS	0	intronic	0.646	5	5	15	1	1	1
50	8:9484694:C:T	rs6987698	8	9484694	T	C	0.2286	3.634	0.0002787	0.648203	rs10104247	TNKS	0	intronic	2.803	5	5	15	1	1	1
50	8:9485687:A:C	rs60674203	8	9485687	A	C	0.2286	NA	NA	0.648203	rs10104247	TNKS	0	intronic	0.293	5	2	15	1	0	1
50	8:9485899:A:G	rs61176710	8	9485899	A	G	0.2306	-3.603	0.0003151	0.640921	rs10104247	TNKS	0	intronic	1.067	5	2	15	1	1	1
50	8:9487404:A:G	rs12544673	8	9487404	A	G	0.1581	NA	NA	0.935409	rs10104247	TNKS	0	intronic	3.165	7	5	15	1	1	1
50	8:9499749:A:G	rs62491507	8	9499749	G	A	0.1928	NA	NA	0.748212	rs10104247	TNKS	0	intronic	16.91	7	5	15	1	1	1
50	8:9500244:A:T	rs11249932	8	9500244	A	T	0.2485	NA	NA	0.603281	rs10104247	TNKS	0	intronic	2.304	5	5	15	1	1	0
50	8:9506176:C:T	rs6601341	8	9506176	T	C	0.172	-4.154	3.262e-05	0.923561	rs10104247	TNKS	0	intronic	2.284	5	5	15	1	1	0
50	8:9506921:C:T	rs62491543	8	9506921	T	C	0.171	4.119	3.811e-05	0.916329	rs10104247	TNKS	0	intronic	1.772	7	5	15	1	1	0
50	8:9511555:A:G	rs62491544	8	9511555	A	G	0.164	3.932	8.413e-05	0.94986	rs10104247	TNKS	0	intronic	6.764	4	4	5	1	1	0
50	8:9511884:T:TA	rs58644680	8	9511884	TA	T	0.172	NA	NA	0.923561	rs10104247	TNKS	0	intronic	0.409	NA	4	5	1	1	0
50	8:9516503:A:C	rs4474028	8	9516503	C	A	0.173	NA	NA	0.917019	rs10104247	TNKS	0	intronic	0.674	6	5	15	1	1	0
50	8:9518493:A:G	rs146759533	8	9518493	G	A	0.173	NA	NA	0.903309	rs10104247	TNKS	0	intronic	1.348	7	5	15	1	1	0
50	8:9518969:A:G	rs56340153	8	9518969	G	A	0.172	NA	NA	0.909786	rs10104247	TNKS	0	intronic	0.954	7	5	15	1	1	0
50	8:9519437:A:G	rs76220333	8	9519437	G	A	0.172	NA	NA	0.909786	rs10104247	TNKS	0	intronic	0.024	6	5	15	1	1	0
50	8:9525549:C:T	rs9650638	8	9525549	T	C	0.2286	3.554	0.0003793	0.617706	rs10104247	TNKS	0	intronic	5.187	7	5	15	1	1	0
50	8:9533399:G:T	rs4427176	8	9533399	T	G	0.159	4.182	2.893e-05	0.899757	rs10104247	TNKS	0	intronic	4.097	7	5	15	1	1	1
50	8:9543502:A:G	rs7006406	8	9543502	A	G	0.164	-4.365	1.269e-05	0.850877	rs10104247	TNKS	0	intronic	0.033	7	4	5	1	1	0
50	8:9552266:C:T	rs4469459	8	9552266	T	C	0.168	NA	NA	0.88048	rs10104247	TNKS	0	intronic	1.068	7	5	5	1	1	1
50	8:9552824:A:T	rs4240630	8	9552824	A	T	0.168	4.009	6.102e-05	0.88048	rs10104247	TNKS	0	intronic	2.707	6	4	5	1	1	1
50	8:9564876:G:T	rs62491551	8	9564876	T	G	0.163	3.894	9.871e-05	0.843898	rs10104247	TNKS	0	intronic	0.342	7	4	4	1	1	1
50	8:9564929:C:T	rs62491552	8	9564929	T	C	0.163	3.962	7.421e-05	0.843898	rs10104247	TNKS	0	intronic	0.731	7	4	4	1	1	1
50	8:9566690:C:G	rs4841200	8	9566690	C	G	0.165	-3.869	0.0001093	0.858602	rs10104247	TNKS	0	intronic	2.113	6	4	5	1	1	1
50	8:9568910:G:T	rs7825818	8	9568910	T	G	0.163	3.909	9.278e-05	0.872024	rs10104247	TNKS	0	intronic	0.734	7	4	5	1	1	1
50	8:9574277:C:G	rs7464528	8	9574277	C	G	0.167	-4.066	4.779e-05	0.859022	rs10104247	TNKS	0	intronic	2.611	6	4	5	1	1	0
50	8:9574783:C:G	rs6601355	8	9574783	C	G	0.167	-3.99	6.597e-05	0.859022	rs10104247	TNKS	0	intronic	1.902	6	4	5	1	1	0
50	8:9578146:C:T	rs35039536	8	9578146	T	C	0.168	-3.992	6.549e-05	0.853369	rs10104247	TNKS	0	intronic	4.837	4	2	5	1	1	0
50	8:9578208:G:T	rs35468013	8	9578208	T	G	0.167	4.06	4.904e-05	0.845465	rs10104247	TNKS	0	intronic	5.732	2b	2	5	1	1	0
50	8:9580496:C:T	rs59004915	8	9580496	T	C	0.165	3.979	6.933e-05	0.845015	rs10104247	TNKS	0	intronic	0.768	7	4	5	1	1	0
50	8:9583584:C:T	rs4841205	8	9583584	T	C	0.167	3.991	6.593e-05	0.859843	rs10104247	TNKS	0	intronic	0.118	7	4	5	1	1	0
50	8:9584925:A:G	rs13275314	8	9584925	A	G	0.167	4.319	1.57e-05	0.859843	rs10104247	TNKS	0	intronic	0.638	6	4	5	1	0	0
50	8:9586209:A:G	rs4413778	8	9586209	A	G	0.17	-4.089	4.339e-05	0.841692	rs10104247	TNKS	0	intronic	1.342	5	1	5	1	1	0
50	8:9587329:A:G	rs6997419	8	9587329	A	G	0.168	3.265	0.001096	0.854328	rs10104247	TNKS	0	intronic	3.105	7	4	5	1	1	0
50	8:9593081:A:C	rs4841208	8	9593081	A	C	0.167	3.977	6.989e-05	0.859843	rs10104247	TNKS	0	intronic	1.138	7	4	4	1	1	0
50	8:9599426:A:G	rs62489364	8	9599426	A	G	0.1511	-3.031	0.002434	0.660997	rs10104247	TNKS	0	intronic	7.885	7	4	5	1	1	0
50	8:9600181:A:G	rs7001044	8	9600181	A	G	0.1819	-3.34	0.000839	0.75187	rs10104247	TNKS	0	intronic	0.641	7	4	5	1	1	1
50	8:9607863:A:C	rs11249943	8	9607863	A	C	0.1779	-3.664	0.0002487	0.739102	rs10104247	TNKS	0	intronic	12.18	7	4	4	1	1	1
50	8:9609331:A:G	rs13265931	8	9609331	A	G	0.1561	3.552	0.0003817	0.782773	rs10104247	TNKS	0	exonic	0.008	5	4	4	1	1	1
50	8:9615019:G:T	rs10095667	8	9615019	T	G	0.1769	3.469	0.0005223	0.732491	rs10104247	TNKS	0	intronic	0.154	5	4	5	1	1	0
50	8:9616425:A:C	rs10100914	8	9616425	A	C	0.1809	3.383	0.0007174	0.713842	rs10104247	TNKS	0	intronic	4	7	4	4	1	1	0
50	8:9641034:A:G	rs17150478	8	9641034	A	G	0.175	-3.164	0.001557	0.715189	rs10104247	TNKS	1177	intergenic	0.049	7	5	15	1	1	0
51	8:143297329:C:T	rs28540013	8	143297329	T	C	0.07157	5.572	2.518e-08	0.739211	rs77702622	TSNARE1	0	intronic	0.324	2a	5	15	1	0	1
51	8:143308772:C:G	rs10093586	8	143308772	C	G	0.4682	NA	NA	0.600749	rs4129585	TSNARE1	0	intronic	0.294	5	5	15	1	0	1
51	8:143309504:A:C	rs10098073	8	143309504	A	C	0.4901	6.244	4.254e-10	0.800381	rs4129585	TSNARE1	0	intronic	3.18	4	5	15	1	1	1
51	8:143310815:A:G	rs11167136	8	143310815	A	G	0.4314	-5.24	1.609e-07	0.881287	rs4976976	TSNARE1	0	intronic	5.929	7	5	15	1	1	1
51	8:143311653:A:G	rs4976976	8	143311653	A	G	0.4066	-5.656	1.547e-08	1	rs4976976	TSNARE1	0	intronic	0.369	5	5	15	1	1	1
51	8:143312128:A:ACCATCCAT	rs141627530	8	143312128	A	ACCATCCAT	0.4225	NA	NA	0.843577	rs4976976	TSNARE1	0	intronic	1.133	NA	5	15	1	0	1
51	8:143312150:CA:CATCCA	rs561796476	8	143312150	CATCCA	CA	0.4354	NA	NA	0.806943	rs4976976	TSNARE1	0	intronic	NA	NA	5	15	1	0	1
51	8:143312323:ACCATCCAT:CCCATCCAT	rs73362788	8	143312323	CCCATCCAT	ACCATCCAT	0.000994	NA	NA	0.878599	rs4976976	TSNARE1	0	intronic	NA	NA	5	15	1	0	1
51	8:143312323:A:ACCATCCAT	rs56309313	8	143312323	A	ACCATCCAT	0.4344	NA	NA	0.878599	rs4976976	TSNARE1	0	intronic	1.037	NA	5	15	1	1	1
51	8:143312765:A:G	rs4458978	8	143312765	A	G	0.4324	-5.304	1.134e-07	0.885377	rs4976976	TSNARE1	0	intronic	1.522	5	5	15	1	1	1
51	8:143312933:A:C	rs4129585	8	143312933	A	C	0.4453	6.654	2.847e-11	1	rs4129585	TSNARE1	0	intronic	6.646	NA	5	15	1	1	1
51	8:143313386:A:G	rs12676511	8	143313386	A	G	0.4334	5.083	3.715e-07	0.882219	rs4976976	TSNARE1	0	intronic	0.602	5	5	15	1	1	1
51	8:143313487:A:T	rs10100321	8	143313487	A	T	0.4334	5.108	3.252e-07	0.882219	rs4976976	TSNARE1	0	intronic	2.155	5	5	15	1	1	1
51	8:143314154:A:T	rs4976977	8	143314154	A	T	0.4334	-5.148	2.638e-07	0.882219	rs4976976	TSNARE1	0	intronic	4.953	5	5	15	1	1	1
51	8:143314266:A:G	rs4976978	8	143314266	A	G	0.4344	5.061	4.173e-07	0.879108	rs4976976	TSNARE1	0	intronic	0.137	5	5	15	1	1	1
51	8:143314441:G:T	rs4976953	8	143314441	T	G	0.4344	-5.197	2.031e-07	0.879108	rs4976976	TSNARE1	0	intronic	0.81	5	5	15	1	1	1
51	8:143314520:C:G	rs4976979	8	143314520	C	G	0.4344	-5.102	3.358e-07	0.878599	rs4976976	TSNARE1	0	intronic	2.051	5	5	15	1	1	1
51	8:143314904:C:T	rs4976980	8	143314904	T	C	0.4334	-5.049	4.449e-07	0.882219	rs4976976	TSNARE1	0	intronic	3.697	5	5	15	1	1	1
51	8:143315080:G:T	rs7465167	8	143315080	T	G	0.4354	5.078	3.814e-07	0.875507	rs4976976	TSNARE1	0	intronic	1.552	5	5	15	1	1	1
51	8:143315247:A:G	rs4325022	8	143315247	A	G	0.4324	5.085	3.679e-07	0.877638	rs4976976	TSNARE1	0	intronic	1.376	5	5	15	1	1	1
51	8:143315772:A:G	rs4976981	8	143315772	A	G	0.4394	4.637	3.537e-06	0.853038	rs4976976	TSNARE1	0	intronic	0.517	5	1	15	1	1	1
51	8:143316403:C:T	rs59554395	8	143316403	T	C	0.4324	-5.065	4.075e-07	0.877638	rs4976976	TSNARE1	0	intronic	1.646	4	2	15	1	1	1
51	8:143316525:A:G	rs4976982	8	143316525	A	G	0.4324	-5.074	3.904e-07	0.877638	rs4976976	TSNARE1	0	intronic	1.595	2a	2	15	1	1	1
51	8:143316970:A:G	rs13262595	8	143316970	A	G	0.4443	6.64	3.142e-11	0.996036	rs4129585	TSNARE1	0	intronic	14.3	2b	5	15	1	1	1
51	8:143317385:A:G	rs34643171	8	143317385	A	G	0.4324	5.086	3.665e-07	0.877638	rs4976976	TSNARE1	0	intronic	0.059	2a	2	15	1	1	1
51	8:143317421:A:G	rs13438979	8	143317421	A	G	0.4334	5.063	4.13e-07	0.874513	rs4976976	TSNARE1	0	intronic	0.498	4	7	15	1	1	1
51	8:143317916:A:C	rs7828173	8	143317916	A	C	0.4324	5.291	1.213e-07	0.877638	rs4976976	TSNARE1	0	intronic	2.898	5	7	15	1	1	1
51	8:143318092:A:C	rs7828451	8	143318092	A	C	0.4324	5.077	3.832e-07	0.869932	rs4976976	TSNARE1	0	intronic	4.683	4	7	15	1	1	1
51	8:143318417:A:G	rs7846298	8	143318417	A	G	0.4314	NA	NA	0.873071	rs4976976	TSNARE1	0	intronic	1.527	5	5	15	1	0	1
51	8:143318515:T:TCCTGC	rs10636268	8	143318515	TCCTGC	T	0.4304	NA	NA	0.868519	rs4976976	TSNARE1	0	intronic	2.403	NA	5	15	1	0	1
51	8:143320118:A:ACCCCTGCACGCCCG	rs143746535	8	143320118	A	ACCCCTGCACGCCCG	0.4503	NA	NA	0.957758	rs4129585	TSNARE1	0	intronic	0.506	NA	5	15	1	1	0
51	8:143320276:C:T	rs10464987	8	143320276	T	C	0.4334	5.089	3.592e-07	0.866841	rs4976976	TSNARE1	0	intronic	5.036	5	5	15	1	1	0
51	8:143320717:C:T	rs7465677	8	143320717	T	C	0.4334	5.095	3.482e-07	0.866841	rs4976976	TSNARE1	0	intronic	1.039	5	5	15	1	1	0
51	8:143320789:A:G	rs10092090	8	143320789	A	G	0.4334	-5.086	3.659e-07	0.866841	rs4976976	TSNARE1	0	intronic	1.034	5	5	15	1	1	0
51	8:143320790:C:T	rs10110368	8	143320790	T	C	0.4334	5.09	3.588e-07	0.866841	rs4976976	TSNARE1	0	intronic	1.27	5	5	15	1	1	0
51	8:143322470:C:T	rs4284148	8	143322470	T	C	0.4364	5.09	3.587e-07	0.8555	rs4976976	TSNARE1	0	intronic	0.75	7	9	15	1	1	0
51	8:143322564:A:C	rs11991896	8	143322564	A	C	0.4324	5.086	3.666e-07	0.869932	rs4976976	TSNARE1	0	intronic	2.938	7	9	15	1	1	0
51	8:143323017:A:G	rs7832212	8	143323017	A	G	0.4324	-5.086	3.648e-07	0.869932	rs4976976	TSNARE1	0	intronic	1.718	7	9	15	1	1	0
51	8:143323109:C:T	rs7822538	8	143323109	T	C	0.4324	5.101	3.387e-07	0.869932	rs4976976	TSNARE1	0	intronic	2.141	5	9	15	1	1	0
51	8:143323258:A:C	rs7846122	8	143323258	A	C	0.3887	NA	NA	0.716519	rs4976976	TSNARE1	0	intronic	0.962	5	9	15	1	0	0
51	8:143323346:A:G	rs12549009	8	143323346	A	G	0.4324	NA	NA	0.869932	rs4976976	TSNARE1	0	intronic	0.714	5	9	15	1	1	0
51	8:143323504:A:C	rs34894263	8	143323504	A	C	0.3449	NA	NA	0.6313	rs4976976	TSNARE1	0	intronic	2.154	5	9	15	1	0	0
51	8:143323591:A:G	rs75826611	8	143323591	G	A	0.3618	NA	NA	0.63306	rs4976976	TSNARE1	0	intronic	3.404	5	9	15	1	0	0
51	8:143323847:A:G	rs7822799	8	143323847	A	G	0.4324	5.09	3.573e-07	0.869932	rs4976976	TSNARE1	0	intronic	3.705	7	9	15	1	1	0
51	8:143324399:C:T	rs6583607	8	143324399	T	C	0.4314	5.083	3.707e-07	0.873071	rs4976976	TSNARE1	0	intronic	3.855	7	9	15	1	1	0
51	8:143324467:A:G	rs6583608	8	143324467	A	G	0.4314	-5.076	3.849e-07	0.873071	rs4976976	TSNARE1	0	intronic	2.96	7	9	15	1	1	0
51	8:143324500:A:C	rs6583609	8	143324500	A	C	0.4314	-5.075	3.874e-07	0.873071	rs4976976	TSNARE1	0	intronic	2.416	7	9	15	1	1	0
51	8:143324721:A:C	rs12545056	8	143324721	A	C	0.4284	-5.083	3.712e-07	0.844644	rs4976976	TSNARE1	0	intronic	2.235	5	9	15	1	1	0
51	8:143324722:C:T	rs12545057	8	143324722	T	C	0.4274	-5.08	3.765e-07	0.848336	rs4976976	TSNARE1	0	intronic	2.853	5	9	15	1	1	0
51	8:143325801:C:CACTT	rs35829818	8	143325801	C	CACTT	0.4314	NA	NA	0.873071	rs4976976	TSNARE1	0	intronic	0.384	NA	9	15	1	1	0
51	8:143326191:A:G	rs13282237	8	143326191	A	G	0.4404	5.205	1.936e-07	0.842455	rs4976976	TSNARE1	0	intronic	5.521	5	9	15	1	1	0
51	8:143326237:A:G	rs8180995	8	143326237	A	G	0.4622	5.308	1.108e-07	0.758538	rs4976976	TSNARE1	0	intronic	1.907	5	9	15	1	1	0
51	8:143326402:A:G	rs8180914	8	143326402	A	G	0.4304	-5.035	4.785e-07	0.869025	rs4976976	TSNARE1	0	intronic	9.348	5	9	15	1	1	0
51	8:143326650:A:T	rs12234969	8	143326650	A	T	0.4314	5.059	4.221e-07	0.873071	rs4976976	TSNARE1	0	intronic	0.161	5	9	15	1	1	0
51	8:143326821:A:G	rs4976983	8	143326821	A	G	0.4334	5.043	4.589e-07	0.866841	rs4976976	TSNARE1	0	intronic	1.09	5	9	15	1	1	0
51	8:143327128:A:G	rs4976984	8	143327128	A	G	0.4334	5.043	4.581e-07	0.866841	rs4976976	TSNARE1	0	intronic	5.514	5	9	15	1	1	0
51	8:143327271:A:G	rs4976985	8	143327271	A	G	0.4314	-5.042	4.6e-07	0.873071	rs4976976	TSNARE1	0	intronic	1.123	5	9	15	1	1	0
51	8:143327651:C:T	rs7820538	8	143327651	T	C	0.4334	4.95	7.415e-07	0.866841	rs4976976	TSNARE1	0	intronic	1.406	5	9	15	1	1	0
51	8:143328026:A:T	rs13256788	8	143328026	A	T	0.4324	-4.961	7.015e-07	0.869932	rs4976976	TSNARE1	0	intronic	6.479	5	5	15	1	1	0
51	8:143328290:A:G	rs6985751	8	143328290	A	G	0.4344	4.952	7.351e-07	0.863798	rs4976976	TSNARE1	0	intronic	5.316	5	5	15	1	1	0
51	8:143328639:C:T	rs34870209	8	143328639	T	C	0.4324	-4.918	8.736e-07	0.869932	rs4976976	TSNARE1	0	intronic	2.711	5	5	15	1	1	0
51	8:143329736:A:G	rs6583610	8	143329736	A	G	0.4324	5.139	2.758e-07	0.869932	rs4976976	TSNARE1	0	intronic	3.331	5	5	15	1	1	0
51	8:143330385:C:T	rs10875482	8	143330385	T	C	0.3917	4.344	1.4e-05	0.70968	rs4976976	TSNARE1	0	intronic	0.355	5	5	15	1	1	1
51	8:143330576:A:G	rs6583611	8	143330576	A	G	0.4344	4.902	9.471e-07	0.863798	rs4976976	TSNARE1	0	intronic	4.076	5	5	15	1	1	1
51	8:143332644:A:G	rs11996660	8	143332644	A	G	0.4334	4.786	1.705e-06	0.844678	rs4976976	TSNARE1	0	intronic	1.757	5	5	15	1	1	1
51	8:143333231:A:G	rs7012636	8	143333231	A	G	0.4324	4.46	8.181e-06	0.832592	rs4976976	TSNARE1	0	intronic	1.559	5	5	15	1	1	1
51	8:143334112:A:G	rs4366191	8	143334112	A	G	0.3897	4.201	2.658e-05	0.683313	rs4976976	TSNARE1	0	intronic	1.362	NA	5	15	1	1	1
51	8:143334191:C:T	rs4633164	8	143334191	T	C	0.3887	-4.208	2.581e-05	0.686094	rs4976976	TSNARE1	0	intronic	1.021	NA	5	15	1	1	1
51	8:143334781:C:T	rs28694701	8	143334781	T	C	0.3897	-4.239	2.24e-05	0.683313	rs4976976	TSNARE1	0	intronic	2.243	5	5	15	1	1	1
51	8:143335170:G:T	rs7462788	8	143335170	T	G	0.3907	-4.242	2.218e-05	0.67936	rs4976976	TSNARE1	0	intronic	3.899	2b	2	15	1	1	1
51	8:143335830:A:G	rs3935370	8	143335830	A	G	0.3827	-4.595	4.322e-06	0.639003	rs4976976	TSNARE1	0	intronic	0.363	NA	5	15	1	1	1
51	8:143336359:C:T	rs12548983	8	143336359	T	C	0.3907	4.229	2.348e-05	0.672598	rs4976976	TSNARE1	0	intronic	5.775	5	5	15	1	1	1
51	8:143336546:C:G	rs67736411	8	143336546	C	G	0.3887	-4.194	2.739e-05	0.679287	rs4976976	TSNARE1	0	intronic	1.544	5	5	15	1	1	1
51	8:143337397:A:G	rs150766805	8	143337397	G	A	0.3549	NA	NA	0.621741	rs4976976	TSNARE1	0	intronic	0.802	5	5	9	1	0	1
51	8:143337398:C:T	rs141927571	8	143337398	T	C	0.3946	NA	NA	0.667477	rs4976976	TSNARE1	0	intronic	1.39	5	5	9	1	0	1
51	8:143339239:C:T	rs13250766	8	143339239	T	C	0.3867	4.343	1.406e-05	0.684919	rs4976976	TSNARE1	0	intronic	4.033	5	5	15	1	1	1
51	8:143339399:C:T	8:143339399:C:T	8	143339399	C	T	0.4294	NA	NA	0.834633	rs4976976	TSNARE1	0	intronic	0.227	5	5	15	1	1	1
51	8:143340566:A:C	rs34259915	8	143340566	A	C	0.4284	5.035	4.778e-07	0.83078	rs4976976	TSNARE1	0	intronic	5.523	4	5	15	1	1	1
51	8:143341854:C:T	rs10095785	8	143341854	T	C	0.4791	4.731	2.236e-06	0.686502	rs4976976	TSNARE1	0	intronic	4.144	5	5	15	1	1	1
51	8:143347877:C:T	rs4269661	8	143347877	T	C	0.4304	-4.193	2.757e-05	0.66024	rs4976976	TSNARE1	0	intronic	0.535	NA	5	9	1	1	1
51	8:143347922:C:T	rs4601464	8	143347922	T	C	0.4304	-4.199	2.676e-05	0.66024	rs4976976	TSNARE1	0	intronic	2.369	NA	5	9	1	1	1
51	8:143348359:A:C	rs9644550	8	143348359	A	C	0.4304	4.151	3.316e-05	0.66024	rs4976976	TSNARE1	0	intronic	1.861	5	5	9	1	1	1
51	8:143349510:A:G	rs6583613	8	143349510	A	G	0.4324	4.192	2.761e-05	0.653293	rs4976976	TSNARE1	0	intronic	0.225	5	5	15	1	1	1
51	8:143367857:A:G	rs77702622	8	143367857	A	G	0.06461	5.764	8.212e-09	1	rs77702622	TSNARE1	0	intronic	4.196	5	4	5	1	0	1
51	8:143444050:C:T	rs117713019	8	143444050	T	C	0.06362	5.393	6.918e-08	0.786224	rs77702622	TSNARE1	0	intronic	0.383	5	4	15	1	0	1
51	8:143479815:A:G	rs116862384	8	143479815	A	G	0.06859	5.447	5.111e-08	0.662706	rs77702622	TSNARE1	0	intronic	2.328	5	5	5	1	0	1
53	9:31124452:C:G	rs34653192	9	31124452	C	G	0.3161	-4.784	1.715e-06	0.795625	rs13290462	RP11-572H4.1	41163	intergenic	1.124	6	5	15	0	0	1
53	9:31125524:C:T	rs11795104	9	31125524	T	C	0.329	4.959	7.092e-07	0.853507	rs13290462	RP11-572H4.1	40091	intergenic	3.206	7	5	15	0	0	1
53	9:31126083:A:G	rs7021255	9	31126083	A	G	0.341	4.562	5.078e-06	0.823139	rs13290462	RP11-572H4.1	39532	intergenic	2.356	6	5	15	0	0	1
53	9:31126102:A:T	rs12550965	9	31126102	A	T	0.328	-5	5.744e-07	0.849659	rs13290462	RP11-572H4.1	39513	intergenic	0.234	7	5	15	0	0	1
53	9:31127095:A:G	rs1414019	9	31127095	A	G	0.335	4.838	1.314e-06	0.846495	rs13290462	RP11-572H4.1	38520	intergenic	3.045	NA	5	15	0	0	1
53	9:31142252:C:T	rs13294327	9	31142252	T	C	0.3241	-4.877	1.077e-06	0.842521	rs13290462	RP11-572H4.1	23363	intergenic	0.168	7	5	15	0	0	1
53	9:31144887:A:G	rs13286518	9	31144887	A	G	0.332	4.991	6.009e-07	0.865723	rs13290462	RP11-572H4.1	20728	intergenic	8.046	4	5	15	0	0	1
53	9:31160243:A:G	rs13296641	9	31160243	A	G	0.325	-4.886	1.029e-06	0.846275	rs13290462	RP11-572H4.1	5372	intergenic	3.046	6	5	15	1	0	0
53	9:31160585:G:T	rs13297164	9	31160585	T	G	0.325	-4.915	8.862e-07	0.846275	rs13290462	RP11-572H4.1	5030	intergenic	4.172	5	5	15	1	0	0
53	9:31160939:A:G	rs13297810	9	31160939	A	G	0.326	NA	NA	0.842053	rs13290462	RP11-572H4.1	4676	intergenic	0.839	7	5	15	1	0	0
53	9:31164867:A:G	rs13300228	9	31164867	A	G	0.329	-5.061	4.164e-07	0.861582	rs13290462	RP11-572H4.1	748	downstream	0.077	7	5	15	1	0	0
53	9:31165455:A:G	rs13285097	9	31165455	A	G	0.329	-5.057	4.261e-07	0.861582	rs13290462	RP11-572H4.1	160	downstream	7.375	5	5	15	1	0	0
53	9:31165966:A:T	rs12553567	9	31165966	A	T	0.329	5.568	2.576e-08	0.861582	rs13290462	RP11-572H4.1	0	ncRNA_exonic	2.562	7	5	15	1	0	0
53	9:31166437:A:G	rs1122665	9	31166437	A	G	0.33	-5.547	2.906e-08	0.857384	rs13290462	RP11-572H4.1	0	ncRNA_exonic	0.254	7	5	15	1	0	0
53	9:31168918:C:T	rs1335124	9	31168918	T	C	0.2913	-4.659	3.178e-06	0.776956	rs13290462	RP11-572H4.1	1939	intergenic	2.916	7	2	15	1	0	0
53	9:31170186:A:G	rs7863847	9	31170186	A	G	0.3449	-4.871	1.109e-06	0.833181	rs13290462	RP11-572H4.1	3207	intergenic	0.691	7	5	15	1	0	0
53	9:31175997:C:CTT	rs10561208	9	31175997	C	CTT	0.4384	NA	NA	0.862826	rs13290462	RP11-572H4.1	9018	intergenic	14.09	NA	15	15	1	0	0
53	9:31175997:CT:CTT	rs537196161	9	31175997	CT	CTT	0.341	NA	NA	0.862826	rs13290462	RP11-572H4.1	9018	NA	NA	NA	15	15	1	0	0
53	9:31176769:TA:TAA	rs559462071	9	31176769	TAA	TA	0.3161	NA	NA	0.833087	rs13290462	RP11-572H4.1	9790	intergenic	NA	NA	15	15	1	0	0
53	9:31176769:T:TA	rs142981070	9	31176769	T	TA	0.4443	NA	NA	0.833087	rs13290462	RP11-572H4.1	9790	intergenic	0.278	NA	15	15	1	0	0
53	9:31177367:A:G	rs13302405	9	31177367	A	G	0.331	5.466	4.608e-08	0.894803	rs13290462	RP11-572H4.1	10388	intergenic	0.508	6	15	15	0	0	0
53	9:31177570:AT:ATT	rs533148452	9	31177570	AT	ATT	0.01193	NA	NA	0.902817	rs13290462	RP11-572H4.1	10591	intergenic	NA	NA	15	15	0	0	0
53	9:31177570:A:ATT	rs67910387	9	31177570	A	ATT	0.333	NA	NA	0.902817	rs13290462	RP11-572H4.1	10591	intergenic	1.131	NA	15	15	0	0	0
53	9:31177570:ATT:ATTT	rs563374545	9	31177570	ATTT	ATT	0.001988	NA	NA	0.902817	rs13290462	RP11-572H4.1	10591	intergenic	NA	NA	15	15	0	0	0
53	9:31177957:A:G	rs13283588	9	31177957	A	G	0.332	5.431	5.603e-08	0.890601	rs13290462	RP11-572H4.1	10978	intergenic	2.136	6	15	15	0	0	0
53	9:31178229:A:G	rs7867700	9	31178229	A	G	0.331	-5.467	4.582e-08	0.894803	rs13290462	RP11-572H4.1	11250	intergenic	0.009	6	15	15	0	0	0
53	9:31179943:A:G	rs11788672	9	31179943	A	G	0.3012	4.709	2.491e-06	0.803998	rs13290462	RP11-572H4.1	12964	intergenic	3.144	6	9	15	0	0	0
53	9:31181781:A:G	rs10970187	9	31181781	G	A	0.3479	NA	NA	0.837986	rs13290462	RP11-572H4.1	14802	intergenic	1.399	7	15	15	0	0	0
53	9:31181913:A:G	9:31181913:A:G	9	31181913	A	G	0.3012	NA	NA	0.803368	rs13290462	RP11-572H4.1	14934	intergenic	0.028	6	15	15	0	0	0
53	9:31181913:G:T	9:31181913:G:T	9	31181913	T	G	0.001988	NA	NA	0.803368	rs13290462	RP11-572H4.1	14934	NA	0.019	NA	15	15	0	0	0
53	9:31181919:T:TG	rs564230770	9	31181919	TG	T	0.2982	NA	NA	0.808595	rs13290462	RP11-572H4.1	14940	intergenic	NA	NA	15	15	0	0	0
53	9:31181925:A:T	rs576730238	9	31181925	A	T	0.2982	NA	NA	0.808595	rs13290462	RP11-572H4.1	14946	intergenic	1.112	NA	15	15	0	0	0
53	9:31181926:G:GAT	rs543662178	9	31181926	GAT	G	0.2982	NA	NA	0.808595	rs13290462	RP11-572H4.1	14947	intergenic	0.018	NA	15	15	0	0	0
53	9:31182134:C:T	rs11793357	9	31182134	T	C	0.3022	4.752	2.018e-06	0.807392	rs13290462	RP11-572H4.1	15155	intergenic	0.543	6	15	15	0	0	0
53	9:31182307:A:G	rs13301234	9	31182307	A	G	0.3161	-4.065	4.812e-05	0.751308	rs13290462	RP11-572H4.1	15328	intergenic	2.272	7	14	15	0	0	0
53	9:31182349:A:G	rs13300847	9	31182349	A	G	0.3161	4.044	5.257e-05	0.751308	rs13290462	RP11-572H4.1	15370	intergenic	11.03	6	14	15	0	0	0
53	9:31182384:C:T	rs4878464	9	31182384	T	C	0.3161	-4.009	6.09e-05	0.751308	rs13290462	RP11-572H4.1	15405	intergenic	0.89	6	14	15	0	0	0
53	9:31182646:A:G	rs1335127	9	31182646	A	G	0.3241	-3.642	0.0002704	0.703771	rs13290462	RP11-572H4.1	15667	intergenic	1.089	7	14	15	0	0	0
53	9:31183551:G:T	rs1335130	9	31183551	T	G	0.337	5.709	1.134e-08	0.961868	rs13290462	RP11-572H4.1	16572	intergenic	4.488	5	7	15	0	0	0
53	9:31183880:A:G	rs13287309	9	31183880	A	G	0.337	5.7	1.201e-08	0.961868	rs13290462	RP11-572H4.1	16901	intergenic	2.034	7	7	15	0	0	0
53	9:31186661:A:G	rs2210595	9	31186661	A	G	0.339	5.663	1.487e-08	0.953517	rs13290462	RP11-572H4.1	19682	intergenic	0.823	7	5	15	0	0	0
53	9:31191671:C:T	rs13302370	9	31191671	T	C	0.3042	-4.744	2.098e-06	0.864251	rs13290462	RP11-572H4.1	24692	intergenic	1.036	7	9	15	0	0	0
53	9:31203419:C:T	rs13301206	9	31203419	T	C	0.2406	4.75	2.039e-06	0.609803	rs13290462	RP11-572H4.1	36440	intergenic	2.843	6	5	15	0	0	0
53	9:31203663:G:GA	9:31203663:G:GA	9	31203663	GA	G	0.4215	NA	NA	0.954148	rs13290462	RP11-572H4.1	36684	intergenic	1.446	NA	5	15	0	0	0
53	9:31203663:G:GAA	9:31203663:G:GAA	9	31203663	GAA	G	0.341	NA	NA	0.954148	rs13290462	RP11-572H4.1	36684	NA	1.409	NA	5	15	0	0	0
53	9:31208005:A:T	rs13288673	9	31208005	A	T	0.3072	-4.913	8.979e-07	0.867253	rs13290462	RP11-572H4.1	41026	intergenic	5.37	7	15	15	0	0	0
53	9:31209169:C:T	rs10813512	9	31209169	T	C	0.3191	-4.383	1.168e-05	0.818636	rs13290462	RP11-572H4.1	42190	intergenic	2.325	7	15	15	0	0	0
53	9:31209198:AT:ATT	rs555644129	9	31209198	ATT	AT	0.3519	NA	NA	0.90288	rs13290462	RP11-572H4.1	42219	intergenic	NA	NA	15	15	0	0	0
53	9:31209198:A:AT	rs369076241	9	31209198	A	AT	0.001988	NA	NA	0.90288	rs13290462	RP11-572H4.1	42219	intergenic	4.553	NA	15	15	0	0	0
53	9:31210126:A:T	rs71483742	9	31210126	A	T	0.338	5.624	1.864e-08	0.974566	rs13290462	RP11-572H4.1	43147	intergenic	0.073	5	7	15	0	0	0
53	9:31213257:A:G	rs13298288	9	31213257	A	G	0.3489	5.541	3.014e-08	0.930545	rs13290462	SLC25A6P2	40641	intergenic	5.114	6	5	15	0	0	0
53	9:31213311:C:T	rs13299742	9	31213311	T	C	0.3539	5.185	2.159e-07	0.912389	rs13290462	SLC25A6P2	40587	intergenic	1.69	6	5	15	0	0	0
53	9:31213430:C:G	rs13298731	9	31213430	C	G	0.3539	5.3	1.157e-07	0.912389	rs13290462	SLC25A6P2	40468	intergenic	0.863	7	5	15	0	0	0
53	9:31214469:A:T	rs13284238	9	31214469	T	A	0.3151	NA	NA	0.842061	rs13290462	SLC25A6P2	39429	intergenic	0.74	6	5	15	0	0	0
53	9:31215058:G:T	rs13290462	9	31215058	T	G	0.334	6.037	1.575e-09	1	rs13290462	SLC25A6P2	38840	intergenic	2.977	5	7	15	0	0	0
53	9:31216615:A:T	rs13297290	9	31216615	A	T	0.3569	-5.092	3.544e-07	0.886777	rs13290462	SLC25A6P2	37283	intergenic	3.658	6	15	15	0	0	0
53	9:31216617:G:T	rs13297291	9	31216617	T	G	0.3569	5.068	4.021e-07	0.886777	rs13290462	SLC25A6P2	37281	intergenic	3.86	6	15	15	0	0	0
53	9:31219202:C:T	rs13293404	9	31219202	T	C	0.3459	5.586	2.326e-08	0.925992	rs13290462	SLC25A6P2	34696	intergenic	6.939	6	9	15	0	0	0
53	9:31220064:C:T	rs7852634	9	31220064	T	C	0.3042	NA	NA	0.865264	rs13290462	SLC25A6P2	33834	intergenic	0.02	6	9	15	0	0	0
53	9:31222719:C:T	rs13301360	9	31222719	T	C	0.3459	5.54	3.03e-08	0.925992	rs13290462	SLC25A6P2	31179	intergenic	4.352	7	9	15	0	0	0
53	9:31225831:A:G	rs7470660	9	31225831	G	A	0.3459	NA	NA	0.925992	rs13290462	SLC25A6P2	28067	intergenic	0.585	7	15	15	0	0	0
53	9:31226831:C:T	rs13302882	9	31226831	T	C	0.3449	-5.504	3.706e-08	0.929989	rs13290462	SLC25A6P2	27067	intergenic	0.32	7	15	15	0	0	0
53	9:31227307:C:T	rs138472914	9	31227307	T	C	0.3569	5.044	4.551e-07	0.886777	rs13290462	SLC25A6P2	26591	intergenic	0.829	6	15	15	0	0	0
53	9:31228379:A:C	rs75645829	9	31228379	A	C	0.3042	-5.345	9.036e-08	0.872859	rs13290462	SLC25A6P2	25519	intergenic	0.198	7	9	15	0	0	0
53	9:31228761:A:C	rs144434940	9	31228761	C	A	0.3459	NA	NA	0.925992	rs13290462	SLC25A6P2	25137	intergenic	0.458	7	9	15	0	0	0
53	9:31229023:A:G	rs7860503	9	31229023	G	A	0.3569	NA	NA	0.886777	rs13290462	SLC25A6P2	24875	intergenic	0.765	7	9	15	0	0	0
53	9:31229052:A:G	rs7860515	9	31229052	G	A	0.3569	NA	NA	0.886777	rs13290462	SLC25A6P2	24846	intergenic	0.722	7	9	15	0	0	0
53	9:31229469:A:C	rs4401954	9	31229469	C	A	0.3459	NA	NA	0.925992	rs13290462	SLC25A6P2	24429	intergenic	0.889	7	9	15	0	0	0
53	9:31229511:A:G	rs4484785	9	31229511	G	A	0.3559	NA	NA	0.882619	rs13290462	SLC25A6P2	24387	intergenic	2.397	6	9	15	0	0	0
53	9:31229629:A:ATCTT	rs201542349	9	31229629	ATCTT	A	0.3459	NA	NA	0.925992	rs13290462	SLC25A6P2	24269	intergenic	5.611	NA	9	15	0	0	0
53	9:31233122:A:G	rs13291610	9	31233122	A	G	0.34	-5.605	2.078e-08	0.949933	rs13290462	SLC25A6P2	20776	intergenic	1.613	6	7	15	0	0	0
53	9:31233220:C:T	rs13292646	9	31233220	T	C	0.34	5.574	2.494e-08	0.949933	rs13290462	SLC25A6P2	20678	intergenic	6.997	7	7	15	0	0	0
53	9:31233318:C:T	rs11794327	9	31233318	T	C	0.34	-5.574	2.49e-08	0.949933	rs13290462	SLC25A6P2	20580	intergenic	0.955	7	7	15	0	0	0
53	9:31233699:A:AATAT	9:31233699:A:AATAT	9	31233699	AATAT	A	0.339	NA	NA	0.95377	rs13290462	SLC25A6P2	20199	intergenic	5.546	NA	9	15	0	0	0
53	9:31233964:C:T	rs12555289	9	31233964	T	C	0.34	-5.602	2.12e-08	0.949933	rs13290462	SLC25A6P2	19934	intergenic	1.162	7	9	15	0	0	0
53	9:31234017:C:G	rs12555516	9	31234017	C	G	0.34	5.587	2.311e-08	0.949933	rs13290462	SLC25A6P2	19881	intergenic	3.732	6	9	15	0	0	0
53	9:31234224:A:C	rs13297322	9	31234224	A	C	0.339	-5.531	3.191e-08	0.94575	rs13290462	SLC25A6P2	19674	intergenic	0.221	6	9	15	0	0	0
53	9:31234705:A:T	rs13299293	9	31234705	A	T	0.34	-5.584	2.35e-08	0.949933	rs13290462	SLC25A6P2	19193	intergenic	5.64	6	5	15	0	0	0
53	9:31235051:C:T	rs11789561	9	31235051	T	C	0.34	5.57	2.545e-08	0.949933	rs13290462	SLC25A6P2	18847	intergenic	8.654	7	5	15	0	0	0
53	9:31235277:A:T	rs11789579	9	31235277	A	T	0.34	-5.583	2.364e-08	0.949933	rs13290462	SLC25A6P2	18621	intergenic	9.268	6	5	15	0	0	0
53	9:31236342:A:T	rs1360664	9	31236342	A	T	0.34	5.613	1.994e-08	0.949933	rs13290462	SLC25A6P2	17556	intergenic	2.627	4	5	15	0	0	0
53	9:31236422:A:C	rs1360665	9	31236422	A	C	0.34	5.601	2.136e-08	0.949933	rs13290462	SLC25A6P2	17476	intergenic	4.147	3a	5	15	0	0	0
53	9:31236466:C:T	rs1360666	9	31236466	T	C	0.341	-5.603	2.103e-08	0.945829	rs13290462	SLC25A6P2	17432	intergenic	0.412	4	5	15	0	0	0
53	9:31236856:C:T	rs13289453	9	31236856	T	C	0.34	-5.598	2.167e-08	0.949933	rs13290462	SLC25A6P2	17042	intergenic	3.05	5	5	15	0	0	0
53	9:31237213:A:G	rs1333615	9	31237213	A	G	0.34	5.604	2.1e-08	0.949933	rs13290462	SLC25A6P2	16685	intergenic	8.994	5	5	15	0	0	0
53	9:31238192:G:GAGA	rs149240439	9	31238192	G	GAGA	0.34	NA	NA	0.949933	rs13290462	SLC25A6P2	15706	intergenic	7.841	NA	5	15	0	0	0
53	9:31241652:A:G	rs2065579	9	31241652	A	G	0.34	5.582	2.375e-08	0.949933	rs13290462	SLC25A6P2	12246	intergenic	0.114	7	5	15	0	0	0
53	9:31241800:C:T	rs2065580	9	31241800	T	C	0.34	5.575	2.468e-08	0.949933	rs13290462	SLC25A6P2	12098	intergenic	0.037	3a	5	15	0	0	0
53	9:31242530:A:G	rs13292798	9	31242530	A	G	0.34	5.569	2.564e-08	0.949933	rs13290462	SLC25A6P2	11368	intergenic	1.219	5	5	15	0	0	0
53	9:31243409:A:C	rs11793008	9	31243409	A	C	0.34	5.582	2.379e-08	0.949933	rs13290462	SLC25A6P2	10489	intergenic	12.72	5	5	15	0	0	0
53	9:31244433:C:T	rs13285300	9	31244433	T	C	0.34	5.542	2.991e-08	0.949933	rs13290462	SLC25A6P2	9465	intergenic	0.786	7	5	15	1	0	0
53	9:31245966:A:T	rs1413174	9	31245966	A	T	0.34	-5.636	1.745e-08	0.949933	rs13290462	SLC25A6P2	7932	intergenic	3.751	7	5	15	1	0	0
53	9:31246469:A:G	rs10970237	9	31246469	A	G	0.3419	5.643	1.671e-08	0.933474	rs13290462	SLC25A6P2	7429	intergenic	1.857	7	5	15	1	0	0
53	9:31246982:AT:ATTT	rs540052618	9	31246982	AT	ATTT	0.3032	NA	NA	0.861783	rs13290462	SLC25A6P2	6916	intergenic	NA	NA	5	15	1	0	0
53	9:31246982:ATT:ATTT	rs556451264	9	31246982	ATT	ATTT	0.4553	NA	NA	0.861783	rs13290462	SLC25A6P2	6916	intergenic	NA	NA	5	15	1	0	0
53	9:31247066:A:G	rs11795157	9	31247066	A	G	0.3042	4.853	1.217e-06	0.865264	rs13290462	SLC25A6P2	6832	intergenic	11.23	6	5	15	1	0	0
53	9:31247910:C:G	rs11791364	9	31247910	C	G	0.3042	-4.888	1.019e-06	0.865264	rs13290462	SLC25A6P2	5988	intergenic	0.494	6	5	15	1	0	0
53	9:31248586:A:T	rs13286837	9	31248586	A	T	0.3042	4.899	9.613e-07	0.865264	rs13290462	SLC25A6P2	5312	intergenic	8.42	5	5	15	1	0	0
53	9:31249194:A:G	rs13292176	9	31249194	A	G	0.3042	-4.854	1.21e-06	0.865264	rs13290462	SLC25A6P2	4704	intergenic	0.109	7	7	15	1	0	0
53	9:31249827:C:T	rs56116475	9	31249827	T	C	0.3638	5.437	5.413e-08	0.853213	rs13290462	SLC25A6P2	4071	intergenic	0.754	7	7	15	1	0	0
53	9:31249989:G:T	rs13294546	9	31249989	T	G	0.3638	5.499	3.825e-08	0.853213	rs13290462	SLC25A6P2	3909	intergenic	0.79	6	7	15	1	0	0
53	9:31251063:A:C	rs1855355	9	31251063	A	C	0.3638	4.856	1.201e-06	0.853213	rs13290462	SLC25A6P2	2835	intergenic	1.819	7	5	15	1	0	0
54	9:96181075:C:T	rs10992729	9	96181075	T	C	0.339	-6.566	5.175e-11	0.849992	rs10992779	Y_RNA	826	downstream	1.506	6	5	9	1	1	0
54	9:96182487:A:G	rs12379660	9	96182487	A	G	0.339	-6.567	5.132e-11	0.849992	rs10992779	Y_RNA	2238	intergenic	10.09	6	7	15	1	1	0
54	9:96183521:A:G	rs10821125	9	96183521	A	G	0.2763	-5.991	2.085e-09	0.668668	rs10992779	Y_RNA	3272	intergenic	1.624	7	5	15	1	0	0
54	9:96184414:C:T	rs5019496	9	96184414	T	C	0.2763	-5.944	2.78e-09	0.668668	rs10992779	Y_RNA	4165	intergenic	0.761	7	5	15	1	0	0
54	9:96190382:C:CA	rs5899177	9	96190382	CA	C	0.2763	NA	NA	0.668668	rs10992779	RP11-165J3.5	2241	intergenic	0.917	NA	5	15	1	0	0
54	9:96191004:C:T	rs944990	9	96191004	T	C	0.2763	-5.956	2.582e-09	0.668668	rs10992779	RP11-165J3.5	1619	intergenic	4.224	NA	5	15	1	0	0
54	9:96202932:C:T	rs11790060	9	96202932	T	C	0.3479	6.43	1.274e-10	0.931474	rs10992779	RP11-165J3.6	3528	intergenic	5.488	7	5	15	1	1	1
54	9:96203250:C:T	rs10992733	9	96203250	T	C	0.2783	-5.742	9.355e-09	0.69745	rs10992779	RP11-165J3.6	3846	intergenic	3.521	7	5	15	1	1	1
54	9:96205163:C:CAAAT	rs140900983	9	96205163	C	CAAAT	0.3479	NA	NA	0.931474	rs10992779	FAM120AOS	3612	intergenic	1.329	NA	5	15	1	1	1
54	9:96209943:C:T	rs10821128	9	96209943	T	C	0.3479	6.393	1.626e-10	0.931474	rs10992779	FAM120AOS	0	exonic	1.381	4	4	4	1	1	1
54	9:96214928:A:G	rs1055710	9	96214928	A	G	0.3509	-6.359	2.024e-10	0.934751	rs10992779	FAM120AOS:FAM120A	00:00:00	exonic	8.712	NA	1	1	1	1	1
54	9:96217447:A:G	rs7869969	9	96217447	A	G	0.3479	6.479	9.225e-11	0.931474	rs10992779	FAM120A	0	intronic	0.166	7	1	5	1	1	1
54	9:96218194:C:T	rs4744240	9	96218194	T	C	0.3479	-6.481	9.116e-11	0.931474	rs10992779	FAM120A	0	intronic	0.055	6	1	5	1	1	1
54	9:96220084:C:CT	rs34188475	9	96220084	C	CT	0.3926	NA	NA	0.787165	rs10992779	FAM120A	0	intronic	2.485	NA	4	5	1	0	0
54	9:96222617:A:G	rs10821129	9	96222617	A	G	0.3479	-6.496	8.254e-11	0.931474	rs10992779	FAM120A	0	intronic	0.079	6	4	5	1	1	0
54	9:96223572:C:T	rs10821130	9	96223572	T	C	0.3489	-6.5	8.049e-11	0.927124	rs10992779	FAM120A	0	intronic	3.487	5	5	5	1	1	0
54	9:96226511:A:T	rs10761227	9	96226511	A	T	0.3479	6.23	4.66e-10	0.931474	rs10992779	FAM120A	0	intronic	3.364	5	2	5	1	1	0
54	9:96228952:A:G	rs10821132	9	96228952	A	G	0.3191	-6.437	1.219e-10	0.811618	rs10992779	FAM120A	0	intronic	0.898	5	2	7	1	1	0
54	9:96230194:A:G	rs10992744	9	96230194	A	G	0.2783	-5.891	3.84e-09	0.704936	rs10992779	FAM120A	0	intronic	0.099	6	1	7	1	0	1
54	9:96231171:C:T	rs10992746	9	96231171	T	C	0.3479	6.558	5.453e-11	0.939626	rs10992779	FAM120A	0	intronic	6.559	4	2	7	1	1	1
54	9:96232742:C:T	rs10992748	9	96232742	T	C	0.3479	6.568	5.104e-11	0.939626	rs10992779	FAM120A	0	intronic	4.941	5	4	5	1	1	1
54	9:96232874:G:T	rs10992749	9	96232874	T	G	0.3479	-6.563	5.29e-11	0.939626	rs10992779	FAM120A	0	intronic	0.527	6	4	5	1	0	1
54	9:96234505:C:G	rs34866682	9	96234505	C	G	0.3479	-6.595	4.248e-11	0.939626	rs10992779	FAM120A	0	intronic	1.962	6	4	5	1	1	1
54	9:96234692:A:G	rs4743922	9	96234692	A	G	0.3479	6.559	5.422e-11	0.939626	rs10992779	FAM120A	0	intronic	9.292	5	4	5	1	0	1
54	9:96235585:A:G	rs10761228	9	96235585	A	G	0.3479	-6.562	5.292e-11	0.939626	rs10992779	FAM120A	0	intronic	0.102	7	4	5	1	1	1
54	9:96236711:G:T	rs4744242	9	96236711	T	G	0.3479	-6.566	5.167e-11	0.939626	rs10992779	FAM120A	0	intronic	2.858	6	4	5	1	1	1
54	9:96237376:A:G	rs10761229	9	96237376	A	G	0.3479	6.554	5.597e-11	0.939626	rs10992779	FAM120A	0	intronic	4.698	6	4	5	1	0	1
54	9:96238218:C:T	rs10821134	9	96238218	T	C	0.3479	6.554	5.609e-11	0.939626	rs10992779	FAM120A	0	intronic	6.82	5	4	5	1	1	1
54	9:96238731:C:T	rs10821136	9	96238731	T	C	0.3479	-6.56	5.368e-11	0.939626	rs10992779	FAM120A	0	intronic	6.477	7	3	5	1	1	1
54	9:96239090:C:T	rs10992751	9	96239090	T	C	0.3479	-6.457	1.07e-10	0.93942	rs10992779	FAM120A	0	intronic	0.629	6	4	5	1	1	1
54	9:96241033:C:T	rs10821137	9	96241033	T	C	0.3479	6.554	5.601e-11	0.939626	rs10992779	FAM120A	0	intronic	0.926	6	4	5	1	1	1
54	9:96243520:C:T	rs12377399	9	96243520	T	C	0.3479	-6.543	6.011e-11	0.939626	rs10992779	FAM120A	0	intronic	3.403	4	4	5	1	1	1
54	9:96245287:C:T	rs11791374	9	96245287	T	C	0.3479	-6.545	5.953e-11	0.939626	rs10992779	FAM120A	0	intronic	4.456	5	4	5	1	0	1
54	9:96245687:C:T	rs10992754	9	96245687	T	C	0.3479	6.544	5.976e-11	0.939626	rs10992779	FAM120A	0	intronic	3.591	7	4	5	1	1	1
54	9:96246558:A:G	rs10761230	9	96246558	A	G	0.3479	6.539	6.199e-11	0.939626	rs10992779	FAM120A	0	intronic	4.83	7	4	4	1	1	1
54	9:96247761:C:T	rs10821138	9	96247761	T	C	0.3479	-6.543	6.035e-11	0.939626	rs10992779	FAM120A	0	intronic	0.629	6	4	4	1	1	1
54	9:96249133:G:T	rs10821139	9	96249133	T	G	0.3489	-6.556	5.532e-11	0.935513	rs10992779	FAM120A	0	intronic	4.399	5	4	5	1	1	1
54	9:96251061:C:T	rs4743923	9	96251061	T	C	0.3817	5.712	1.118e-08	0.811064	rs10992779	FAM120A	0	intronic	4.412	6	4	5	1	0	1
54	9:96251318:A:C	rs7864396	9	96251318	A	C	0.3807	5.683	1.326e-08	0.806444	rs10992779	FAM120A	0	intronic	1.397	7	4	5	1	0	1
54	9:96253169:A:C	rs10821140	9	96253169	A	C	0.3628	-6.614	3.752e-11	1	rs10992779	FAM120A	0	intronic	1.518	5	4	5	1	0	1
54	9:96253439:C:T	rs10992756	9	96253439	T	C	0.3628	6.613	3.769e-11	1	rs10992779	FAM120A	0	intronic	0.429	5	4	5	1	0	1
54	9:96253470:C:G	rs10992757	9	96253470	C	G	0.3628	-6.641	3.108e-11	1	rs10992779	FAM120A	0	intronic	1.276	5	4	5	1	0	1
54	9:96254092:C:CT	rs34411007	9	96254092	C	CT	0.4622	NA	NA	0.66075	rs10992779	FAM120A	0	intronic	0.304	NA	4	5	1	0	1
54	9:96254464:A:G	rs4744246	9	96254464	A	G	0.3718	6.086	1.159e-09	0.963078	rs10992779	FAM120A	0	intronic	0.551	6	4	5	1	1	1
54	9:96254760:A:G	rs4743924	9	96254760	A	G	0.3628	-6.618	3.65e-11	1	rs10992779	FAM120A	0	intronic	2.372	5	4	5	1	0	1
54	9:96256487:C:T	rs4744247	9	96256487	T	C	0.3628	-6.612	3.795e-11	1	rs10992779	FAM120A	0	intronic	4.479	6	4	4	1	0	1
54	9:96256583:A:G	rs1556416	9	96256583	A	G	0.3628	-6.616	3.687e-11	1	rs10992779	FAM120A	0	intronic	10.24	NA	4	4	1	0	1
54	9:96256688:A:G	rs2150749	9	96256688	A	G	0.3628	-6.613	3.763e-11	1	rs10992779	FAM120A	0	intronic	3.218	NA	4	4	1	0	1
54	9:96256847:A:G	rs4744249	9	96256847	A	G	0.3628	-6.62	3.59e-11	1	rs10992779	FAM120A	0	intronic	1.068	5	4	4	1	0	1
54	9:96257626:A:G	rs10992759	9	96257626	A	G	0.3628	6.612	3.781e-11	1	rs10992779	FAM120A	0	intronic	3.369	7	4	4	1	0	1
54	9:96257650:A:T	rs10512223	9	96257650	A	T	0.3628	6.641	3.112e-11	1	rs10992779	FAM120A	0	intronic	3.547	7	4	4	1	0	1
54	9:96258838:C:T	rs10821141	9	96258838	T	C	0.3618	-6.63	3.366e-11	0.99581	rs10992779	FAM120A	0	intronic	0.778	4	4	4	1	0	1
54	9:96259582:C:T	rs2297376	9	96259582	T	C	0.3618	-6.626	3.455e-11	0.99581	rs10992779	FAM120A	0	intronic	0.483	NA	4	4	1	0	1
54	9:96262106:G:T	rs10821142	9	96262106	T	G	0.3628	-6.595	4.245e-11	1	rs10992779	FAM120A	0	intronic	0.926	6	4	4	1	0	1
54	9:96263813:C:G	rs10821143	9	96263813	C	G	0.3618	-6.636	3.231e-11	0.99581	rs10992779	FAM120A	0	intronic	2.44	4	1	2	1	1	1
54	9:96264656:C:T	rs16909199	9	96264656	T	C	0.3628	6.602	4.057e-11	1	rs10992779	FAM120A	0	intronic	6.578	5	4	5	1	0	1
54	9:96267271:C:T	rs10821145	9	96267271	T	C	0.3628	6.605	3.969e-11	1	rs10992779	FAM120A	0	intronic	9.287	3a	1	5	1	0	1
54	9:96270756:C:T	rs1412050	9	96270756	T	C	0.3628	-6.625	3.476e-11	1	rs10992779	FAM120A	0	intronic	1.573	NA	4	5	1	0	1
54	9:96271294:A:G	rs10821146	9	96271294	A	G	0.3628	6.618	3.646e-11	1	rs10992779	FAM120A	0	intronic	0.401	5	4	5	1	0	1
54	9:96271367:C:T	rs10821147	9	96271367	T	C	0.3628	6.641	3.115e-11	1	rs10992779	FAM120A	0	intronic	7.32	5	4	5	1	0	1
54	9:96271752:A:G	rs4744250	9	96271752	A	G	0.3628	-6.665	2.653e-11	1	rs10992779	FAM120A	0	intronic	0.5	7	4	5	1	0	1
54	9:96272624:C:T	rs4744251	9	96272624	T	C	0.3628	-6.672	2.53e-11	1	rs10992779	FAM120A	0	intronic	2.629	5	4	5	1	0	1
54	9:96272625:C:T	rs4744252	9	96272625	T	C	0.3628	-6.667	2.61e-11	1	rs10992779	FAM120A	0	intronic	1.944	5	4	5	1	0	1
54	9:96274505:A:G	rs882851	9	96274505	A	G	0.3628	-6.645	3.026e-11	1	rs10992779	FAM120A	0	intronic	9.643	NA	2	5	1	0	1
54	9:96274830:A:G	rs7860765	9	96274830	A	G	0.3628	6.275	3.486e-10	1	rs10992779	FAM120A	0	intronic	3.992	5	2	5	1	0	1
54	9:96276135:C:T	rs10992768	9	96276135	T	C	0.3628	6.677	2.444e-11	1	rs10992779	FAM120A	0	intronic	0.12	7	4	5	1	0	1
54	9:96276228:A:AG	rs35991745	9	96276228	A	AG	0.3628	NA	NA	1	rs10992779	FAM120A	0	intronic	0.088	NA	4	5	1	0	1
54	9:96276910:C:G	rs10992769	9	96276910	C	G	0.2913	5.99	2.099e-09	0.747962	rs10992779	FAM120A	0	intronic	0.51	5	4	5	1	0	1
54	9:96278784:G:T	rs4744253	9	96278784	T	G	0.3628	6.68	2.383e-11	1	rs10992779	FAM120A	0	intronic	3.148	5	4	5	1	0	1
54	9:96279334:A:G	rs2183760	9	96279334	A	G	0.3628	-6.688	2.256e-11	1	rs10992779	FAM120A	0	intronic	1.264	NA	4	5	1	0	1
54	9:96279447:A:C	rs4743928	9	96279447	A	C	0.3628	6.691	2.212e-11	1	rs10992779	FAM120A	0	intronic	4.147	5	4	4	1	0	1
54	9:96281648:C:T	rs10992770	9	96281648	T	C	0.3628	6.709	1.962e-11	1	rs10992779	FAM120A	0	intronic	2.978	7	4	5	1	0	0
54	9:96282297:A:G	rs10761231	9	96282297	A	G	0.3628	6.738	1.607e-11	1	rs10992779	FAM120A	0	intronic	3.951	7	4	4	1	0	0
54	9:96283304:C:T	rs10821148	9	96283304	T	C	0.3628	-6.727	1.731e-11	1	rs10992779	FAM120A	0	intronic	0.004	5	4	5	1	0	0
54	9:96284514:A:T	rs10821150	9	96284514	A	T	0.3628	6.762	1.361e-11	1	rs10992779	FAM120A	0	intronic	8.636	6	4	5	1	1	0
54	9:96284706:C:G	rs12377707	9	96284706	C	G	0.3628	6.765	1.336e-11	1	rs10992779	FAM120A	0	intronic	2.445	5	4	5	1	0	0
54	9:96284850:C:T	rs13285064	9	96284850	T	C	0.3628	6.735	1.637e-11	1	rs10992779	FAM120A	0	intronic	7.027	6	4	5	1	1	0
54	9:96285363:C:T	rs4744254	9	96285363	T	C	0.3628	6.731	1.681e-11	1	rs10992779	FAM120A	0	intronic	0.828	5	4	5	1	0	0
54	9:96286334:C:T	rs10992772	9	96286334	T	C	0.3628	-6.739	1.592e-11	1	rs10992779	FAM120A	0	intronic	3.015	5	4	4	1	0	0
54	9:96287633:C:T	rs10821151	9	96287633	T	C	0.3628	-6.744	1.542e-11	1	rs10992779	FAM120A	0	intronic	2.581	5	4	4	1	0	0
54	9:96288018:T:TG	rs35104480	9	96288018	T	TG	0.3628	NA	NA	1	rs10992779	FAM120A	0	intronic	0.481	NA	4	4	1	0	0
54	9:96288986:C:T	rs11790449	9	96288986	T	C	0.3628	-6.74	1.588e-11	1	rs10992779	FAM120A	0	intronic	4.317	7	4	4	1	0	0
54	9:96289269:C:T	rs10739950	9	96289269	T	C	0.3628	-6.757	1.413e-11	1	rs10992779	FAM120A	0	intronic	0.615	7	4	4	1	0	0
54	9:96292025:A:T	rs10761232	9	96292025	A	T	0.3628	6.8	1.045e-11	1	rs10992779	FAM120A	0	UTR3	7.068	7	4	4	1	0	0
54	9:96292166:A:G	rs10761233	9	96292166	A	G	0.3628	6.772	1.273e-11	1	rs10992779	FAM120A	0	UTR3	2.969	7	4	4	1	0	0
54	9:96297925:C:T	rs10821152	9	96297925	T	C	0.3628	6.815	9.443e-12	1	rs10992779	FAM120A	0	intronic	10.19	6	4	5	1	0	0
54	9:96298330:A:ACT	rs568783472	9	96298330	ACT	A	0.3628	NA	NA	1	rs10992779	FAM120A	0	intronic	0.545	NA	4	5	1	0	0
54	9:96298811:C:T	rs4307405	9	96298811	T	C	0.3628	-6.816	9.334e-12	1	rs10992779	FAM120A	0	intronic	1.026	5	4	5	1	0	0
54	9:96300321:C:CT	rs3841292	9	96300321	C	CT	0.3708	NA	NA	0.950222	rs10992779	FAM120A	0	intronic	3.888	NA	4	5	1	0	0
54	9:96300495:T:TG	rs3841291	9	96300495	TG	T	0.3628	NA	NA	1	rs10992779	FAM120A	0	intronic	9.864	NA	4	5	1	0	0
54	9:96300597:A:G	rs3813388	9	96300597	A	G	0.3628	6.851	7.331e-12	1	rs10992779	FAM120A	0	intronic	4.321	NA	4	5	1	0	0
54	9:96300682:A:G	rs3813387	9	96300682	A	G	0.3628	-6.862	6.807e-12	1	rs10992779	FAM120A	0	intronic	0.683	NA	4	5	1	0	0
54	9:96300885:A:G	rs10821153	9	96300885	A	G	0.3628	6.858	6.995e-12	1	rs10992779	FAM120A	0	intronic	1.077	7	4	5	1	0	0
54	9:96301159:G:GT	rs56333792	9	96301159	G	GT	0.3628	NA	NA	1	rs10992779	FAM120A	0	intronic	1.118	NA	4	5	1	0	0
54	9:96301243:A:G	rs34883241	9	96301243	A	G	0.3628	-6.864	6.695e-12	1	rs10992779	FAM120A	0	intronic	2.054	6	4	5	1	1	0
54	9:96301470:A:G	rs36016074	9	96301470	A	G	0.3628	-6.842	7.815e-12	1	rs10992779	FAM120A	0	intronic	4.614	7	4	5	1	0	0
54	9:96301570:C:T	rs12380167	9	96301570	T	C	0.3628	-6.844	7.686e-12	1	rs10992779	FAM120A	0	intronic	2.285	7	4	5	1	0	0
54	9:96301800:G:T	rs12376738	9	96301800	T	G	0.3618	6.908	4.912e-12	0.99581	rs10992779	FAM120A	0	intronic	1.984	5	4	5	1	0	0
54	9:96302506:A:G	rs10821154	9	96302506	A	G	0.3628	6.848	7.513e-12	1	rs10992779	FAM120A	0	intronic	0.376	7	4	4	1	0	0
54	9:96304656:A:G	rs10992779	9	96304656	A	G	0.3628	6.982	2.916e-12	1	rs10992779	FAM120A	0	intronic	0.108	7	4	5	1	0	0
54	9:96304767:G:T	rs10992780	9	96304767	T	G	0.3628	6.877	6.103e-12	1	rs10992779	FAM120A	0	intronic	13.61	3a	4	5	1	0	0
54	9:96306191:A:C	rs10821157	9	96306191	A	C	0.3628	6.871	6.379e-12	1	rs10992779	FAM120A	0	intronic	4.599	6	4	4	1	0	0
54	9:96306737:C:T	rs10821158	9	96306737	T	C	0.3628	-6.874	6.255e-12	1	rs10992779	FAM120A	0	intronic	0.891	6	4	4	1	1	0
54	9:96306815:A:G	rs10992781	9	96306815	A	G	0.3628	6.873	6.272e-12	1	rs10992779	FAM120A	0	intronic	2.339	6	4	4	1	0	0
54	9:96308666:C:T	rs10761235	9	96308666	T	C	0.3628	-6.902	5.126e-12	1	rs10992779	FAM120A	0	intronic	0.455	7	4	4	1	1	0
54	9:96314397:A:T	rs10821159	9	96314397	A	T	0.3658	6.93	4.2e-12	0.97082	rs10992779	FAM120A	0	intronic	18.33	7	4	4	1	0	0
54	9:96326127:C:T	rs10821160	9	96326127	T	C	0.3668	6.882	5.883e-12	0.966707	rs10992779	FAM120A	0	intronic	2.59	7	4	4	1	0	1
54	9:96328303:C:T	rs564	9	96328303	T	C	0.3668	6.885	5.774e-12	0.966707	rs10992779	FAM120A	0	UTR3	17.04	2b	5	5	1	1	1
54	9:96341357:C:T	rs10992790	9	96341357	T	C	0.3668	-6.811	9.714e-12	0.95831	rs10992779	PHF2	0	intronic	1.35	5	2	7	1	1	0
54	9:96343060:C:G	rs10821163	9	96343060	C	G	0.3678	-6.915	4.669e-12	0.946123	rs10992779	PHF2	0	intronic	1.386	2b	2	5	1	0	0
54	9:96345328:A:G	rs10156602	9	96345328	A	G	0.3946	6.067	1.301e-09	0.75375	rs10992779	PHF2	0	intronic	0.08	4	5	5	1	0	0
54	9:96349538:A:C	rs13294381	9	96349538	C	A	0.3738	NA	NA	0.82619	rs10992779	PHF2	0	intronic	0.564	2b	5	5	1	0	0
54	9:96351217:C:T	rs10761238	9	96351217	T	C	0.3748	-6.245	4.248e-10	0.821752	rs10992779	PHF2	0	intronic	0.749	6	5	7	1	0	0
54	9:96352243:A:T	rs10992792	9	96352243	A	T	0.3708	-6.268	3.668e-10	0.821124	rs10992779	PHF2	0	intronic	6.04	4	2	7	1	0	0
54	9:96357739:A:C	rs10116422	9	96357739	A	C	0.4056	6.122	9.259e-10	0.712033	rs10992779	PHF2	0	intronic	3.61	6	4	5	1	0	0
54	9:96357925:C:T	rs10117691	9	96357925	T	C	0.4056	6.121	9.311e-10	0.712033	rs10992779	PHF2	0	intronic	2.133	3a	4	5	1	0	0
54	9:96358030:C:T	rs10114002	9	96358030	T	C	0.4056	-6.106	1.02e-09	0.712033	rs10992779	PHF2	0	intronic	3.62	3a	4	5	1	0	0
54	9:96358301:C:T	rs10821168	9	96358301	T	C	0.3777	-6.234	4.56e-10	0.810907	rs10992779	PHF2	0	intronic	0.961	5	4	5	1	0	0
54	9:96360650:C:T	rs13291079	9	96360650	T	C	0.4324	5.235	1.647e-07	0.668025	rs10992779	PHF2	0	intronic	6.196	5	2	7	1	0	0
54	9:96361119:C:T	rs10821169	9	96361119	T	C	0.3976	-5.519	3.418e-08	0.676278	rs10992779	PHF2	0	intronic	4.663	4	1	7	1	1	0
54	9:96361585:C:T	rs10739951	9	96361585	T	C	0.3996	5.553	2.813e-08	0.676544	rs10992779	PHF2	0	intronic	3.615	5	2	7	1	1	0
54	9:96361922:A:G	rs10761240	9	96361922	A	G	0.3986	-5.561	2.689e-08	0.679868	rs10992779	PHF2	0	intronic	2.751	5	5	7	1	0	0
54	9:96362115:A:G	rs10992797	9	96362115	A	G	0.3966	-5.566	2.599e-08	0.670265	rs10992779	PHF2	0	intronic	0.834	5	4	7	1	0	0
54	9:96362205:A:G	rs10992798	9	96362205	A	G	0.3996	-5.532	3.166e-08	0.676544	rs10992779	PHF2	0	intronic	1.004	5	4	7	1	1	0
54	9:96362455:C:G	rs10821173	9	96362455	C	G	0.3996	5.383	7.323e-08	0.676544	rs10992779	PHF2	0	intronic	6.419	3a	2	7	1	1	0
54	9:96362629:A:G	rs10821174	9	96362629	A	G	0.3996	-5.513	3.52e-08	0.676544	rs10992779	PHF2	0	intronic	6.869	5	2	7	1	1	0
54	9:96362923:A:T	rs1412049	9	96362923	A	T	0.3966	5.592	2.243e-08	0.685368	rs10992779	PHF2	0	intronic	5.168	4	2	7	1	1	0
54	9:96362967:A:G	rs1412048	9	96362967	A	G	0.3996	-5.499	3.811e-08	0.676544	rs10992779	PHF2	0	intronic	0.604	NA	2	7	1	1	0
54	9:96363647:C:T	rs10821175	9	96363647	T	C	0.3966	-5.556	2.762e-08	0.685368	rs10992779	PHF2	0	intronic	0.16	7	4	5	1	1	0
54	9:96363741:C:CT	rs34091968	9	96363741	C	CT	0.3966	NA	NA	0.685368	rs10992779	PHF2	0	intronic	1.237	NA	4	5	1	0	0
54	9:96363918:C:T	rs10992799	9	96363918	T	C	0.3996	5.494	3.92e-08	0.676544	rs10992779	PHF2	0	intronic	7.568	5	4	5	1	1	0
54	9:96364456:C:T	rs10821176	9	96364456	T	C	0.3996	5.493	3.952e-08	0.676544	rs10992779	PHF2	0	intronic	2.873	5	4	5	1	1	0
54	9:96364755:A:G	rs11791934	9	96364755	A	G	0.3996	-5.49	4.009e-08	0.676544	rs10992779	PHF2	0	intronic	0.124	7	4	5	1	1	0
54	9:96365612:G:T	rs2398845	9	96365612	T	G	0.3996	5.492	3.974e-08	0.676544	rs10992779	PHF2	0	intronic	5.77	7	4	15	1	1	0
54	9:96365743:A:T	rs2398846	9	96365743	A	T	0.3946	5.612	2.001e-08	0.672544	rs10992779	PHF2	0	intronic	6.532	7	4	15	1	1	0
54	9:96365753:A:G	rs2895249	9	96365753	A	G	0.3926	-5.574	2.484e-08	0.678053	rs10992779	PHF2	0	intronic	2.332	7	4	15	1	1	0
54	9:96365758:A:G	rs2398847	9	96365758	A	G	0.3946	5.539	3.04e-08	0.672544	rs10992779	PHF2	0	intronic	2.032	7	4	15	1	1	0
54	9:96367120:C:CT	rs34389956	9	96367120	C	CT	0.4006	NA	NA	0.674458	rs10992779	PHF2	0	intronic	0.533	NA	5	15	1	0	0
54	9:96367345:C:T	rs10117225	9	96367345	T	C	0.3986	-5.48	4.262e-08	0.679868	rs10992779	PHF2	0	intronic	0.077	6	5	15	1	1	0
54	9:96368536:C:T	rs10761241	9	96368536	T	C	0.3976	-5.814	6.091e-09	0.683205	rs10992779	PHF2	0	intronic	0.625	7	5	15	1	1	0
54	9:96368656:C:T	rs10761242	9	96368656	T	C	0.3986	5.488	4.07e-08	0.679868	rs10992779	PHF2	0	intronic	4.407	6	5	15	1	1	0
54	9:96369258:G:T	rs10761243	9	96369258	T	G	0.4006	5.388	7.121e-08	0.674458	rs10992779	PHF2	0	intronic	3.114	5	5	15	1	1	0
54	9:96369496:A:C	rs10821179	9	96369496	A	C	0.3966	5.516	3.475e-08	0.685368	rs10992779	PHF2	0	intronic	1.417	7	5	15	1	1	0
54	9:96369769:C:T	rs10821180	9	96369769	T	C	0.3966	5.515	3.495e-08	0.685368	rs10992779	PHF2	0	intronic	3.351	7	5	15	1	1	0
54	9:96370291:G:GAA	rs33975810	9	96370291	GAA	G	0.4006	NA	NA	0.673233	rs10992779	PHF2	0	intronic	0.584	NA	5	15	1	0	1
54	9:96370680:G:GTT	rs572090012	9	96370680	GTT	G	0.3897	NA	NA	0.680207	rs10992779	PHF2	0	intronic	1.447	NA	5	15	1	0	1
54	9:96372325:A:G	rs4568663	9	96372325	A	G	0.3976	-5.196	2.041e-07	0.675061	rs10992779	PHF2	0	intronic	0.066	6	5	9	1	1	1
54	9:96373818:A:G	rs10992800	9	96373818	A	G	0.3936	-5.607	2.058e-08	0.680381	rs10992779	PHF2	0	intronic	0.348	7	5	15	1	1	1
54	9:96375217:C:T	rs10123378	9	96375217	T	C	0.3986	5.517	3.44e-08	0.671726	rs10992779	PHF2	0	intronic	4.363	3a	4	7	1	1	1
54	9:96375822:G:GTTC	rs141576439	9	96375822	G	GTTC	0.3986	NA	NA	0.671726	rs10992779	PHF2	0	intronic	0.696	NA	4	5	1	0	1
54	9:96377043:C:CA	rs562476258	9	96377043	CA	C	0.3986	NA	NA	0.664819	rs10992779	PHF2	0	intronic	1.684	NA	4	5	1	0	1
54	9:96377156:A:G	rs10124411	9	96377156	G	A	0.4076	NA	NA	0.642307	rs10992779	PHF2	0	intronic	1.272	6	4	5	1	0	1
54	9:96377486:G:GGTGATA	rs543751673	9	96377486	GGTGATA	G	0.3976	NA	NA	0.660018	rs10992779	PHF2	0	intronic	0.573	NA	4	5	1	0	1
54	9:96377526:A:T	rs10992803	9	96377526	A	T	0.3986	NA	NA	0.671726	rs10992779	PHF2	0	intronic	3.397	7	4	5	1	0	1
54	9:96378933:A:AT	rs34471538	9	96378933	A	AT	0.4076	NA	NA	0.617921	rs10992779	PHF2	0	intronic	2.191	NA	5	5	1	0	1
54	9:96379483:C:T	rs10821181	9	96379483	T	C	0.3956	-5.526	3.272e-08	0.680579	rs10992779	PHF2	0	intronic	2.511	5	4	5	1	1	1
54	9:96380352:G:T	rs10992804	9	96380352	T	G	0.3976	-5.548	2.897e-08	0.675061	rs10992779	PHF2	0	intronic	2.083	7	4	5	1	1	1
54	9:96381765:C:T	rs7857266	9	96381765	T	C	0.3946	-5.417	6.071e-08	0.653806	rs10992779	PHF2	0	intronic	1.45	5	4	5	1	1	1
54	9:96381916:G:T	rs10992805	9	96381916	T	G	0.3917	5.558	2.729e-08	0.658316	rs10992779	PHF2	0	intronic	0.287	5	4	5	1	1	1
56	9:137932302:A:G	rs7869470	9	137932302	A	G	0.168	-5.435	5.488e-08	0.76592	rs515805	OLFM1	34965	intergenic	1.101	5	5	14	0	0	0
56	9:137933012:C:T	rs34379422	9	137933012	T	C	0.164	5.264	1.407e-07	0.792745	rs515805	OLFM1	34255	intergenic	0.305	6	5	14	0	1	0
56	9:137933059:A:ATGC	rs10580708	9	137933059	ATGC	A	0.161	NA	NA	0.709443	rs515805	OLFM1	34208	intergenic	0.364	NA	5	14	0	1	0
56	9:137933642:A:G	rs17493408	9	137933642	A	G	0.165	-5.485	4.125e-08	0.786503	rs515805	OLFM1	33625	intergenic	0.325	5	5	14	0	0	0
56	9:137934514:C:T	rs11103643	9	137934514	T	C	0.164	-5.482	4.203e-08	0.793513	rs515805	OLFM1	32753	intergenic	0.866	4	5	14	0	1	0
56	9:137935221:A:G	rs11103644	9	137935221	A	G	0.164	5.514	3.503e-08	0.793513	rs515805	OLFM1	32046	intergenic	1.166	5	5	14	0	0	0
56	9:137935351:C:T	rs11103645	9	137935351	T	C	0.167	5.286	1.25e-07	0.774847	rs515805	OLFM1	31916	intergenic	1.302	5	5	14	0	0	0
56	9:137935381:C:T	rs11103646	9	137935381	T	C	0.164	5.486	4.11e-08	0.793513	rs515805	OLFM1	31886	intergenic	1.572	5	5	14	0	1	0
56	9:137935798:C:T	rs7039974	9	137935798	T	C	0.164	-5.49	4.024e-08	0.793513	rs515805	OLFM1	31469	intergenic	2.008	6	5	14	0	1	0
56	9:137935828:C:T	rs113597793	9	137935828	T	C	0.164	5.493	3.953e-08	0.793513	rs515805	OLFM1	31439	intergenic	1.551	6	5	14	0	1	0
56	9:137935910:A:C	rs7036368	9	137935910	A	C	0.164	-5.538	3.059e-08	0.793513	rs515805	OLFM1	31357	intergenic	4.239	7	5	14	0	1	0
56	9:137936054:A:G	rs7049100	9	137936054	A	G	0.164	5.496	3.892e-08	0.793513	rs515805	OLFM1	31213	intergenic	0.443	5	5	14	0	1	0
56	9:137936088:A:T	rs7040385	9	137936088	A	T	0.164	5.493	3.949e-08	0.793513	rs515805	OLFM1	31179	intergenic	2.386	5	5	14	0	1	0
56	9:137936302:C:T	rs7030742	9	137936302	T	C	0.169	5.558	2.732e-08	0.772895	rs515805	OLFM1	30965	intergenic	1.719	5	5	14	0	1	0
56	9:137936777:A:C	rs1809392	9	137936777	A	C	0.165	5.557	2.738e-08	0.799417	rs515805	OLFM1	30490	intergenic	1.152	NA	5	14	0	1	0
56	9:137936912:C:T	rs914391	9	137936912	T	C	0.163	5.533	3.146e-08	0.813058	rs515805	OLFM1	30355	intergenic	3.493	5	5	14	0	1	0
56	9:137937023:A:G	rs515805	9	137937023	A	G	0.1918	5.567	2.598e-08	1	rs515805	OLFM1	30244	intergenic	1.08	5	5	14	0	1	0
56	9:137939159:C:T	rs71506953	9	137939159	T	C	0.165	5.508	3.639e-08	0.799417	rs515805	OLFM1	28108	intergenic	6.145	5	7	14	0	1	0
56	9:137942956:C:T	rs17039656	9	137942956	T	C	0.1352	5.463	4.683e-08	0.949764	rs67736073	OLFM1	24311	intergenic	0.068	6	5	14	0	1	0
56	9:137943088:A:G	rs11103651	9	137943088	A	G	0.1332	-5.364	8.136e-08	0.965682	rs67736073	OLFM1	24179	intergenic	3.725	6	5	14	0	1	0
56	9:137943110:C:T	rs11103652	9	137943110	T	C	0.1332	5.347	8.956e-08	0.965682	rs67736073	OLFM1	24157	intergenic	1.771	6	5	14	0	1	0
56	9:137943299:A:G	9:137943299:A:G	9	137943299	A	G	0.1312	NA	NA	0.982593	rs67736073	OLFM1	23968	intergenic	3.422	4	5	14	0	1	0
56	9:137943299:C:G	9:137943299:C:G	9	137943299	C	G	0.0159	NA	NA	0.982593	rs67736073	OLFM1	23968	NA	2.515	NA	5	14	0	0	0
56	9:137943713:A:G	rs11103654	9	137943713	A	G	0.1332	5.395	6.856e-08	0.965682	rs67736073	OLFM1	23554	intergenic	0.14	5	5	14	0	1	0
56	9:137944745:A:G	rs11103655	9	137944745	A	G	0.1312	-5.521	3.367e-08	0.982593	rs67736073	OLFM1	22522	intergenic	2.313	6	5	14	0	1	0
56	9:137944866:A:G	9:137944866:A:G	9	137944866	A	G	0.1332	NA	NA	0.965682	rs67736073	OLFM1	22401	intergenic	0.821	7	7	14	0	1	0
56	9:137946850:A:G	rs11103658	9	137946850	A	G	0.1362	5.54	3.026e-08	0.958376	rs67736073	OLFM1	20417	intergenic	3.057	7	13	14	0	1	0
56	9:137948387:A:T	rs11103659	9	137948387	A	T	0.1332	-5.461	4.732e-08	1	rs67736073	OLFM1	18880	intergenic	1.829	5	13	14	0	1	0
56	9:137950160:C:T	rs12238786	9	137950160	T	C	0.1312	-5.337	9.43e-08	0.982593	rs67736073	OLFM1	17107	intergenic	0.098	6	13	14	0	1	0
56	9:137950392:A:C	rs35359899	9	137950392	A	C	0.1362	5.501	3.774e-08	0.975189	rs67736073	OLFM1	16875	intergenic	1.072	6	13	14	0	1	0
56	9:137956040:C:T	rs67736073	9	137956040	T	C	0.1332	5.795	6.837e-09	1	rs67736073	OLFM1	11227	intergenic	0.206	5	9	9	0	1	0
56	9:137959012:A:C	rs13288520	9	137959012	A	C	0.1312	NA	NA	0.982593	rs67736073	OLFM1	8255	intergenic	0.864	5	5	14	1	1	0
56	9:137962268:C:T	rs35557228	9	137962268	T	C	0.1382	4.719	2.369e-06	0.877384	rs67736073	OLFM1	4999	intergenic	20.2	2b	2	14	1	1	1
56	9:137963905:A:G	rs148395068	9	137963905	A	G	0.1511	NA	NA	0.782537	rs67736073	OLFM1	3362	intergenic	0.861	6	5	14	1	0	1
56	9:137964184:A:G	rs72778143	9	137964184	A	G	0.1511	4.283	1.843e-05	0.782537	rs67736073	OLFM1	3083	intergenic	0.282	5	5	14	1	0	1
56	9:137965157:A:G	rs13300856	9	137965157	A	G	0.1441	-4.517	6.259e-06	0.80777	rs67736073	OLFM1	2110	intergenic	2.049	5	5	14	1	1	1
58	10:77537562:C:G	rs4745796	10	77537562	C	G	0.3171	4.667	3.054e-06	0.887562	rs1124372	C10orf11	0	intergenic	0.294	7	5	15	1	0	0
58	10:77545113:G:GC	rs5786187	10	77545113	G	GC	0.2744	NA	NA	0.885885	rs1124372	C10orf11	0	intronic	3.395	NA	5	15	1	0	0
58	10:77548176:A:G	rs4746329	10	77548176	A	G	0.2952	-4.291	1.775e-05	0.782096	rs1124372	C10orf11	0	intronic	6.202	4	1	15	1	0	0
58	10:77552705:C:T	rs4746332	10	77552705	T	C	0.2744	-5.005	5.575e-07	0.885885	rs1124372	C10orf11	0	intronic	4.319	5	5	15	1	0	0
58	10:77554703:A:AT	rs71024565	10	77554703	AT	A	0.3559	NA	NA	0.732932	rs1124372	C10orf11	0	intronic	7.639	NA	5	15	1	0	0
58	10:77561513:A:G	rs1124372	10	77561513	A	G	0.2972	5.539	3.046e-08	1	rs1124372	C10orf11	0	intronic	3.419	6	5	15	1	0	0
58	10:77570060:C:T	rs9299529	10	77570060	T	C	0.2525	-5.074	3.895e-07	0.768484	rs1124372	C10orf11	0	intronic	1.021	7	5	15	1	0	0
58	10:77579163:A:AT	rs5786191	10	77579163	A	AT	0.2525	NA	NA	0.768484	rs1124372	C10orf11	0	intronic	12.05	NA	5	15	1	0	0
58	10:77582203:G:T	rs1909696	10	77582203	T	G	0.3519	4.887	1.025e-06	0.726801	rs1124372	C10orf11	0	intronic	0.654	7	5	15	1	0	0
58	10:77600023:C:CA	rs35864386	10	77600023	C	CA	0.3091	NA	NA	0.733533	rs1124372	C10orf11	0	intronic	4.532	NA	5	15	1	0	0
58	10:77604431:A:G	rs7919992	10	77604431	A	G	0.2992	5.498	3.841e-08	0.980998	rs1124372	C10orf11	0	intronic	17.18	6	5	15	1	0	0
58	10:77604968:G:GT	rs35085434	10	77604968	GT	G	0.3688	NA	NA	0.674319	rs1124372	C10orf11	0	intronic	3.988	NA	5	15	1	0	0
58	10:77607179:T:TAGG	rs77552994	10	77607179	T	TAGG	0.2972	NA	NA	0.971534	rs1124372	C10orf11	0	intronic	1.076	NA	5	15	1	0	0
58	10:77607331:G:T	rs4745798	10	77607331	T	G	0.2773	-5.018	5.228e-07	0.870643	rs1124372	C10orf11	0	intronic	2.178	6	5	15	1	0	0
58	10:77609138:T:TA	rs80348837	10	77609138	T	TA	0.3032	NA	NA	0.747801	rs1124372	C10orf11	0	intronic	1.716	NA	5	15	1	0	0
58	10:77612010:C:T	rs4288703	10	77612010	T	C	0.2773	-4.969	6.719e-07	0.870643	rs1124372	C10orf11	0	intronic	4.841	7	5	15	1	0	0
58	10:77612652:T:TTAAC	rs146217727	10	77612652	T	TTAAC	0.34	NA	NA	0.603359	rs1124372	C10orf11	0	intronic	4.517	NA	5	15	1	0	0
58	10:77614921:A:G	rs10762682	10	77614921	G	A	0.3211	NA	NA	0.87919	rs1124372	C10orf11	0	intronic	0.855	7	5	15	1	0	0
58	10:77617069:C:T	rs2395331	10	77617069	T	C	0.3012	NA	NA	0.773146	rs1124372	C10orf11	0	intronic	3.535	4	5	15	1	0	0
58	10:77617073:A:C	rs1359036	10	77617073	C	A	0.2793	NA	NA	0.879243	rs1124372	C10orf11	0	intronic	5.095	4	5	15	1	0	0
58	10:77617557:A:G	rs12778915	10	77617557	A	G	0.3211	4.611	4.007e-06	0.87919	rs1124372	C10orf11	0	intronic	5.352	6	5	15	1	0	0
58	10:77620021:C:T	rs1407736	10	77620021	T	C	0.3082	5.469	4.534e-08	0.939912	rs1124372	C10orf11	0	intronic	0.149	5	5	15	1	0	0
58	10:77622064:A:G	rs1544054	10	77622064	A	G	0.2793	-5.028	4.951e-07	0.869912	rs1124372	C10orf11	0	intronic	5.267	6	5	15	1	0	0
58	10:77626488:C:G	rs942093	10	77626488	C	G	0.2763	-4.743	2.103e-06	0.829239	rs1124372	C10orf11	0	intronic	6.475	5	5	15	1	0	0
58	10:77630139:C:CAT	rs3042516	10	77630139	C	CAT	0.2783	NA	NA	0.775311	rs1124372	C10orf11	0	intronic	1.546	NA	5	15	1	0	0
58	10:77636083:C:T	rs1359033	10	77636083	T	C	0.2803	-4.657	3.206e-06	0.783407	rs1124372	C10orf11	0	intronic	1.377	6	5	15	1	0	0
58	10:77639843:A:G	rs6480792	10	77639843	A	G	0.2773	4.576	4.736e-06	0.7187	rs1124372	C10orf11	0	intronic	11.88	7	5	15	1	0	0
58	10:77640757:A:T	rs9415124	10	77640757	A	T	0.2515	3.604	0.0003135	0.642646	rs1124372	C10orf11	0	intronic	4.696	6	5	15	1	0	1
58	10:77642445:G:T	rs9416097	10	77642445	T	G	0.2435	-3.627	0.0002864	0.681396	rs1124372	C10orf11	0	intronic	7.826	6	2	15	1	0	1
58	10:77645229:A:T	rs10824347	10	77645229	A	T	0.2505	3.687	0.0002265	0.639265	rs1124372	C10orf11	0	intronic	0.826	7	5	15	1	0	1
58	10:77646553:C:T	rs9415126	10	77646553	T	C	0.2545	-3.667	0.0002455	0.629198	rs1124372	C10orf11	0	intronic	8.421	7	5	15	1	0	1
58	10:77648203:C:G	rs7895205	10	77648203	C	G	0.2535	3.535	0.0004076	0.625829	rs1124372	C10orf11	0	intronic	13.82	5	5	15	1	0	1
58	10:77650270:A:AG	rs59650467	10	77650270	A	AG	0.2455	NA	NA	0.663333	rs1124372	C10orf11	0	intronic	6.021	NA	5	15	1	0	0
58	10:77650873:A:G	rs2395333	10	77650873	G	A	0.2525	NA	NA	0.630646	rs1124372	C10orf11	0	intronic	2.511	NA	5	15	1	0	0
58	10:77651914:A:G	rs1998455	10	77651914	A	G	0.2724	4.56	5.117e-06	0.723311	rs1124372	C10orf11	0	intronic	4.569	7	5	15	1	0	0
58	10:77656509:A:T	rs4746339	10	77656509	A	T	0.2724	-4.547	5.431e-06	0.749354	rs1124372	C10orf11	0	intronic	3.931	6	5	15	1	0	0
58	10:77657667:A:G	rs2208947	10	77657667	A	G	0.2724	-4.545	5.501e-06	0.749354	rs1124372	C10orf11	0	intronic	0.217	7	5	15	1	0	0
58	10:77659243:A:G	rs10762686	10	77659243	A	G	0.2724	-4.569	4.89e-06	0.749354	rs1124372	C10orf11	0	intronic	4.177	7	5	15	1	0	0
58	10:77660164:A:T	rs2038656	10	77660164	A	T	0.2644	-4.386	1.157e-05	0.779039	rs1124372	C10orf11	0	intronic	18.29	6	5	15	1	0	0
60	10:106563924:C:T	rs61867293	10	106563924	T	C	0.1968	-4.897	9.727e-07	0.629952	rs7914674	SORCS3	0	intronic	8.238	7	5	15	1	1	0
60	10:106569207:A:G	rs61867294	10	106569207	A	G	0.2038	5.003	5.641e-07	0.66522	rs7914674	SORCS3	0	intronic	3.849	3a	2	15	1	1	0
60	10:106571608:C:T	rs1565418	10	106571608	T	C	0.2038	-4.982	6.277e-07	0.66522	rs7914674	SORCS3	0	intronic	9.519	NA	5	15	1	1	0
60	10:106641784:C:T	rs7906067	10	106641784	T	C	0.2505	4.248	2.156e-05	0.764645	rs7914674	SORCS3	0	intronic	0.061	7	7	15	1	0	0
60	10:106642289:C:T	rs1826169	10	106642289	T	C	0.2505	4.228	2.362e-05	0.764645	rs7914674	SORCS3	0	intronic	0.178	7	5	15	1	0	0
60	10:106642791:C:G	rs7068414	10	106642791	C	G	0.2455	4.289	1.795e-05	0.735302	rs7914674	SORCS3	0	intronic	2.852	6	5	15	1	0	0
60	10:106643661:C:T	rs7914784	10	106643661	T	C	0.2455	4.275	1.909e-05	0.735302	rs7914674	SORCS3	0	intronic	1.25	5	7	15	1	0	0
60	10:106645398:C:T	rs1404785	10	106645398	T	C	0.2495	4.242	2.211e-05	0.768906	rs7914674	SORCS3	0	intronic	4.467	7	9	15	1	0	0
60	10:106646426:A:G	rs7907899	10	106646426	A	G	0.2505	4.227	2.373e-05	0.764645	rs7914674	SORCS3	0	intronic	4.601	7	9	15	1	0	0
60	10:106646974:A:G	rs7912102	10	106646974	A	G	0.2505	-4.227	2.372e-05	0.764645	rs7914674	SORCS3	0	intronic	0.004	5	9	15	1	0	0
60	10:106647072:C:T	rs7897270	10	106647072	T	C	0.2505	4.231	2.324e-05	0.764645	rs7914674	SORCS3	0	intronic	3.901	7	9	15	1	0	0
60	10:106647106:G:GC	rs140152535	10	106647106	GC	G	0.2505	NA	NA	0.764645	rs7914674	SORCS3	0	intronic	2.972	NA	9	15	1	0	0
60	10:106647485:C:G	rs7915656	10	106647485	C	G	0.2505	4.208	2.577e-05	0.764645	rs7914674	SORCS3	0	intronic	0.376	5	9	15	1	0	0
60	10:106647798:G:GT	rs138928480	10	106647798	G	GT	0.2465	NA	NA	0.733007	rs7914674	SORCS3	0	intronic	1.604	NA	9	15	1	0	0
60	10:106647837:A:T	rs61867321	10	106647837	A	T	0.2515	-4.209	2.566e-05	0.762283	rs7914674	SORCS3	0	intronic	7.634	6	9	15	1	0	0
60	10:106647839:A:G	rs61867322	10	106647839	A	G	0.2465	-4.278	1.882e-05	0.733007	rs7914674	SORCS3	0	intronic	10.06	6	9	15	1	0	0
60	10:106648110:A:C	rs10509777	10	106648110	A	C	0.2455	-4.436	9.153e-06	0.735302	rs7914674	SORCS3	0	intronic	1.9	7	9	15	1	0	0
60	10:106648310:C:CT	10:106648310:C:CT	10	106648310	CT	C	0.2495	NA	NA	0.715116	rs7914674	SORCS3	0	intronic	0.86	NA	9	15	1	0	0
60	10:106649694:G:T	rs7068171	10	106649694	T	G	0.2455	-4.294	1.751e-05	0.735302	rs7914674	SORCS3	0	intronic	9.014	6	9	15	1	0	0
60	10:106649942:A:G	rs7068586	10	106649942	A	G	0.2455	-4.293	1.76e-05	0.735302	rs7914674	SORCS3	0	intronic	1.143	7	9	15	1	0	0
60	10:106650714:C:T	rs1586662	10	106650714	T	C	0.2505	4.284	1.836e-05	0.764645	rs7914674	SORCS3	0	intronic	0.419	NA	9	15	1	0	1
60	10:106650949:A:G	rs7073438	10	106650949	A	G	0.2505	-4.245	2.186e-05	0.764645	rs7914674	SORCS3	0	intronic	4.318	5	9	15	1	0	1
60	10:106651379:C:T	rs6584630	10	106651379	T	C	0.2455	-4.276	1.901e-05	0.735302	rs7914674	SORCS3	0	intronic	3.953	6	9	15	1	0	1
60	10:106652799:A:G	rs1565425	10	106652799	A	G	0.2505	4.233	2.304e-05	0.764645	rs7914674	SORCS3	0	intronic	5.104	NA	9	15	1	0	1
60	10:106653135:C:T	rs1565424	10	106653135	T	C	0.2455	4.284	1.836e-05	0.735302	rs7914674	SORCS3	0	intronic	8.859	NA	7	15	1	0	1
60	10:106653311:A:G	rs17078	10	106653311	A	G	0.2097	5.469	4.524e-08	0.910882	rs7914674	SORCS3	0	intronic	7.619	NA	7	15	1	0	1
60	10:106656137:C:T	rs6584631	10	106656137	T	C	0.2425	-4.307	1.657e-05	0.746361	rs7914674	SORCS3	0	intronic	0.167	4	5	15	1	0	1
60	10:106656680:C:T	rs7901022	10	106656680	T	C	0.2485	-4.253	2.105e-05	0.7714	rs7914674	SORCS3	0	intronic	1.864	7	5	15	1	0	1
60	10:106657117:C:T	rs56693513	10	106657117	T	C	0.2475	-4.256	2.083e-05	0.775734	rs7914674	SORCS3	0	intronic	4.582	6	5	15	1	0	1
60	10:106661383:A:G	rs2007698	10	106661383	A	G	0.2485	-4.232	2.318e-05	0.7714	rs7914674	SORCS3	0	intronic	0.121	NA	9	15	1	0	0
60	10:106661592:A:G	rs868009	10	106661592	A	G	0.2485	-4.228	2.363e-05	0.7714	rs7914674	SORCS3	0	intronic	2.118	NA	7	15	1	0	0
60	10:106663056:A:G	rs17775021	10	106663056	A	G	0.2416	-4.351	1.355e-05	0.740941	rs7914674	SORCS3	0	intronic	2.391	6	7	15	1	0	0
60	10:106663252:C:T	rs4598601	10	106663252	T	C	0.2416	-4.332	1.478e-05	0.740941	rs7914674	SORCS3	0	intronic	0.473	5	7	15	1	0	0
60	10:106664545:T:TTA	rs113312578	10	106664545	T	TTA	0.2425	NA	NA	0.736588	rs7914674	SORCS3	0	intronic	0.683	NA	5	15	1	0	0
60	10:106665103:C:CTGTGTTGGAAAACACCA	rs33927975	10	106665103	C	CTGTGTTGGAAAACACCA	0.2416	NA	NA	0.740941	rs7914674	SORCS3	0	intronic	4.709	NA	5	15	1	0	0
60	10:106665798:C:T	rs17775106	10	106665798	T	C	0.2416	-4.318	1.577e-05	0.750743	rs7914674	SORCS3	0	intronic	0.012	7	5	15	1	0	0
60	10:106665912:C:T	rs7912437	10	106665912	T	C	0.2416	4.288	1.805e-05	0.750743	rs7914674	SORCS3	0	intronic	5.656	5	5	15	1	0	0
60	10:106666146:C:T	rs7896186	10	106666146	T	C	0.2416	-4.291	1.78e-05	0.750743	rs7914674	SORCS3	0	intronic	4.608	4	5	15	1	0	0
60	10:106666355:C:T	rs7896463	10	106666355	T	C	0.2465	-4.237	2.265e-05	0.780097	rs7914674	SORCS3	0	intronic	13.14	7	5	15	1	0	0
60	10:106667297:A:G	rs7901032	10	106667297	A	G	0.2416	-4.308	1.65e-05	0.740941	rs7914674	SORCS3	0	intronic	1.748	7	5	15	1	0	0
60	10:106667382:C:T	rs6584633	10	106667382	T	C	0.2475	-4.238	2.252e-05	0.775734	rs7914674	SORCS3	0	intronic	13.2	7	5	15	1	0	0
60	10:106667429:A:G	rs61867340	10	106667429	A	G	0.1541	-3.599	0.0003199	0.625003	rs7914674	SORCS3	0	intronic	14.03	6	5	15	1	0	0
60	10:106667902:A:G	rs1525388	10	106667902	A	G	0.2416	-4.298	1.725e-05	0.750743	rs7914674	SORCS3	0	intronic	1.776	NA	5	15	1	0	0
60	10:106668148:A:G	rs10509779	10	106668148	A	G	0.1541	3.587	0.0003346	0.625003	rs7914674	SORCS3	0	intronic	8.593	6	5	15	1	0	0
60	10:106669028:C:T	rs34303669	10	106669028	T	C	0.2485	4.261	2.039e-05	0.781344	rs7914674	SORCS3	0	intronic	5.126	7	7	15	1	0	0
60	10:106670574:A:G	rs61867341	10	106670574	A	G	0.2435	-4.299	1.719e-05	0.751815	rs7914674	SORCS3	0	intronic	3.952	5	9	15	1	1	0
60	10:106672688:A:C	rs11596606	10	106672688	A	C	0.2425	4.405	1.06e-05	0.756197	rs7914674	SORCS3	0	intronic	4.549	6	9	15	1	0	0
60	10:106674031:A:G	rs12246611	10	106674031	A	G	0.2475	-4.515	6.334e-06	0.795742	rs7914674	SORCS3	0	intronic	1.746	7	9	15	1	0	0
60	10:106674116:C:T	rs12246569	10	106674116	T	C	0.2475	-4.537	5.71e-06	0.795742	rs7914674	SORCS3	0	intronic	0.877	6	9	15	1	1	0
60	10:106674785:A:T	rs11192230	10	106674785	A	T	0.2435	4.561	5.081e-06	0.761686	rs7914674	SORCS3	0	intronic	0.237	6	9	15	1	1	0
60	10:106674995:A:G	rs60551150	10	106674995	A	G	0.2435	4.557	5.196e-06	0.761686	rs7914674	SORCS3	0	intronic	3.727	7	9	15	1	1	0
60	10:106675585:C:T	rs6584635	10	106675585	T	C	0.2445	-4.56	5.126e-06	0.759121	rs7914674	SORCS3	0	intronic	9.861	5	9	15	1	0	0
60	10:106676091:C:T	rs17117923	10	106676091	T	C	0.2425	4.573	4.816e-06	0.766098	rs7914674	SORCS3	0	intronic	9.861	7	9	15	1	1	0
60	10:106677341:A:C	rs2864034	10	106677341	A	C	0.2028	-5.424	5.823e-08	0.906208	rs7914674	SORCS3	0	intronic	5.374	6	9	15	1	0	0
60	10:106677914:C:T	rs7086782	10	106677914	T	C	0.2485	4.503	6.714e-06	0.791351	rs7914674	SORCS3	0	intronic	0.206	7	9	15	1	1	0
60	10:106677953:A:C	rs7068754	10	106677953	A	C	0.2485	4.521	6.141e-06	0.791351	rs7914674	SORCS3	0	intronic	4.678	6	9	15	1	1	0
60	10:106678006:A:G	rs2177741	10	106678006	A	G	0.2485	4.523	6.103e-06	0.791351	rs7914674	SORCS3	0	intronic	10.04	NA	9	15	1	1	0
60	10:106678075:A:C	rs1464870	10	106678075	A	C	0.2485	4.625	3.749e-06	0.791351	rs7914674	SORCS3	0	intronic	0.669	NA	9	15	1	1	0
60	10:106679125:A:AT	rs34496681	10	106679125	AT	A	0.2435	NA	NA	0.731277	rs7914674	SORCS3	0	intronic	1.271	NA	9	15	1	0	0
60	10:106682534:A:AG	rs58109256	10	106682534	AG	A	0.2475	NA	NA	0.795742	rs7914674	SORCS3	0	intronic	5.196	NA	9	15	1	0	1
60	10:106683643:A:T	rs61867344	10	106683643	A	T	0.1948	-5.143	2.708e-07	0.86133	rs7914674	SORCS3	0	intronic	0.724	6	5	15	1	0	1
60	10:106697456:A:G	rs7903869	10	106697456	A	G	0.2485	4.245	2.184e-05	0.801423	rs7914674	SORCS3	0	intronic	1.5	4	1	15	1	0	0
60	10:106699212:A:G	rs7085496	10	106699212	A	G	0.2495	-4.338	1.441e-05	0.818914	rs7914674	SORCS3	0	intronic	4.165	7	5	15	1	0	0
60	10:106711830:A:G	rs7919740	10	106711830	A	G	0.1571	-3.657	0.0002553	0.661141	rs7914674	SORCS3	0	intronic	0.31	7	9	15	1	0	0
60	10:106713808:A:G	rs12241284	10	106713808	A	G	0.1571	3.637	0.000276	0.661141	rs7914674	SORCS3	0	intronic	8.599	7	9	15	1	0	0
60	10:106715002:C:G	rs11192249	10	106715002	C	G	0.1571	-3.654	0.0002587	0.661141	rs7914674	SORCS3	0	intronic	1.499	6	9	15	1	0	0
60	10:106715295:A:C	rs11192250	10	106715295	A	C	0.1571	3.589	0.000332	0.661141	rs7914674	SORCS3	0	intronic	5.663	7	9	15	1	0	0
60	10:106719083:C:T	rs61867167	10	106719083	T	C	0.1581	-3.748	0.0001779	0.66556	rs7914674	SORCS3	0	intronic	0.168	7	9	15	1	0	0
60	10:106724819:A:G	rs7922448	10	106724819	A	G	0.159	-3.64	0.0002728	0.670004	rs7914674	SORCS3	0	intronic	6.473	7	5	15	1	0	0
60	10:106727956:C:T	rs7904532	10	106727956	T	C	0.159	-3.787	0.0001527	0.670004	rs7914674	SORCS3	0	intronic	1.133	7	9	15	1	0	0
60	10:106731970:A:G	rs10884071	10	106731970	A	G	0.2167	-5.614	1.973e-08	1	rs7914674	SORCS3	0	intronic	1.759	7	9	15	1	0	0
60	10:106733141:C:G	rs568456331	10	106733141	C	G	0.159	NA	NA	0.670004	rs7914674	SORCS3	0	intronic	0.457	NA	9	15	1	0	0
60	10:106733505:A:G	rs7906899	10	106733505	G	A	0.2167	NA	NA	1	rs7914674	SORCS3	0	intronic	1.071	6	9	15	1	0	0
60	10:106734504:A:T	rs138062876	10	106734504	T	A	0.159	NA	NA	0.670004	rs7914674	SORCS3	0	intronic	1.073	7	14	15	1	0	0
60	10:106735042:A:G	rs11597877	10	106735042	G	A	0.1481	NA	NA	0.620602	rs7914674	SORCS3	0	intronic	3.138	6	14	15	1	0	0
60	10:106737026:C:T	rs61867171	10	106737026	T	C	0.159	3.745	0.0001801	0.670004	rs7914674	SORCS3	0	intronic	8.948	6	5	15	1	0	0
60	10:106738675:C:T	rs7914674	10	106738675	T	C	0.2167	5.694	1.242e-08	1	rs7914674	SORCS3	0	intronic	3.697	7	5	15	1	0	0
60	10:106742918:C:T	rs11192260	10	106742918	T	C	0.2227	-5.444	5.197e-08	0.872181	rs7914674	SORCS3	0	intronic	1.283	5	9	15	1	0	0
60	10:106743035:C:T	rs11192261	10	106743035	T	C	0.1551	-3.211	0.001321	0.629322	rs7914674	SORCS3	0	intronic	0.381	6	9	15	1	0	0
60	10:106743334:A:C	rs61867172	10	106743334	A	C	0.1551	3.212	0.001318	0.629322	rs7914674	SORCS3	0	intronic	2.967	7	9	15	1	0	0
60	10:106743372:G:T	rs11192262	10	106743372	T	G	0.2306	-5.355	8.547e-08	0.920989	rs7914674	SORCS3	0	intronic	2.476	7	9	15	1	0	0
60	10:106744534:C:T	rs12265655	10	106744534	T	C	0.2296	5.384	7.288e-08	0.882034	rs7914674	SORCS3	0	intronic	2.995	6	9	15	1	0	0
60	10:106745104:G:T	rs6584649	10	106745104	T	G	0.2296	5.398	6.724e-08	0.882034	rs7914674	SORCS3	0	intronic	2.61	5	9	15	1	0	0
60	10:106746859:A:C	10:106746859:A:C	10	106746859	A	C	0.163	NA	NA	0.666586	rs7914674	SORCS3	0	intronic	0.111	7	9	15	1	0	0
60	10:106747354:A:T	rs11591402	10	106747354	A	T	0.2296	-5.411	6.273e-08	0.882034	rs7914674	SORCS3	0	intronic	2.018	6	9	15	1	0	0
60	10:106750257:A:G	rs961770	10	106750257	A	G	0.163	3.278	0.001044	0.666586	rs7914674	SORCS3	0	intronic	6.369	6	7	15	1	0	0
60	10:106751915:A:G	rs10884075	10	106751915	A	G	0.1551	-3.248	0.001163	0.61946	rs7914674	SORCS3	0	intronic	0.429	7	5	15	1	0	0
60	10:106753710:C:T	rs10884076	10	106753710	T	C	0.1551	-3.188	0.001434	0.61946	rs7914674	SORCS3	0	intronic	0.219	7	9	15	1	0	0
60	10:106755064:C:T	rs10400104	10	106755064	T	C	0.1551	-3.188	0.001432	0.61946	rs7914674	SORCS3	0	intronic	0.435	6	9	15	1	0	0
60	10:106755196:G:T	rs10400180	10	106755196	T	G	0.2306	5.467	4.586e-08	0.876825	rs7914674	SORCS3	0	intronic	0.225	7	9	15	1	0	0
60	10:106759813:C:CTGAA	rs10558991	10	106759813	C	CTGAA	0.171	NA	NA	0.617952	rs7914674	SORCS3	0	intronic	3.184	NA	9	15	1	0	0
60	10:106761616:C:T	rs11192270	10	106761616	T	C	0.2306	-5.34	9.291e-08	0.865792	rs7914674	SORCS3	0	intronic	5.269	6	9	15	1	0	0
60	10:106762306:C:T	rs10400142	10	106762306	T	C	0.167	-3.431	0.0006011	0.673708	rs7914674	SORCS3	0	intronic	1.583	6	9	15	1	0	0
60	10:106763400:A:C	rs17118067	10	106763400	A	C	0.1551	-3.171	0.00152	0.61946	rs7914674	SORCS3	0	intronic	19.82	6	9	15	1	0	0
60	10:106763434:C:G	rs17118070	10	106763434	C	G	0.1551	-3.162	0.001565	0.61946	rs7914674	SORCS3	0	intronic	6.142	6	9	15	1	0	0
60	10:106763464:A:G	rs2902645	10	106763464	A	G	0.2197	5.13	2.901e-07	0.811985	rs7914674	SORCS3	0	intronic	0.137	7	9	15	1	0	0
60	10:106763702:A:G	rs17118073	10	106763702	A	G	0.1561	-3.167	0.001542	0.614169	rs7914674	SORCS3	0	intronic	15.22	6	9	15	1	0	0
60	10:106764047:C:T	rs1997063	10	106764047	T	C	0.2197	5.128	2.924e-07	0.811985	rs7914674	SORCS3	0	intronic	6.108	NA	7	15	1	0	0
60	10:106764188:A:T	rs10400053	10	106764188	A	T	0.1551	2.281	0.02254	0.607508	rs7914674	SORCS3	0	intronic	3.608	7	7	15	1	0	0
60	10:106764193:A:C	rs10400054	10	106764193	A	C	0.2197	5.083	3.711e-07	0.811985	rs7914674	SORCS3	0	intronic	0.614	7	7	15	1	0	0
60	10:106764204:A:G	rs10400055	10	106764204	A	G	0.2197	5.103	3.348e-07	0.811985	rs7914674	SORCS3	0	intronic	5.545	6	7	15	1	0	0
60	10:106764576:G:T	rs74155086	10	106764576	T	G	0.1551	-3.051	0.002279	0.61946	rs7914674	SORCS3	0	intronic	0.501	6	7	15	1	0	0
60	10:106764748:A:G	rs17118088	10	106764748	A	G	0.2197	-5.112	3.195e-07	0.811985	rs7914674	SORCS3	0	intronic	2.835	7	7	15	1	0	0
60	10:106764868:A:C	rs61867194	10	106764868	A	C	0.2197	5.122	3.025e-07	0.811985	rs7914674	SORCS3	0	intronic	1.295	7	9	15	1	0	0
60	10:106765287:A:AGT	rs57742111	10	106765287	AGT	A	0.2167	NA	NA	0.78239	rs7914674	SORCS3	0	intronic	3.577	NA	9	15	1	0	0
60	10:106765345:A:G	rs57944259	10	106765345	A	G	0.1551	-3.146	0.001657	0.61946	rs7914674	SORCS3	0	intronic	0.162	5	9	15	1	0	0
60	10:106765368:C:T	rs55714653	10	106765368	T	C	0.2127	-4.524	6.078e-06	0.771495	rs7914674	SORCS3	0	intronic	1.965	5	9	15	1	0	0
60	10:106766194:C:T	rs9783155	10	106766194	T	C	0.1551	3.135	0.001718	0.61946	rs7914674	SORCS3	0	intronic	4.328	6	9	15	1	0	0
60	10:106766267:A:G	rs9783190	10	106766267	A	G	0.2127	4.511	6.447e-06	0.771495	rs7914674	SORCS3	0	intronic	2.672	6	9	15	1	0	0
60	10:106766383:A:G	rs9783191	10	106766383	A	G	0.2127	4.514	6.369e-06	0.771495	rs7914674	SORCS3	0	intronic	0.485	7	9	15	1	0	0
60	10:106766398:A:G	rs9783122	10	106766398	A	G	0.2167	-4.72	2.358e-06	0.78239	rs7914674	SORCS3	0	intronic	1.932	6	9	15	1	0	0
60	10:106766690:A:G	rs1342991	10	106766690	A	G	0.2137	4.535	5.754e-06	0.766175	rs7914674	SORCS3	0	intronic	3.009	NA	9	15	1	0	0
60	10:106767084:A:C	rs12256951	10	106767084	C	A	0.159	NA	NA	0.629593	rs7914674	SORCS3	0	intronic	1.508	6	9	15	1	0	0
60	10:106767157:C:T	rs12250097	10	106767157	T	C	0.2127	4.513	6.398e-06	0.771495	rs7914674	SORCS3	0	intronic	4.985	7	9	15	1	0	0
60	10:106767510:G:T	rs11192272	10	106767510	T	G	0.2127	-4.51	6.483e-06	0.771495	rs7914674	SORCS3	0	intronic	1.948	7	9	15	1	0	0
60	10:106767803:C:G	rs7078709	10	106767803	C	G	0.1551	-3.136	0.001715	0.61946	rs7914674	SORCS3	0	intronic	0.125	7	9	15	1	0	0
60	10:106767862:C:T	rs7096572	10	106767862	T	C	0.2127	4.523	6.083e-06	0.771495	rs7914674	SORCS3	0	intronic	5.853	6	9	15	1	0	0
60	10:106768281:G:T	rs12252384	10	106768281	T	G	0.2127	4.509	6.505e-06	0.771495	rs7914674	SORCS3	0	intronic	2.773	6	9	15	1	0	0
60	10:106768514:C:T	rs2140836	10	106768514	T	C	0.2147	-4.68	2.871e-06	0.782271	rs7914674	SORCS3	0	intronic	0.789	NA	9	15	1	0	0
60	10:106776693:A:G	rs12251993	10	106776693	A	G	0.2416	-4.136	3.541e-05	0.715791	rs7914674	SORCS3	0	intronic	10.51	6	7	15	1	0	0
60	10:106776699:C:T	rs36053195	10	106776699	T	C	0.1561	3.013	0.00259	0.60353	rs7914674	SORCS3	0	intronic	12.42	7	7	15	1	0	0
60	10:106776925:A:G	rs11192280	10	106776925	A	G	0.2604	-3.806	0.000141	0.667325	rs7914674	SORCS3	0	intronic	9.339	5	7	15	1	0	0
60	10:106777081:A:G	rs7920108	10	106777081	A	G	0.1561	-3.031	0.002439	0.60353	rs7914674	SORCS3	0	intronic	4.481	4	7	15	1	0	0
60	10:106778510:A:C	rs11192283	10	106778510	A	C	0.2515	3.417	0.0006339	0.672683	rs7914674	SORCS3	0	intronic	10.98	7	5	15	1	0	0
60	10:106778834:A:G	rs1342988	10	106778834	A	G	0.2565	-3.63	0.0002832	0.655292	rs7914674	SORCS3	0	intronic	4.647	NA	5	15	1	0	0
60	10:106779952:A:G	rs7077199	10	106779952	A	G	0.2505	-3.41	0.0006507	0.667435	rs7914674	SORCS3	0	intronic	1.778	7	5	15	1	0	0
60	10:106780889:A:G	rs12245527	10	106780889	A	G	0.2515	3.422	0.0006221	0.672683	rs7914674	SORCS3	0	intronic	0.487	6	5	15	1	0	0
60	10:106781048:A:G	rs28576313	10	106781048	A	G	0.2565	3.638	0.0002746	0.655292	rs7914674	SORCS3	0	intronic	0.457	6	5	15	1	0	0
60	10:106781761:G:T	rs2839943	10	106781761	T	G	0.2565	3.636	0.0002774	0.655292	rs7914674	SORCS3	0	intronic	1.341	7	5	15	1	0	0
60	10:106781929:A:G	rs7095209	10	106781929	A	G	0.2555	-3.705	0.0002115	0.650071	rs7914674	SORCS3	0	intronic	0.994	6	5	15	1	0	0
60	10:106789694:C:T	rs7083262	10	106789694	T	C	0.2485	3.466	0.0005273	0.654828	rs7914674	SORCS3	0	intronic	10.41	7	7	15	1	0	0
60	10:106792331:C:T	rs2797813	10	106792331	T	C	0.2604	3.896	9.773e-05	0.65818	rs7914674	SORCS3	0	intronic	2.794	7	9	15	1	0	0
60	10:106792401:C:G	rs2692327	10	106792401	C	G	0.2604	3.903	9.506e-05	0.65818	rs7914674	SORCS3	0	intronic	1.24	7	9	15	1	0	0
60	10:106792734:C:T	rs1881224	10	106792734	T	C	0.2604	3.919	8.897e-05	0.65818	rs7914674	SORCS3	0	intronic	3.563	6	9	15	1	0	0
60	10:106797515:A:G	rs790753	10	106797515	A	G	0.2604	3.907	9.332e-05	0.65818	rs7914674	SORCS3	0	intronic	1.223	7	9	15	1	0	0
60	10:106809678:C:G	rs790729	10	106809678	C	G	0.2575	-4.065	4.807e-05	0.619861	rs7914674	SORCS3	0	intronic	2.278	7	9	15	1	0	0
60	10:106810584:C:T	rs790730	10	106810584	T	C	0.2604	3.991	6.576e-05	0.65818	rs7914674	SORCS3	0	intronic	3.325	7	9	15	1	0	0
60	10:106816263:C:T	rs790727	10	106816263	T	C	0.2525	-4.028	5.626e-05	0.609767	rs7914674	SORCS3	0	intronic	9.462	6	9	15	1	0	0
60	10:106822139:C:T	rs1670006	10	106822139	T	C	0.2604	4.021	5.791e-05	0.65818	rs7914674	SORCS3	0	intronic	2.211	NA	9	15	1	0	0
60	10:106826482:C:T	rs7090949	10	106826482	T	C	0.2555	3.772	0.0001619	0.675349	rs7914674	SORCS3	0	intronic	3.051	7	9	15	1	0	0
60	10:106826835:A:G	rs790755	10	106826835	A	G	0.2604	-3.983	6.819e-05	0.65818	rs7914674	SORCS3	0	intronic	3.03	7	9	15	1	0	0
60	10:106830537:A:G	rs7092080	10	106830537	A	G	0.2555	3.734	0.0001887	0.675349	rs7914674	SORCS3	0	intronic	20.1	5	5	15	1	0	0
61	11:28642381:C:T	rs10767734	11	28642381	T	C	0.3698	-5.169	2.351e-07	0.601324	rs11529859	RP11-960D24.1	58348	intergenic	15	5	2	15	0	0	1
61	11:28643299:C:T	rs10835368	11	28643299	T	C	0.3708	-5.189	2.111e-07	0.656549	rs11529859	RP11-960D24.1	57430	intergenic	3.992	5	1	15	0	0	1
61	11:28643323:A:T	rs10835369	11	28643323	A	T	0.3708	NA	NA	0.656549	rs11529859	RP11-960D24.1	57406	intergenic	2.222	5	1	15	0	0	1
61	11:28643326:A:C	rs10835370	11	28643326	A	C	0.3708	NA	NA	0.656549	rs11529859	RP11-960D24.1	57403	intergenic	0.878	5	1	15	0	0	1
61	11:28643867:A:G	rs10742197	11	28643867	A	G	0.3688	5.23	1.691e-07	0.658478	rs11529859	RP11-960D24.1	56862	intergenic	10.34	5	1	15	0	0	1
61	11:28643877:A:G	rs10835371	11	28643877	A	G	0.3688	-5.214	1.848e-07	0.658478	rs11529859	RP11-960D24.1	56852	intergenic	7.918	5	1	15	0	0	1
61	11:28643913:C:T	rs10835372	11	28643913	T	C	0.3688	5.237	1.635e-07	0.658478	rs11529859	RP11-960D24.1	56816	intergenic	2.716	5	1	15	0	0	1
61	11:28643942:C:T	rs10835373	11	28643942	T	C	0.3688	5.423	5.845e-08	0.658478	rs11529859	RP11-960D24.1	56787	intergenic	1.774	6	1	15	0	0	1
61	11:28643971:A:G	rs10835374	11	28643971	A	G	0.3688	-5.425	5.81e-08	0.658478	rs11529859	RP11-960D24.1	56758	intergenic	2.799	5	1	15	0	0	1
61	11:28644027:A:G	rs10835375	11	28644027	A	G	0.3688	-5.428	5.691e-08	0.658478	rs11529859	RP11-960D24.1	56702	intergenic	2.299	5	2	15	0	0	1
61	11:28644038:G:T	rs10767736	11	28644038	T	G	0.3688	5.429	5.671e-08	0.658478	rs11529859	RP11-960D24.1	56691	intergenic	7.389	5	2	15	0	0	1
61	11:28644112:G:T	rs11030388	11	28644112	T	G	0.3688	-5.414	6.171e-08	0.658478	rs11529859	RP11-960D24.1	56617	intergenic	0.881	7	2	15	0	0	1
61	11:28644292:A:C	rs73434729	11	28644292	A	C	0.3688	-5.417	6.046e-08	0.658478	rs11529859	RP11-960D24.1	56437	intergenic	4.987	6	5	15	0	0	1
61	11:28644425:G:T	rs112670086	11	28644425	T	G	0.3728	NA	NA	0.653006	rs11529859	RP11-960D24.1	56304	intergenic	6.468	7	5	15	0	0	1
61	11:28644440:C:T	rs35926073	11	28644440	T	C	0.3728	NA	NA	0.653006	rs11529859	RP11-960D24.1	56289	intergenic	1.674	6	5	15	0	0	1
61	11:28644443:A:G	rs35054354	11	28644443	A	G	0.3728	NA	NA	0.653006	rs11529859	RP11-960D24.1	56286	intergenic	0.068	6	5	15	0	0	1
61	11:28644602:A:G	rs12576604	11	28644602	A	G	0.3688	5.449	5.075e-08	0.646006	rs11529859	RP11-960D24.1	56127	intergenic	5.73	7	5	15	0	0	1
61	11:28644626:A:G	rs11030391	11	28644626	A	G	0.3688	5.456	4.878e-08	0.646006	rs11529859	RP11-960D24.1	56103	intergenic	2.206	6	5	15	0	0	1
61	11:28644671:G:T	rs10835376	11	28644671	T	G	0.3678	NA	NA	0.64867	rs11529859	RP11-960D24.1	56058	intergenic	1.888	7	5	15	0	0	1
61	11:28644675:A:G	rs10835377	11	28644675	G	A	0.3678	NA	NA	0.64867	rs11529859	RP11-960D24.1	56054	intergenic	3.121	7	5	15	0	0	1
61	11:28644716:A:G	rs10835378	11	28644716	G	A	0.3698	NA	NA	0.638099	rs11529859	RP11-960D24.1	56013	intergenic	1.241	7	5	15	0	0	1
61	11:28644719:A:G	rs10835379	11	28644719	A	G	0.3698	NA	NA	0.638099	rs11529859	RP11-960D24.1	56010	intergenic	2.83	7	5	15	0	0	1
61	11:28644729:A:G	rs10835380	11	28644729	G	A	0.3698	NA	NA	0.638099	rs11529859	RP11-960D24.1	56000	intergenic	9.35	6	5	15	0	0	1
61	11:28644830:A:G	rs10835381	11	28644830	A	G	0.3708	5.478	4.301e-08	0.654843	rs11529859	RP11-960D24.1	55899	intergenic	4.385	7	5	15	0	0	1
61	11:28644885:C:T	rs10835382	11	28644885	T	C	0.3698	5.414	6.148e-08	0.655807	rs11529859	RP11-960D24.1	55844	intergenic	2.364	6	5	15	0	0	1
61	11:28645341:C:G	rs4268495	11	28645341	C	G	0.3698	-5.467	4.571e-08	0.655807	rs11529859	RP11-960D24.1	55388	intergenic	8.12	7	5	15	0	0	1
61	11:28645584:C:T	rs4267058	11	28645584	T	C	0.3698	5.381	7.411e-08	0.655807	rs11529859	RP11-960D24.1	55145	intergenic	2.998	6	5	15	0	0	1
61	11:28645698:A:G	rs4274191	11	28645698	A	G	0.3698	-5.403	6.545e-08	0.655807	rs11529859	RP11-960D24.1	55031	intergenic	1.059	7	5	15	0	0	1
61	11:28645819:G:T	rs10767737	11	28645819	T	G	0.3698	5.403	6.564e-08	0.655807	rs11529859	RP11-960D24.1	54910	intergenic	2.94	7	5	15	0	0	1
61	11:28646472:C:T	rs4576808	11	28646472	T	C	0.3698	-5.426	5.749e-08	0.655807	rs11529859	RP11-960D24.1	54257	intergenic	3.909	7	5	15	0	0	1
61	11:28646575:A:T	rs4582964	11	28646575	A	T	0.3698	NA	NA	0.655807	rs11529859	RP11-960D24.1	54154	intergenic	6.679	6	5	15	0	0	1
61	11:28646611:A:T	rs4351802	11	28646611	A	T	0.3698	-5.439	5.368e-08	0.655807	rs11529859	RP11-960D24.1	54118	intergenic	3.614	6	5	15	0	0	1
61	11:28647156:A:T	rs4434991	11	28647156	A	T	0.3698	5.441	5.304e-08	0.655807	rs11529859	RP11-960D24.1	53573	intergenic	5.781	6	5	15	0	0	1
61	11:28647955:G:T	rs4290215	11	28647955	T	G	0.3698	-5.397	6.786e-08	0.655807	rs11529859	RP11-960D24.1	52774	intergenic	2.854	6	5	15	0	0	1
61	11:28648185:C:T	rs7931459	11	28648185	T	C	0.3429	-5.516	3.463e-08	0.727958	rs11529859	RP11-960D24.1	52544	intergenic	2.968	6	5	15	0	0	1
61	11:28648330:A:T	rs7931585	11	28648330	A	T	0.3429	5.557	2.751e-08	0.727958	rs11529859	RP11-960D24.1	52399	intergenic	4.761	7	5	15	0	0	1
61	11:28648378:C:G	rs7931884	11	28648378	C	G	0.3429	-5.556	2.758e-08	0.727958	rs11529859	RP11-960D24.1	52351	intergenic	0.202	7	5	15	0	0	1
61	11:28648671:A:G	rs11030392	11	28648671	A	G	0.3698	-5.398	6.729e-08	0.655807	rs11529859	RP11-960D24.1	52058	intergenic	3.703	6	5	15	0	0	1
61	11:28648737:A:G	rs11030393	11	28648737	A	G	0.3698	5.384	7.294e-08	0.655807	rs11529859	RP11-960D24.1	51992	intergenic	2.453	6	5	15	0	0	1
61	11:28649870:A:G	rs7121736	11	28649870	A	G	0.3698	5.38	7.435e-08	0.655807	rs11529859	RP11-960D24.1	50859	intergenic	0.63	7	1	15	0	0	1
61	11:28650096:C:T	rs4471400	11	28650096	T	C	0.3698	-5.319	1.046e-07	0.655807	rs11529859	RP11-960D24.1	50633	intergenic	1.302	4	1	15	0	0	1
61	11:28650182:A:G	rs4575255	11	28650182	A	G	0.3698	5.398	6.721e-08	0.655807	rs11529859	RP11-960D24.1	50547	intergenic	7.399	3a	1	15	0	0	1
61	11:28650406:C:T	rs4350350	11	28650406	T	C	0.3698	-5.444	5.196e-08	0.655807	rs11529859	RP11-960D24.1	50323	intergenic	4.206	7	2	15	0	0	1
61	11:28650536:A:G	rs4568992	11	28650536	A	G	0.3698	4.701	2.583e-06	0.655807	rs11529859	RP11-960D24.1	50193	intergenic	0.975	7	2	15	0	0	1
61	11:28650910:A:G	rs6484376	11	28650910	A	G	0.3698	5.387	7.183e-08	0.655807	rs11529859	RP11-960D24.1	49819	intergenic	5.418	5	7	15	0	0	1
61	11:28651358:A:C	rs10835383	11	28651358	A	C	0.3698	5.412	6.227e-08	0.655807	rs11529859	RP11-960D24.1	49371	intergenic	6.941	7	7	15	0	0	1
61	11:28651894:C:G	rs7951682	11	28651894	C	G	0.3638	-5.415	6.123e-08	0.670365	rs11529859	RP11-960D24.1	48835	intergenic	1.441	7	7	15	0	0	1
61	11:28652996:A:G	rs4275621	11	28652996	A	G	0.3777	5.507	3.659e-08	0.643575	rs11529859	RP11-960D24.1	47733	intergenic	5.566	7	7	15	0	0	1
61	11:28653488:G:T	rs6484377	11	28653488	T	G	0.3688	5.488	4.057e-08	0.667304	rs11529859	RP11-960D24.1	47241	intergenic	2.706	7	2	15	0	0	1
61	11:28653630:C:T	rs7124523	11	28653630	T	C	0.3698	5.47	4.51e-08	0.673459	rs11529859	RP11-960D24.1	47099	intergenic	4.093	6	7	15	0	0	1
61	11:28653727:G:T	rs7124653	11	28653727	T	G	0.3698	5.474	4.39e-08	0.673459	rs11529859	RP11-960D24.1	47002	intergenic	6.277	5	7	15	0	0	1
61	11:28654026:C:T	rs4290216	11	28654026	T	C	0.3698	-5.441	5.307e-08	0.673459	rs11529859	RP11-960D24.1	46703	intergenic	2.892	3a	1	15	0	0	1
61	11:28654287:A:G	rs12282355	11	28654287	A	G	0.3698	-5.473	4.424e-08	0.673459	rs11529859	RP11-960D24.1	46442	intergenic	4.041	4	1	15	0	0	1
61	11:28654541:A:G	rs10835384	11	28654541	A	G	0.3698	5.413	6.196e-08	0.673459	rs11529859	RP11-960D24.1	46188	intergenic	0.078	7	2	15	0	0	1
61	11:28654868:A:G	rs7935241	11	28654868	A	G	0.3708	-5.435	5.495e-08	0.670793	rs11529859	RP11-960D24.1	45861	intergenic	2.25	6	5	15	0	0	1
61	11:28655058:A:C	rs7938026	11	28655058	A	C	0.3698	5.476	4.341e-08	0.673459	rs11529859	RP11-960D24.1	45671	intergenic	2.176	6	5	15	0	0	1
61	11:28655672:G:T	rs4244538	11	28655672	T	G	0.3698	-5.48	4.255e-08	0.673459	rs11529859	RP11-960D24.1	45057	intergenic	3.935	7	5	15	0	0	1
61	11:28655898:C:G	rs6484378	11	28655898	C	G	0.3698	5.51	3.586e-08	0.673459	rs11529859	RP11-960D24.1	44831	intergenic	2.018	5	5	15	0	0	1
61	11:28656009:G:T	rs7928893	11	28656009	T	G	0.3698	5.478	4.306e-08	0.673459	rs11529859	RP11-960D24.1	44720	intergenic	4.831	6	5	15	0	0	1
61	11:28656064:A:T	rs7942078	11	28656064	A	T	0.3439	5.572	2.523e-08	0.750536	rs11529859	RP11-960D24.1	44665	intergenic	4.682	7	5	15	0	0	1
61	11:28656234:A:C	rs7942417	11	28656234	A	C	0.3439	-5.54	3.024e-08	0.750536	rs11529859	RP11-960D24.1	44495	intergenic	0.223	5	5	15	0	0	1
61	11:28657055:A:AGGAG	rs140508625	11	28657055	A	AGGAG	0.2783	NA	NA	1	rs11529859	RP11-960D24.1	43674	intergenic	0.896	NA	5	15	0	0	1
61	11:28657250:A:G	rs4344470	11	28657250	A	G	0.3698	5.483	4.189e-08	0.673459	rs11529859	RP11-960D24.1	43479	intergenic	1.092	5	5	15	0	0	1
61	11:28658030:A:G	rs12577364	11	28658030	A	G	0.3698	4.782	1.738e-06	0.673459	rs11529859	RP11-960D24.1	42699	intergenic	0.502	5	7	15	0	0	1
61	11:28658957:A:G	rs6484379	11	28658957	A	G	0.3698	-5.474	4.394e-08	0.673459	rs11529859	RP11-960D24.1	41772	intergenic	0.529	7	7	15	0	0	1
61	11:28659602:A:T	rs3935074	11	28659602	A	T	0.3708	5.486	4.106e-08	0.670793	rs11529859	RP11-960D24.1	41127	intergenic	0.751	7	9	15	0	0	1
61	11:28660205:C:T	rs4337023	11	28660205	T	C	0.3698	5.476	4.34e-08	0.673459	rs11529859	RP11-960D24.1	40524	intergenic	0.176	7	9	15	0	0	1
61	11:28660818:A:G	rs7937781	11	28660818	A	G	0.3698	5.427	5.723e-08	0.673459	rs11529859	RP11-960D24.1	39911	intergenic	1.37	7	9	15	0	0	1
61	11:28660862:G:T	rs7938122	11	28660862	T	G	0.3698	-4.756	1.976e-06	0.673459	rs11529859	RP11-960D24.1	39867	intergenic	0.714	6	9	15	0	0	1
61	11:28662660:C:T	rs4354676	11	28662660	C	T	0.3698	NA	NA	0.673459	rs11529859	RP11-960D24.1	38069	intergenic	0.734	6	14	15	0	0	1
61	11:28662825:C:T	rs4356210	11	28662825	C	T	0.3698	NA	NA	0.664629	rs11529859	RP11-960D24.1	37904	intergenic	0.753	7	9	15	0	0	1
61	11:28663118:A:G	rs2356017	11	28663118	G	A	0.3439	NA	NA	0.750536	rs11529859	RP11-960D24.1	37611	intergenic	0.92	NA	9	15	0	0	1
61	11:28664779:C:T	rs7118807	11	28664779	C	T	0.3698	NA	NA	0.673459	rs11529859	RP11-960D24.1	35950	intergenic	1.283	7	9	15	0	0	1
61	11:28665144:A:AAAAAG	rs561977984	11	28665144	AAAAAG	A	0.3549	NA	NA	0.707098	rs11529859	RP11-960D24.1	35585	intergenic	0.937	NA	9	15	0	0	1
61	11:28666059:C:G	rs11030397	11	28666059	C	G	0.3698	5.51	3.583e-08	0.673459	rs11529859	RP11-960D24.1	34670	intergenic	0.637	7	9	15	0	0	1
61	11:28666064:A:G	rs11030398	11	28666064	A	G	0.3698	-5.478	4.3e-08	0.673459	rs11529859	RP11-960D24.1	34665	intergenic	0.889	7	9	15	0	0	1
61	11:28666340:A:C	rs11030399	11	28666340	A	C	0.3698	5.462	4.719e-08	0.673459	rs11529859	RP11-960D24.1	34389	intergenic	2.159	7	9	15	0	0	1
61	11:28666538:C:T	rs7933262	11	28666538	T	C	0.3439	-5.504	3.722e-08	0.750536	rs11529859	RP11-960D24.1	34191	intergenic	2.066	6	9	15	0	0	1
61	11:28666727:C:T	rs11529859	11	28666727	T	C	0.2783	5.579	2.414e-08	1	rs11529859	RP11-960D24.1	34002	intergenic	2.94	6	9	15	0	0	1
61	11:28667089:C:T	rs7130649	11	28667089	T	C	0.3698	5.446	5.138e-08	0.673459	rs11529859	RP11-960D24.1	33640	intergenic	1.58	7	9	15	0	0	1
61	11:28667671:A:G	rs2883826	11	28667671	A	G	0.3698	-5.462	4.704e-08	0.673459	rs11529859	RP11-960D24.1	33058	intergenic	1.855	7	9	15	0	0	1
61	11:28667816:A:G	rs4534569	11	28667816	A	G	0.3698	5.442	5.275e-08	0.673459	rs11529859	RP11-960D24.1	32913	intergenic	0.207	6	9	15	0	0	1
61	11:28667940:C:T	rs4372430	11	28667940	T	C	0.3698	-5.461	4.736e-08	0.673459	rs11529859	RP11-960D24.1	32789	intergenic	11.45	6	9	15	0	0	1
61	11:28668284:A:G	rs7481939	11	28668284	A	G	0.3439	5.49	4.031e-08	0.750536	rs11529859	RP11-960D24.1	32445	intergenic	0.282	6	9	15	0	0	1
61	11:28668416:C:T	rs6484385	11	28668416	T	C	0.3708	5.458	4.814e-08	0.665348	rs11529859	RP11-960D24.1	32313	intergenic	5.406	5	9	15	0	0	1
61	11:28668656:G:T	rs7941641	11	28668656	T	G	0.3708	NA	NA	0.665348	rs11529859	RP11-960D24.1	32073	intergenic	0.05	7	9	15	0	0	1
61	11:28668657:C:T	rs7928142	11	28668657	C	T	0.3708	NA	NA	0.665348	rs11529859	RP11-960D24.1	32072	intergenic	0.212	7	9	15	0	0	1
61	11:28669964:C:T	rs7942414	11	28669964	T	C	0.3698	5.467	4.584e-08	0.673459	rs11529859	RP11-960D24.1	30765	intergenic	0.208	7	9	15	0	0	1
61	11:28670117:G:T	rs6484386	11	28670117	T	G	0.3698	-5.404	6.506e-08	0.673459	rs11529859	RP11-960D24.1	30612	intergenic	3.771	7	9	15	0	0	1
61	11:28670122:A:T	rs6484387	11	28670122	A	T	0.3698	-5.438	5.385e-08	0.673459	rs11529859	RP11-960D24.1	30607	intergenic	0.845	6	9	15	0	0	1
61	11:28670469:A:G	rs7105480	11	28670469	A	G	0.3439	-5.495	3.916e-08	0.750536	rs11529859	RP11-960D24.1	30260	intergenic	9.577	5	7	15	0	0	1
61	11:28670769:A:G	rs2356016	11	28670769	A	G	0.3698	5.459	4.789e-08	0.673459	rs11529859	RP11-960D24.1	29960	intergenic	1.766	NA	5	15	0	0	1
61	11:28671055:C:CCACA	rs3076902	11	28671055	CCACA	C	0.3668	NA	NA	0.671031	rs11529859	RP11-960D24.1	29674	intergenic	3.499	NA	5	15	0	0	1
61	11:28671134:C:T	rs2356015	11	28671134	T	C	0.3698	5.46	4.772e-08	0.673459	rs11529859	RP11-960D24.1	29595	intergenic	2.029	NA	5	15	0	0	1
61	11:28671200:C:G	rs2356014	11	28671200	C	G	0.3698	5.49	4.018e-08	0.673459	rs11529859	RP11-960D24.1	29529	intergenic	0.453	5	5	15	0	0	1
61	11:28671629:C:G	rs10835387	11	28671629	C	G	0.3439	-5.542	2.988e-08	0.750536	rs11529859	RP11-960D24.1	29100	intergenic	1.224	4	5	15	0	0	1
61	11:28672350:C:G	rs10835388	11	28672350	C	G	0.3698	5.494	3.923e-08	0.673459	rs11529859	RP11-960D24.1	28379	intergenic	2.679	7	5	15	0	0	1
61	11:28674592:A:G	rs4391802	11	28674592	A	G	0.2783	5.549	2.88e-08	1	rs11529859	RP11-960D24.1	26137	intergenic	0.314	7	5	15	0	0	1
61	11:28676139:A:G	rs11030401	11	28676139	A	G	0.3698	-5.427	5.744e-08	0.673459	rs11529859	RP11-960D24.1	24590	intergenic	11.04	7	5	15	0	0	1
61	11:28676170:A:G	rs11030402	11	28676170	A	G	0.3698	5.442	5.282e-08	0.673459	rs11529859	RP11-960D24.1	24559	intergenic	7.492	6	5	15	0	0	1
61	11:28676505:C:T	rs10835389	11	28676505	T	C	0.3439	5.481	4.235e-08	0.750536	rs11529859	RP11-960D24.1	24224	intergenic	4.62	5	5	15	0	0	1
61	11:28676737:A:G	rs4923552	11	28676737	A	G	0.3698	5.447	5.131e-08	0.673459	rs11529859	RP11-960D24.1	23992	intergenic	3.578	5	5	15	0	0	1
61	11:28676762:C:G	rs4923553	11	28676762	C	G	0.3439	-5.517	3.453e-08	0.750536	rs11529859	RP11-960D24.1	23967	intergenic	3.246	5	5	15	0	0	1
61	11:28676838:A:G	rs4923554	11	28676838	A	G	0.3439	5.469	4.528e-08	0.750536	rs11529859	RP11-960D24.1	23891	intergenic	3.607	5	5	15	0	0	1
61	11:28676861:A:G	rs4923555	11	28676861	A	G	0.3429	5.476	4.356e-08	0.74599	rs11529859	RP11-960D24.1	23868	intergenic	8.711	7	5	15	0	0	1
61	11:28677264:C:T	rs7942482	11	28677264	T	C	0.3698	5.438	5.375e-08	0.673459	rs11529859	RP11-960D24.1	23465	intergenic	2.855	6	5	15	0	0	1
61	11:28678476:G:GA	rs56333715	11	28678476	G	GA	0.3708	NA	NA	0.656549	rs11529859	RP11-960D24.1	22253	intergenic	3.18	NA	5	15	0	0	1
61	11:28678870:A:G	rs10767739	11	28678870	A	G	0.3439	5.467	4.587e-08	0.750536	rs11529859	RP11-960D24.1	21859	intergenic	10.74	4	7	15	0	0	1
61	11:28679856:A:G	rs11030403	11	28679856	A	G	0.3698	-5.45	5.032e-08	0.673459	rs11529859	RP11-960D24.1	20873	intergenic	2.202	6	7	15	0	0	1
61	11:28679914:C:T	rs73437096	11	28679914	T	C	0.2783	-5.498	3.842e-08	1	rs11529859	RP11-960D24.1	20815	intergenic	0.155	6	7	15	0	0	1
61	11:28680143:C:T	rs2356013	11	28680143	T	C	0.3439	5.417	6.053e-08	0.750536	rs11529859	RP11-960D24.1	20586	intergenic	14.01	NA	7	15	0	0	1
61	11:28680723:A:C	rs7947218	11	28680723	A	C	0.3429	-5.521	3.366e-08	0.74459	rs11529859	RP11-960D24.1	20006	intergenic	2.663	6	5	15	0	0	1
61	11:28684221:A:G	rs7934432	11	28684221	A	G	0.339	-5.389	7.101e-08	0.738995	rs11529859	RP11-960D24.1	16508	intergenic	2.609	3a	5	15	0	0	1
61	11:28686052:C:T	rs2356009	11	28686052	T	C	0.339	-5.344	9.076e-08	0.738995	rs11529859	RP11-960D24.1	14677	intergenic	0.377	NA	5	15	0	0	1
61	11:28687766:C:T	rs4923556	11	28687766	T	C	0.339	5.141	2.726e-07	0.738995	rs11529859	RP11-960D24.1	12963	intergenic	6.592	5	5	15	0	0	1
61	11:28688407:A:G	rs7129601	11	28688407	A	G	0.3648	-5.088	3.628e-07	0.660456	rs11529859	RP11-960D24.1	12322	intergenic	18.74	4	5	15	0	0	1
61	11:28690352:C:G	rs4579914	11	28690352	C	G	0.3419	5.014	5.337e-07	0.731043	rs11529859	RP11-960D24.1	10377	intergenic	1.111	6	5	15	0	0	1
61	11:28691134:A:G	rs10767740	11	28691134	A	G	0.3419	4.959	7.073e-07	0.731043	rs11529859	RP11-960D24.1	9595	intergenic	4.15	7	5	15	1	0	1
61	11:28691287:C:T	rs7119404	11	28691287	T	C	0.3678	-4.932	8.14e-07	0.654035	rs11529859	RP11-960D24.1	9442	intergenic	6.39	7	5	15	1	0	1
61	11:28693531:G:T	rs4923557	11	28693531	T	G	0.3648	5.088	3.617e-07	0.660456	rs11529859	RP11-960D24.1	7198	intergenic	5.141	5	5	15	1	0	1
61	11:28694440:C:G	rs10835391	11	28694440	C	G	0.3668	5.11	3.213e-07	0.671031	rs11529859	RP11-960D24.1	6289	intergenic	0.778	7	5	15	1	0	1
61	11:28695181:A:T	rs4271375	11	28695181	A	T	0.2753	-5.195	2.046e-07	0.976737	rs11529859	RP11-960D24.1	5548	intergenic	6.445	5	5	15	1	0	1
62	11:57369008:C:G	rs28362947	11	57369008	C	G	0.2614	-5.954	2.611e-09	0.773994	rs73480560	SERPING1	0	intronic	7.521	5	4	5	1	1	1
62	11:57369013:A:C	rs28362948	11	57369013	A	C	0.2614	-5.936	2.922e-09	0.773994	rs73480560	SERPING1	0	intronic	8.83	5	4	5	1	1	1
62	11:57369730:A:G	rs11229063	11	57369730	A	G	0.2614	6.18	6.396e-10	0.773994	rs73480560	SERPING1	0	intronic	14.85	5	4	5	1	1	1
62	11:57369957:C:T	rs11820040	11	57369957	T	C	0.2614	-6.169	6.863e-10	0.773994	rs73480560	SERPING1	0	intronic	2.454	6	4	5	1	1	1
62	11:57370400:T:TA	rs34858800	11	57370400	TA	T	0.2634	NA	NA	0.742232	rs73480560	SERPING1	0	intronic	4.098	NA	4	5	1	0	1
62	11:57370742:C:T	rs78364821	11	57370742	T	C	0.2604	6.181	6.385e-10	0.778904	rs73480560	SERPING1	0	intronic	9.346	4	4	5	1	1	1
62	11:57371192:G:T	rs76525968	11	57371192	T	G	0.2614	6.156	7.477e-10	0.773994	rs73480560	SERPING1	0	intronic	1.173	7	4	5	1	1	1
62	11:57371412:C:T	rs144256346	11	57371412	T	C	0.2614	6.207	5.401e-10	0.773994	rs73480560	SERPING1	0	intronic	1.823	6	4	5	1	1	1
62	11:57371911:G:T	rs28362949	11	57371911	T	G	0.2604	6.199	5.666e-10	0.778904	rs73480560	SERPING1	0	intronic	1.676	2b	2	5	1	1	1
62	11:57371918:A:G	rs28362950	11	57371918	A	G	0.2604	6.196	5.81e-10	0.778904	rs73480560	SERPING1	0	intronic	7.438	2b	2	5	1	1	1
62	11:57372526:A:G	rs28362951	11	57372526	A	G	0.2604	-6.117	9.508e-10	0.778904	rs73480560	SERPING1	0	intronic	2.794	5	4	5	1	1	1
62	11:57374332:C:T	rs11603020	11	57374332	T	C	0.2644	-5.944	2.778e-09	0.778691	rs73480560	SERPING1	0	intronic	8.587	1f	4	4	1	1	1
62	11:57374871:C:G	rs11229066	11	57374871	C	G	0.2644	-5.943	2.799e-09	0.778691	rs73480560	SERPING1	0	intronic	0.656	6	4	5	1	1	1
62	11:57374946:G:T	rs11229067	11	57374946	T	G	0.2644	5.916	3.302e-09	0.778691	rs73480560	SERPING1	0	intronic	0.293	6	4	5	1	1	1
62	11:57375463:C:G	rs78624400	11	57375463	C	G	0.2644	5.939	2.874e-09	0.778691	rs73480560	SERPING1	0	intronic	0.585	7	4	5	1	1	1
62	11:57376131:A:G	rs138770460	11	57376131	A	G	0.2644	5.904	3.55e-09	0.778691	rs73480560	SERPING1	0	intronic	0.498	7	4	5	1	1	1
62	11:57377968:A:G	rs3824988	11	57377968	A	G	0.2644	-5.908	3.452e-09	0.778691	rs73480560	SERPING1	0	intronic	0.427	NA	4	5	1	1	1
62	11:57381263:C:T	rs10896631	11	57381263	T	C	0.2664	-6.151	7.7e-10	0.796912	rs73480560	SERPING1	0	intronic	0.783	5	4	4	1	1	0
62	11:57381989:A:G	rs4926	11	57381989	A	G	0.2664	6.213	5.214e-10	0.796912	rs73480560	SERPING1	0	exonic	15.38	5	4	4	1	1	0
62	11:57383377:A:G	rs11606677	11	57383377	A	G	0.2664	6.159	7.315e-10	0.796912	rs73480560	SERPING1	1050	intergenic	1.832	6	4	5	1	1	0
62	11:57383575:G:T	rs11606706	11	57383575	T	G	0.2664	6.161	7.22e-10	0.796912	rs73480560	SERPING1	1248	intergenic	1.481	7	4	5	1	1	0
62	11:57384519:A:C	rs34052104	11	57384519	C	A	0.2674	NA	NA	0.801872	rs73480560	SERPING1	2192	intergenic	2.471	5	2	5	1	1	0
62	11:57385856:C:T	rs112764194	11	57385856	T	C	0.2674	6.236	4.495e-10	0.80311	rs73480560	SERPING1	3529	intergenic	2.184	6	2	15	1	1	0
62	11:57388551:A:G	rs7117896	11	57388551	A	G	0.2694	6.206	5.449e-10	0.793402	rs73480560	SERPING1	6224	intergenic	1.165	7	4	15	1	1	0
62	11:57389201:C:CTT	rs552381146	11	57389201	CTT	C	0.2435	NA	NA	0.765502	rs73480560	SERPING1	6874	intergenic	2.143	NA	4	15	1	0	0
62	11:57389737:A:G	rs11607122	11	57389737	A	G	0.2704	6.234	4.543e-10	0.788592	rs73480560	SERPING1	7410	intergenic	0.306	6	4	15	1	1	0
62	11:57390302:A:G	rs10896632	11	57390302	A	G	0.2674	6.217	5.072e-10	0.80311	rs73480560	SERPING1	7975	intergenic	3.795	6	4	15	1	1	0
62	11:57391023:A:C	rs11229075	11	57391023	A	C	0.2654	-6.192	5.935e-10	0.811744	rs73480560	SERPING1	8696	intergenic	0.043	7	4	15	1	1	0
62	11:57396825:G:T	rs7102271	11	57396825	T	G	0.2664	6.022	1.719e-09	0.808009	rs73480560	AP000662.4	8671	intergenic	0.91	1f	4	15	1	1	0
62	11:57397244:A:G	rs112936078	11	57397244	A	G	0.2664	-6.023	1.713e-09	0.808009	rs73480560	AP000662.4	8252	intergenic	2.131	7	4	15	1	1	0
62	11:57399072:C:T	rs11229077	11	57399072	T	C	0.2654	6.046	1.486e-09	0.812939	rs73480560	AP000662.4	6424	intergenic	0.657	6	5	15	1	1	0
62	11:57399256:C:T	rs11229078	11	57399256	T	C	0.2654	-6.056	1.392e-09	0.812939	rs73480560	AP000662.4	6240	intergenic	3.418	6	5	15	1	1	0
62	11:57399511:C:T	rs11229080	11	57399511	T	C	0.2654	-6.046	1.481e-09	0.812939	rs73480560	AP000662.4	5985	intergenic	3.191	1f	5	15	1	1	0
62	11:57400462:C:G	rs73480556	11	57400462	C	G	0.2664	6.062	1.343e-09	0.808009	rs73480560	AP000662.4	5034	intergenic	8.086	2b	5	15	1	1	1
62	11:57401400:C:T	rs73480560	11	57401400	T	C	0.2634	6.302	2.947e-10	1	rs73480560	AP000662.4	4096	intergenic	0.115	5	2	14	1	1	1
62	11:57404779:A:G	rs10750866	11	57404779	A	G	0.2694	-6.9	5.199e-12	0.831915	rs73480560	AP000662.4	717	upstream	5.29	5	5	14	1	1	1
62	11:57408382:A:G	rs731384	11	57408382	A	G	0.2744	6.394	1.621e-10	0.790379	rs73480560	AP000662.4	0	ncRNA_intronic	1.118	NA	1	7	1	0	1
62	11:57409795:C:G	rs1647395	11	57409795	C	G	0.2744	-6.808	9.907e-12	0.782084	rs73480560	AP000662.4	0	ncRNA_intronic	1.117	5	4	5	1	1	1
62	11:57410184:C:T	rs55920079	11	57410184	T	C	0.2734	-6.653	2.867e-11	0.785388	rs73480560	AP000662.4	0	ncRNA_intronic	8.553	4	4	5	1	1	1
62	11:57411302:C:G	rs55649513	11	57411302	C	G	0.2734	-6.696	2.144e-11	0.785388	rs73480560	AP000662.4	0	ncRNA_intronic	0.294	4	3	5	1	1	1
62	11:57411742:C:T	rs2081361	11	57411742	T	C	0.2734	6.647	2.994e-11	0.785388	rs73480560	AP000662.4	0	ncRNA_intronic	1.56	NA	5	5	1	1	1
62	11:57421457:A:C	rs7117878	11	57421457	A	C	0.3012	8.2	2.405e-16	0.871664	rs488769	CLP1	0	intronic	1.545	5	5	5	1	1	1
62	11:57424040:C:T	rs10896633	11	57424040	T	C	0.3012	-8.213	2.15e-16	0.871664	rs488769	CLP1	0	intronic	0.684	1f	5	5	1	1	1
62	11:57433327:C:T	rs527528	11	57433327	T	C	0.3181	8.486	2.144e-17	0.901785	rs488769	ZDHHC5	1891	intergenic	0.626	7	5	5	1	1	1
62	11:57434122:A:C	rs499188	11	57434122	A	C	0.3111	8.514	1.682e-17	0.934596	rs488769	ZDHHC5	1096	intergenic	4.107	NA	1	2	1	1	1
62	11:57435211:C:T	11:57435211:C:T	11	57435211	T	C	0.3101	NA	NA	0.929946	rs488769	ZDHHC5	7	upstream	15.84	4	1	1	1	1	1
62	11:57435296:A:G	rs11602109	11	57435296	A	G	0.3111	8.464	2.589e-17	0.934397	rs488769	ZDHHC5	0	UTR5	21.8	4	1	1	1	1	1
62	11:57441788:G:GT	rs34645509	11	57441788	GT	G	0.3121	NA	NA	0.777799	rs488769	ZDHHC5	0	intronic	2.617	NA	3	4	1	0	0
62	11:57443842:A:G	rs12805841	11	57443842	A	G	0.3121	8.506	1.8e-17	0.938884	rs488769	ZDHHC5	0	intronic	3.429	5	1	4	1	1	0
62	11:57448032:C:G	rs10896636	11	57448032	C	G	0.3221	-8.547	1.266e-17	0.889842	rs488769	ZDHHC5	0	intronic	9.561	2b	2	5	1	1	0
62	11:57450720:A:C	rs488769	11	57450720	A	C	0.325	-8.815	1.198e-18	1	rs488769	ZDHHC5	0	intronic	9.02	NA	4	4	1	1	0
62	11:57452543:A:G	rs7121169	11	57452543	A	G	0.3121	7.791	6.659e-15	0.938884	rs488769	ZDHHC5	0	intronic	0.023	7	4	4	1	1	0
62	11:57453043:C:T	rs12362166	11	57453043	T	C	0.3121	8.37	5.764e-17	0.938884	rs488769	ZDHHC5	0	intronic	3.417	7	4	4	1	1	0
62	11:57454305:G:GT	rs71470283	11	57454305	GT	G	0.3052	NA	NA	0.792509	rs488769	ZDHHC5	0	intronic	0.039	NA	4	4	1	0	0
62	11:57463155:C:T	rs79740710	11	57463155	T	C	0.3121	8.558	1.149e-17	0.938884	rs488769	ZDHHC5	0	intronic	0.776	6	4	4	1	1	0
62	11:57463767:C:T	rs12804972	11	57463767	T	C	0.3121	-8.398	4.549e-17	0.938884	rs488769	ZDHHC5	0	intronic	1.151	5	4	4	1	1	0
62	11:57464945:A:T	rs11600169	11	57464945	A	T	0.3181	NA	NA	0.900447	rs488769	ZDHHC5	0	intronic	2.137	6	4	4	1	1	0
62	11:57465389:C:T	rs2926656	11	57465389	T	C	0.3131	8.73	2.54e-18	0.943549	rs488769	ZDHHC5	0	intronic	0.231	NA	4	4	1	1	0
62	11:57467035:C:G	rs11604333	11	57467035	C	G	0.3121	-8.596	8.259e-18	0.938884	rs488769	ZDHHC5	0	intronic	1.921	5	4	4	1	1	0
62	11:57471922:T:TA	rs35168157	11	57471922	TA	T	0.3131	NA	NA	0.943549	rs488769	MED19	0	UTR3	3.542	NA	4	4	1	1	1
62	11:57477889:C:T	rs1647405	11	57477889	T	C	0.3141	8.726	2.636e-18	0.938554	rs488769	MED19	0	intronic	0.915	6	1	5	1	1	1
62	11:57480623:A:C	rs576859	11	57480623	A	C	0.3141	8.417	3.849e-17	0.93876	rs488769	TMX2:TMX2-CTNND1	00:00:00	intronic	11.04	1f	1	1	1	1	1
62	11:57481155:A:G	rs7116341	11	57481155	A	G	0.3121	8.554	1.19e-17	0.938884	rs488769	TMX2:TMX2-CTNND1	00:00:00	intronic	5.473	5	1	2	1	1	1
62	11:57483039:A:T	rs543725	11	57483039	T	A	0.3131	NA	NA	0.943549	rs488769	TMX2:TMX2-CTNND1	00:00:00	intronic	5.824	6	5	5	1	1	1
62	11:57484130:C:G	rs71460549	11	57484130	C	G	0.3131	NA	NA	0.943549	rs488769	TMX2:TMX2-CTNND1	00:00:00	intronic	1.42	7	5	5	1	1	1
62	11:57484580:A:G	rs9667675	11	57484580	A	G	0.3121	NA	NA	0.938884	rs488769	TMX2:TMX2-CTNND1	00:00:00	intronic	3.332	7	5	5	1	1	1
62	11:57484660:A:G	rs7129727	11	57484660	A	G	0.3131	NA	NA	0.943549	rs488769	TMX2:TMX2-CTNND1	00:00:00	intronic	2.809	6	5	5	1	1	1
62	11:57486502:T:TATA	rs148134883	11	57486502	T	TATA	0.2535	NA	NA	0.673821	rs488769	TMX2:TMX2-CTNND1	00:00:00	intronic	2.837	NA	4	5	1	0	1
62	11:57486651:A:G	rs12785533	11	57486651	A	G	0.3121	NA	NA	0.938884	rs488769	TMX2:TMX2-CTNND1	00:00:00	intronic	1.004	6	4	5	1	1	1
62	11:57488890:A:G	rs71484461	11	57488890	A	G	0.3121	8.545	1.285e-17	0.938884	rs488769	TMX2:TMX2-CTNND1	00:00:00	intronic	8.459	7	4	5	1	1	1
62	11:57493622:A:C	rs7938083	11	57493622	A	C	0.3121	8.427	3.56e-17	0.938884	rs488769	TMX2:TMX2-CTNND1	00:00:00	intronic	0.141	7	4	5	1	1	0
62	11:57496820:C:T	rs11607056	11	57496820	T	C	0.3111	8.559	1.139e-17	0.934244	rs488769	TMX2:TMX2-CTNND1	00:00:00	intronic	1.709	1f	1	5	1	1	0
62	11:57497011:A:C	rs11604325	11	57497011	A	C	0.3121	8.555	1.177e-17	0.938884	rs488769	TMX2:TMX2-CTNND1	00:00:00	intronic	7.498	5	1	5	1	1	0
62	11:57497847:C:T	rs12790196	11	57497847	T	C	0.3121	8.243	1.673e-16	0.938884	rs488769	TMX2:TMX2-CTNND1	00:00:00	intronic	7.434	7	5	5	1	1	0
62	11:57498232:C:T	rs2847308	11	57498232	T	C	0.3131	-8.727	2.623e-18	0.943549	rs488769	TMX2:TMX2-CTNND1	00:00:00	intronic	0.973	NA	2	5	1	1	0
62	11:57498460:C:CTTAAA	rs145771682	11	57498460	C	CTTAAA	0.3131	NA	NA	0.943549	rs488769	TMX2:TMX2-CTNND1	00:00:00	intronic	0.329	NA	5	5	1	1	0
62	11:57499065:C:T	rs547891	11	57499065	T	C	0.3131	-8.731	2.534e-18	0.943549	rs488769	TMX2:TMX2-CTNND1	00:00:00	intronic	0.896	NA	4	5	1	1	0
62	11:57507983:C:T	rs4827	11	57507983	T	C	0.3121	8.573	1.008e-17	0.938884	rs488769	TMX2:TMX2-CTNND1	00:00:00	UTR3	9.805	NA	1	5	1	1	1
62	11:57508678:C:G	rs12146541	11	57508678	C	G	0.3121	8.605	7.645e-18	0.938884	rs488769	TMX2-CTNND1	0	intronic	5.891	2a	1	1	1	1	1
62	11:57510294:A:G	rs9420	11	57510294	A	G	0.3022	8.553	1.199e-17	0.885898	rs488769	TMX2-CTNND1:C11orf31:RP11-691N7.6	00:00:00	intronic	7.668	1f	1	3	1	1	1
62	11:57510823:G:T	rs11229113	11	57510823	T	G	0.3012	8.396	4.638e-17	0.881335	rs488769	TMX2-CTNND1:C11orf31:RP11-691N7.6	00:00:00	intronic	2.431	7	4	4	1	1	1
62	11:57522200:C:CCCCT	rs371206899	11	57522200	C	CCCCT	0.3121	NA	NA	0.938884	rs488769	TMX2-CTNND1:RP11-691N7.6:CTNND1	00:00:00	intronic	1.258	NA	5	15	1	0	1
62	11:57522823:C:G	rs80304923	11	57522823	G	C	0.3141	NA	NA	0.928869	rs488769	TMX2-CTNND1:RP11-691N7.6:CTNND1	00:00:00	intronic	0.253	7	5	15	1	1	1
62	11:57522840:C:T	rs77993055	11	57522840	T	C	0.3141	8.572	1.016e-17	0.928869	rs488769	TMX2-CTNND1:RP11-691N7.6:CTNND1	00:00:00	intronic	1.593	7	5	15	1	1	1
62	11:57524089:C:G	rs11605731	11	57524089	C	G	0.3141	-8.601	7.925e-18	0.928869	rs488769	TMX2-CTNND1:RP11-691N7.6:CTNND1	00:00:00	intronic	8.058	5	5	15	1	1	1
62	11:57524310:A:G	rs11601449	11	57524310	A	G	0.3141	8.573	1.007e-17	0.928869	rs488769	TMX2-CTNND1:RP11-691N7.6:CTNND1	00:00:00	intronic	1.957	5	5	15	1	1	1
62	11:57524700:C:G	rs7949841	11	57524700	C	G	0.3141	8.597	8.168e-18	0.928869	rs488769	TMX2-CTNND1:RP11-691N7.6:CTNND1	00:00:00	intronic	2.202	4	5	15	1	1	1
62	11:57527891:C:CT	rs554766338	11	57527891	CT	C	0.3101	NA	NA	0.861962	rs488769	TMX2-CTNND1:RP11-691N7.6:CTNND1	00:00:00	intronic	9.549	NA	5	15	1	0	1
62	11:57534542:C:G	rs11229116	11	57534542	C	G	0.3141	-8.591	8.604e-18	0.919183	rs488769	TMX2-CTNND1:RP11-691N7.6:CTNND1	00:00:00	intronic	1.617	7	1	5	1	1	0
62	11:57540458:A:C	rs17455520	11	57540458	A	C	0.3131	8.568	1.049e-17	0.924177	rs488769	TMX2-CTNND1:RP11-691N7.6:CTNND1	00:00:00	intronic	15.11	4	2	5	1	1	1
62	11:57542820:A:AAC	rs147874424	11	57542820	AAC	A	0.3131	NA	NA	0.904805	rs488769	TMX2-CTNND1:RP11-691N7.6:CTNND1	00:00:00	intronic	3.378	NA	2	7	1	0	1
62	11:57547000:C:T	rs35808061	11	57547000	T	C	0.3131	-8.559	1.136e-17	0.924177	rs488769	TMX2-CTNND1:RP11-691N7.6:CTNND1	00:00:00	intronic	18.45	4	1	7	1	1	1
62	11:57557940:C:CCGCCTCCCTGATTTG	rs146423529	11	57557940	CCGCCTCCCTGATTTG	C	0.3121	NA	NA	0.919685	rs488769	TMX2-CTNND1:RP11-691N7.6:CTNND1	00:00:00	intronic	0.237	NA	4	5	1	1	0
62	11:57560452:A:C	rs11570190	11	57560452	A	C	0.3141	-8.575	9.907e-18	0.919183	rs488769	RP11-691N7.6:CTNND1	00:00:00	intronic	6.106	1b	1	5	1	1	1
62	11:57560772:C:CAG	rs11570191	11	57560772	C	CAG	0.3141	NA	NA	0.919183	rs488769	CTNND1	0	intronic	8.506	NA	1	5	1	1	1
62	11:57562169:A:G	rs11229130	11	57562169	A	G	0.3141	-8.586	8.979e-18	0.919183	rs488769	CTNND1	0	intronic	11.08	5	4	5	1	1	1
62	11:57562525:A:G	rs11229131	11	57562525	A	G	0.3141	8.587	8.929e-18	0.919183	rs488769	CTNND1	0	intronic	11.28	7	4	5	1	1	1
62	11:57565800:C:T	rs10792112	11	57565800	T	C	0.3141	NA	NA	0.919183	rs488769	CTNND1	0	intronic	3.041	7	4	5	1	1	1
62	11:57570680:C:T	rs3781885	11	57570680	T	C	0.3032	8.033	9.512e-16	0.879707	rs488769	CTNND1	0	intronic	0.025	7	4	4	1	1	1
62	11:57571883:C:T	rs10896647	11	57571883	T	C	0.3131	8.659	4.771e-18	0.924177	rs488769	CTNND1	0	intronic	0.467	7	4	4	1	1	1
62	11:57585662:C:T	rs708228	11	57585662	T	C	0.3131	8.612	7.16e-18	0.924177	rs488769	CTNND1	0	UTR3	14.61	6	4	5	1	1	1
62	11:57600285:C:T	rs12807250	11	57600285	T	C	0.3131	8.475	2.359e-17	0.924177	rs488769	CTNND1	13266	intergenic	1.082	5	5	15	0	1	1
62	11:57612041:G:GA	rs143251085	11	57612041	G	GA	0.3141	NA	NA	0.919183	rs488769	OR5BA1P	21728	intergenic	1.711	NA	5	15	0	0	1
62	11:57612960:C:T	rs79260745	11	57612960	T	C	0.3151	-8.657	4.824e-18	0.914216	rs488769	OR5BA1P	20809	intergenic	9.605	6	5	15	0	1	1
62	11:57618068:A:T	rs7932091	11	57618068	A	T	0.3141	-8.664	4.546e-18	0.919183	rs488769	OR5BA1P	15701	intergenic	7.445	NA	5	15	0	1	1
62	11:57621460:A:T	rs11229148	11	57621460	A	T	0.3141	-8.381	5.264e-17	0.919183	rs488769	OR5BA1P	12309	intergenic	2.462	6	5	15	0	1	1
62	11:57623969:A:C	11:57623969:A:C	11	57623969	A	C	0.4304	NA	NA	0.924177	rs488769	OR5BA1P	9800	intergenic	1.288	7	5	15	1	1	1
62	11:57623969:C:T	11:57623969:C:T	11	57623969	T	C	0.3131	NA	NA	0.924177	rs488769	OR5BA1P	9800	NA	0.94	NA	5	15	1	0	1
62	11:57632799:C:G	rs71484468	11	57632799	C	G	0.3141	8.652	5.071e-18	0.919183	rs488769	OR5BA1P	970	downstream	1.12	6	5	15	1	1	1
62	11:57639017:A:G	rs7936998	11	57639017	A	G	0.3131	8.447	2.991e-17	0.914491	rs488769	RP11-734C14.2	973	upstream	1.457	1f	5	15	1	1	1
62	11:57640994:C:G	rs682503	11	57640994	C	G	0.3052	8.654	4.99e-18	0.850948	rs488769	RP11-734C14.2	2950	intergenic	5.315	5	5	15	1	1	0
62	11:57641883:C:T	rs7117205	11	57641883	T	C	0.3022	-8.568	1.051e-17	0.856487	rs488769	RP11-734C14.2	3839	intergenic	3.629	1f	2	15	1	1	0
62	11:57642617:C:T	rs11601320	11	57642617	T	C	0.3032	-8.571	1.026e-17	0.860684	rs488769	RP11-734C14.2	4573	intergenic	1.228	4	5	15	1	1	0
62	11:57644334:A:G	rs6591434	11	57644334	A	G	0.3062	-8.296	1.076e-16	0.855597	rs488769	RP11-734C14.2	6290	intergenic	2.186	6	5	15	1	1	0
62	11:57650796:C:T	rs2509805	11	57650796	T	C	0.3032	8.58	9.481e-18	0.85139	rs488769	RP11-734C14.2	12752	intergenic	2.832	7	14	15	0	1	0
62	11:57654605:C:G	rs2509808	11	57654605	C	G	0.3032	8.582	9.336e-18	0.85139	rs488769	RP11-734C14.2	16561	intergenic	0.063	6	5	15	0	1	0
62	11:57654991:G:T	rs78587207	11	57654991	T	G	0.3032	-8.54	1.338e-17	0.85139	rs488769	RP11-734C14.2	16947	intergenic	3.976	7	5	15	0	1	0
62	11:57656902:C:T	rs12807357	11	57656902	T	C	0.3002	8.552	1.214e-17	0.828856	rs488769	RP11-734C14.2	18858	intergenic	0.115	6	5	15	0	1	0
62	11:57657141:A:G	rs673344	11	57657141	A	G	0.3002	-8.566	1.067e-17	0.828856	rs488769	RP11-734C14.2	19097	intergenic	1.537	5	5	15	0	1	0
62	11:57657413:A:G	rs685149	11	57657413	A	G	0.3479	7.894	2.933e-15	0.63186	rs488769	RP11-734C14.2	19369	intergenic	4.684	6	5	15	0	1	0
62	11:57661032:A:G	rs589914	11	57661032	A	G	0.3002	8.567	1.064e-17	0.828856	rs488769	RP11-734C14.2	22988	intergenic	4.476	NA	5	15	0	1	1
62	11:57663522:C:G	rs644883	11	57663522	C	G	0.3002	8.558	1.147e-17	0.828856	rs488769	OR5AZ1P	21246	intergenic	2.735	5	5	15	0	1	1
62	11:57665336:A:C	rs674094	11	57665336	A	C	0.2952	8.259	1.466e-16	0.808161	rs488769	OR5AZ1P	19432	intergenic	1.698	6	5	15	0	1	1
62	11:57667222:C:T	rs12790660	11	57667222	T	C	0.2982	-8.418	3.814e-17	0.749824	rs488769	OR5AZ1P	17546	intergenic	1.565	6	5	15	0	1	1
62	11:57668479:G:T	rs12798206	11	57668479	T	G	0.2982	-8.397	4.595e-17	0.749824	rs488769	OR5AZ1P	16289	intergenic	0.191	6	2	15	0	1	1
62	11:57668941:C:G	rs10896656	11	57668941	C	G	0.2982	-8.432	3.408e-17	0.749824	rs488769	OR5AZ1P	15827	intergenic	0.496	4	2	15	0	1	1
62	11:57675410:A:G	rs631791	11	57675410	A	G	0.2982	8.442	3.12e-17	0.749824	rs488769	OR5AZ1P	9358	intergenic	13.04	6	5	15	1	1	0
62	11:57675925:C:T	rs12360939	11	57675925	T	C	0.2982	8.424	3.65e-17	0.749824	rs488769	OR5AZ1P	8843	intergenic	8.77	5	5	15	1	1	0
62	11:57676044:C:T	rs11229160	11	57676044	T	C	0.2982	8.401	4.416e-17	0.749824	rs488769	OR5AZ1P	8724	intergenic	8.311	7	5	15	1	1	0
62	11:57676251:C:T	rs9645687	11	57676251	T	C	0.2982	-8.42	3.76e-17	0.749824	rs488769	OR5AZ1P	8517	intergenic	6.26	7	5	15	1	1	0
62	11:57679029:A:C	rs10896661	11	57679029	A	C	0.2982	8.439	3.187e-17	0.749824	rs488769	OR5AZ1P	5739	intergenic	10.56	7	5	15	1	1	0
62	11:57679080:A:G	rs10896662	11	57679080	A	G	0.2982	-8.443	3.095e-17	0.749824	rs488769	OR5AZ1P	5688	intergenic	12.46	6	5	15	1	1	0
62	11:57681828:G:T	rs641325	11	57681828	T	G	0.3211	8.448	2.965e-17	0.66379	rs488769	OR5AZ1P	2940	intergenic	3.921	NA	5	15	1	1	0
63	11:64567047:G:GCA	rs3832792	11	64567047	G	GCA	0.3519	NA	NA	0.614038	rs559566	MAP4K2	0	intronic	5.714	NA	3	4	1	0	1
63	11:64572403:C:G	rs654440	11	64572403	C	G	0.496	4.321	1.553e-05	0.683951	rs559566	MEN1	0	intronic	7.815	5	3	4	1	0	1
63	11:64572602:A:G	rs2071313	11	64572602	A	G	0.4056	5.045	4.537e-07	0.856314	rs559566	MEN1	0	exonic	16.76	NA	3	4	1	1	1
63	11:64578113:G:T	11:64578113:G:T	11	64578113	G	T	0.01988	NA	NA	0.655826	rs559566	MEN1	0	UTR5	8.267	NA	1	1	1	0	1
63	11:64578113:A:T	11:64578113:A:T	11	64578113	T	A	0.497	NA	NA	0.655826	rs559566	MEN1	0	NA	8.326	4	1	1	1	0	1
63	11:64580310:A:T	rs7936532	11	64580310	A	T	0.3628	NA	NA	0.744723	rs559566	MEN1	1543	intergenic	2.219	6	5	15	1	0	1
63	11:64581658:A:G	rs559566	11	64581658	A	G	0.4324	-5.786	7.191e-09	1	rs559566	MEN1	2891	intergenic	1.587	6	5	15	1	1	1
63	11:64582108:G:T	rs679485	11	64582108	T	G	0.3827	NA	NA	0.635879	rs559566	MEN1	3341	intergenic	1.74	2b	5	15	1	0	1
63	11:64582162:C:CAG	rs201104390	11	64582162	CAG	C	0.4284	NA	NA	0.680697	rs559566	MEN1	3395	intergenic	1.252	NA	5	15	1	1	1
63	11:64584231:A:G	rs470763	11	64584231	A	G	0.4095	-4.625	3.744e-06	0.635722	rs559566	MEN1	5464	intergenic	0.593	NA	5	15	1	1	1
64	11:112826867:C:T	11:112826867:C:T	11	112826867	C	T	0.4592	NA	NA	0.949129	rs2186710	RP11-629G13.1	3134	intergenic	0.602	NA	7	14	1	0	1
64	11:112827048:C:G	rs2186710	11	112827048	C	G	0.4563	-8.456	2.777e-17	1	rs2186710	RP11-629G13.1	2953	intergenic	2.065	7	7	14	1	0	1
64	11:112827715:A:G	rs4937872	11	112827715	A	G	0.4543	-8.189	2.624e-16	0.98422	rs2186710	RP11-629G13.1	2286	intergenic	0.044	6	5	14	1	0	1
64	11:112830526:G:T	rs10891480	11	112830526	T	G	0.4026	-7.019	2.237e-12	0.76254	rs2186710	RP11-629G13.1	0	ncRNA_exonic	4.914	6	5	14	1	0	1
64	11:112830562:A:G	rs10891481	11	112830562	A	G	0.4026	-7.024	2.151e-12	0.76254	rs2186710	RP11-629G13.1	0	ncRNA_exonic	5.757	7	5	14	1	0	1
64	11:112830663:C:T	rs10789929	11	112830663	T	C	0.4324	7.66	1.857e-14	0.881528	rs2186710	RP11-629G13.1	0	ncRNA_exonic	0.867	7	5	14	1	0	1
64	11:112830782:G:T	rs11214436	11	112830782	T	G	0.4026	6.916	4.639e-12	0.76254	rs2186710	RP11-629G13.1	0	ncRNA_exonic	0.357	7	5	14	1	0	1
64	11:112834153:C:T	rs7111153	11	112834153	T	C	0.4334	-7.618	2.574e-14	0.877293	rs2186710	RP11-629G13.1:NCAM1	00:00:00	ncRNA_exonic	12.11	4	1	1	1	0	1
64	11:112835024:G:T	rs7937151	11	112835024	T	G	0.4324	-7.598	3.005e-14	0.881528	rs2186710	NCAM1	0	intronic	7.833	5	1	13	1	0	1
64	11:112837740:A:T	rs10750016	11	112837740	A	T	0.4324	7.639	2.186e-14	0.881528	rs2186710	NCAM1	0	intronic	3.173	5	2	14	1	0	1
64	11:112838338:A:G	rs2155281	11	112838338	A	G	0.4324	7.634	2.27e-14	0.881528	rs2186710	NCAM1	0	intronic	3.511	NA	5	14	1	0	1
64	11:112838867:A:T	rs720023	11	112838867	A	T	0.4324	-7.844	4.366e-15	0.881528	rs2186710	NCAM1	0	intronic	7.006	7	5	14	1	0	1
64	11:112839532:A:G	rs7948789	11	112839532	A	G	0.4344	-7.864	3.719e-15	0.873561	rs2186710	NCAM1	0	intronic	13.84	5	5	14	1	0	1
64	11:112842976:C:T	rs7126748	11	112842976	T	C	0.4334	-7.794	6.516e-15	0.877293	rs2186710	NCAM1	0	intronic	4.437	7	5	15	1	0	1
64	11:112843138:A:G	rs7110863	11	112843138	A	G	0.4334	-7.828	4.966e-15	0.877774	rs2186710	NCAM1	0	intronic	3.556	7	5	15	1	0	1
64	11:112843616:A:G	rs2186709	11	112843616	A	G	0.4344	7.725	1.114e-14	0.866719	rs2186710	NCAM1	0	intronic	5.895	4	5	15	1	0	1
64	11:112846713:A:T	rs11214441	11	112846713	A	T	0.4344	7.839	4.559e-15	0.866719	rs2186710	NCAM1	0	intronic	4.558	6	5	15	1	0	1
64	11:112850643:A:T	rs2186707	11	112850643	A	T	0.4344	7.713	1.231e-14	0.866719	rs2186710	NCAM1	0	intronic	0.775	6	5	15	1	0	1
64	11:112850770:C:G	rs2155284	11	112850770	C	G	0.4344	7.71	1.256e-14	0.866719	rs2186710	NCAM1	0	intronic	0.844	7	5	15	1	0	1
64	11:112851068:C:G	rs2155290	11	112851068	C	G	0.4314	-7.718	1.184e-14	0.856826	rs2186710	NCAM1	0	intronic	2.833	5	5	15	1	0	1
64	11:112851961:C:G	rs2298527	11	112851961	C	G	0.4473	-8.314	9.251e-17	0.903783	rs2186710	NCAM1	0	intronic	3.507	6	5	15	1	0	1
64	11:112852032:G:T	rs2212449	11	112852032	T	G	0.4344	7.615	2.644e-14	0.866719	rs2186710	NCAM1	0	intronic	0.062	6	5	15	1	0	1
64	11:112852192:C:T	rs1940729	11	112852192	T	C	0.4354	-7.62	2.543e-14	0.8631	rs2186710	NCAM1	0	intronic	14.65	NA	5	15	1	0	1
64	11:112852195:G:T	rs1940728	11	112852195	T	G	0.4354	7.619	2.548e-14	0.8631	rs2186710	NCAM1	0	intronic	9.002	NA	5	15	1	0	1
64	11:112852464:C:T	rs2298526	11	112852464	T	C	0.4344	-7.641	2.157e-14	0.866719	rs2186710	NCAM1	0	intronic	0.91	NA	5	15	1	0	1
64	11:112852588:G:T	rs1940727	11	112852588	T	G	0.4354	7.612	2.708e-14	0.8631	rs2186710	NCAM1	0	intronic	5.443	NA	5	15	1	0	1
64	11:112852611:G:T	rs1940726	11	112852611	T	G	0.4344	-7.613	2.678e-14	0.866719	rs2186710	NCAM1	0	intronic	8.378	NA	5	15	1	0	1
64	11:112852759:C:T	rs1940725	11	112852759	T	C	0.4344	-7.617	2.595e-14	0.866719	rs2186710	NCAM1	0	intronic	4.766	NA	5	15	1	0	1
64	11:112852946:A:G	rs1940724	11	112852946	A	G	0.4344	-7.616	2.61e-14	0.866719	rs2186710	NCAM1	0	intronic	0.651	NA	5	15	1	0	1
64	11:112853012:A:G	rs1954826	11	112853012	A	G	0.4344	-7.614	2.654e-14	0.866719	rs2186710	NCAM1	0	intronic	5.008	NA	7	15	1	0	1
64	11:112853538:A:G	rs4439550	11	112853538	A	G	0.4344	7.608	2.778e-14	0.866719	rs2186710	NCAM1	0	intronic	8.521	6	5	15	1	0	1
64	11:112854052:C:T	rs10736463	11	112854052	T	C	0.4344	-7.604	2.864e-14	0.866719	rs2186710	NCAM1	0	intronic	6.144	6	5	15	1	0	1
64	11:112854142:A:AT	rs11396766	11	112854142	A	AT	0.4433	NA	NA	0.829002	rs2186710	NCAM1	0	intronic	1.384	NA	5	15	1	0	1
64	11:112854935:A:G	rs6589353	11	112854935	A	G	0.4344	7.703	1.334e-14	0.866719	rs2186710	NCAM1	0	intronic	0.031	7	5	15	1	0	1
64	11:112855671:A:AT	rs58291228	11	112855671	A	AT	0.4344	NA	NA	0.858832	rs2186710	NCAM1	0	intronic	1.313	NA	5	15	1	0	1
64	11:112856137:C:T	rs7950836	11	112856137	T	C	0.4344	-7.706	1.296e-14	0.866719	rs2186710	NCAM1	0	intronic	4.786	5	5	15	1	0	1
64	11:112857202:A:G	rs1940720	11	112857202	A	G	0.4344	-7.686	1.521e-14	0.866719	rs2186710	NCAM1	0	intronic	4.212	NA	5	15	1	0	1
64	11:112859867:C:T	rs1940718	11	112859867	T	C	0.4344	7.682	1.571e-14	0.866719	rs2186710	NCAM1	0	intronic	2.397	NA	5	9	1	0	1
64	11:112860288:A:G	rs1940716	11	112860288	A	G	0.4344	-7.69	1.47e-14	0.866719	rs2186710	NCAM1	0	intronic	0.834	NA	5	15	1	0	1
64	11:112860348:A:T	rs2155282	11	112860348	A	T	0.4344	-7.687	1.508e-14	0.866719	rs2186710	NCAM1	0	intronic	6.131	5	5	15	1	0	1
64	11:112860579:C:T	rs7106434	11	112860579	T	C	0.4483	8.41	4.09e-17	0.90765	rs2186710	NCAM1	0	intronic	2.542	5	5	15	1	0	1
64	11:112860893:A:T	rs7121047	11	112860893	A	T	0.4344	-7.675	1.653e-14	0.866719	rs2186710	NCAM1	0	intronic	3.16	5	5	15	1	0	1
64	11:112861434:C:T	rs4466874	11	112861434	T	C	0.4344	-7.686	1.513e-14	0.866719	rs2186710	NCAM1	0	intronic	3.543	7	5	15	1	0	1
64	11:112861443:A:G	rs4479020	11	112861443	A	G	0.4344	7.672	1.696e-14	0.866719	rs2186710	NCAM1	0	intronic	1.103	7	5	15	1	0	1
64	11:112862230:A:G	rs570850474	11	112862230	A	G	0.04871	NA	NA	0.666547	rs2186710	NCAM1	0	intronic	0.678	NA	5	15	1	0	1
64	11:112862230:G:GA	rs111709606	11	112862230	GA	G	0.3688	NA	NA	0.666547	rs2186710	NCAM1	0	NA	0.865	NA	5	15	1	0	1
64	11:112862587:C:T	rs7115165	11	112862587	T	C	0.4344	-7.596	3.056e-14	0.866719	rs2186710	NCAM1	0	intronic	3.323	6	5	15	1	0	1
64	11:112865115:A:G	rs7108081	11	112865115	A	G	0.4344	-7.605	2.841e-14	0.866719	rs2186710	NCAM1	0	intronic	5.848	5	4	15	1	0	1
64	11:112865906:C:T	rs4439551	11	112865906	C	T	0.4344	NA	NA	0.866719	rs2186710	NCAM1	0	intronic	3.108	7	5	15	1	0	1
64	11:112866269:C:T	rs4381397	11	112866269	T	C	0.4344	-7.591	3.177e-14	0.866719	rs2186710	NCAM1	0	intronic	9.187	7	5	15	1	0	1
64	11:112866456:C:T	rs4144892	11	112866456	T	C	0.4344	7.566	3.849e-14	0.866719	rs2186710	NCAM1	0	intronic	4.776	6	5	15	1	0	1
64	11:112867061:A:G	rs1940702	11	112867061	A	G	0.4354	-7.589	3.236e-14	0.862534	rs2186710	NCAM1	0	intronic	1.148	NA	5	15	1	0	1
64	11:112869054:A:G	rs10891487	11	112869054	A	G	0.4364	7.569	3.749e-14	0.85953	rs2186710	NCAM1	0	intronic	0.993	5	5	15	1	0	1
64	11:112869404:C:T	rs1940701	11	112869404	T	C	0.4344	-7.548	4.41e-14	0.866719	rs2186710	NCAM1	0	intronic	5.209	NA	5	15	1	0	1
64	11:112872305:A:G	rs723599	11	112872305	A	G	0.4344	-7.554	4.222e-14	0.866719	rs2186710	NCAM1	0	intronic	3.969	NA	5	15	1	0	1
64	11:112874603:A:T	rs7127712	11	112874603	A	T	0.4344	-7.559	4.047e-14	0.866719	rs2186710	NCAM1	0	intronic	0.809	7	1	15	1	0	1
64	11:112874645:A:C	rs7127930	11	112874645	A	C	0.4344	7.558	4.091e-14	0.866719	rs2186710	NCAM1	0	intronic	0.339	5	1	15	1	0	1
64	11:112875768:C:G	rs10750019	11	112875768	C	G	0.4344	7.634	2.272e-14	0.866719	rs2186710	NCAM1	0	intronic	0.26	7	5	15	1	0	1
64	11:112876886:A:G	rs1940697	11	112876886	A	G	0.4344	7.548	4.407e-14	0.866719	rs2186710	NCAM1	0	intronic	0.097	5	5	15	1	0	1
64	11:112877304:A:G	rs9919670	11	112877304	A	G	0.4354	7.528	5.138e-14	0.862534	rs2186710	NCAM1	0	intronic	0.629	7	5	15	1	0	1
64	11:112877408:C:T	rs9919557	11	112877408	T	C	0.4344	-7.476	7.665e-14	0.866719	rs2186710	NCAM1	0	intronic	0.215	5	5	15	1	0	1
64	11:112877409:A:T	rs9919558	11	112877409	A	T	0.4344	7.5	6.36e-14	0.866719	rs2186710	NCAM1	0	intronic	2.43	5	5	15	1	0	1
64	11:112878254:A:C	rs7118907	11	112878254	A	C	0.4344	7.619	2.564e-14	0.866719	rs2186710	NCAM1	0	intronic	3.744	7	5	15	1	0	1
64	11:112878547:A:T	rs6589354	11	112878547	A	T	0.4344	7.471	7.946e-14	0.866719	rs2186710	NCAM1	0	intronic	5.278	6	5	15	1	0	1
64	11:112879456:C:G	rs4589334	11	112879456	C	G	0.4344	7.538	4.771e-14	0.866719	rs2186710	NCAM1	0	intronic	1.029	6	5	15	1	0	1
64	11:112880732:A:T	rs4294596	11	112880732	A	T	0.4344	-7.54	4.704e-14	0.866719	rs2186710	NCAM1	0	intronic	7.598	7	5	15	1	0	0
64	11:112880752:G:GA	rs5794836	11	112880752	G	GA	0.4354	NA	NA	0.838878	rs2186710	NCAM1	0	intronic	1.64	NA	5	15	1	0	0
64	11:112881906:C:T	rs7942857	11	112881906	C	T	0.4334	NA	NA	0.863031	rs2186710	NCAM1	0	intronic	3.646	6	5	15	1	0	0
64	11:112882061:C:T	rs7928129	11	112882061	T	C	0.4344	NA	NA	0.866719	rs2186710	NCAM1	0	intronic	2.598	7	5	15	1	0	0
64	11:112882179:G:T	rs7943198	11	112882179	G	T	0.4334	NA	NA	0.863031	rs2186710	NCAM1	0	intronic	3.193	7	5	15	1	0	0
64	11:112883761:A:C	rs7113596	11	112883761	A	C	0.4344	7.624	2.451e-14	0.866719	rs2186710	NCAM1	0	intronic	1.36	6	5	15	1	0	0
64	11:112885527:C:T	rs10891490	11	112885527	T	C	0.4473	7.951	1.845e-15	0.903783	rs2186710	NCAM1	0	intronic	5.228	4	5	15	1	0	0
64	11:112887410:C:G	rs10732853	11	112887410	C	G	0.4354	-7.512	5.813e-14	0.862534	rs2186710	NCAM1	0	intronic	0.456	7	5	15	1	0	0
64	11:112889846:A:G	rs999851	11	112889846	A	G	0.4344	-7.521	5.425e-14	0.866719	rs2186710	NCAM1	0	intronic	1.86	6	5	15	1	0	0
64	11:112892274:A:G	rs1940733	11	112892274	A	G	0.4344	7.52	5.474e-14	0.866719	rs2186710	NCAM1	0	intronic	9.257	5	5	15	1	0	0
64	11:112892570:A:G	rs9919620	11	112892570	A	G	0.4344	7.513	5.796e-14	0.866719	rs2186710	NCAM1	0	intronic	1.376	5	5	15	1	0	0
64	11:112893856:A:G	rs7926312	11	112893856	A	G	0.4354	-7.49	6.902e-14	0.862534	rs2186710	NCAM1	0	intronic	4.901	6	5	15	1	0	0
64	11:112895028:C:G	rs1940734	11	112895028	C	G	0.4344	7.483	7.24e-14	0.866719	rs2186710	NCAM1	0	intronic	3.576	7	5	15	1	0	0
64	11:112896214:C:G	rs10750021	11	112896214	C	G	0.4344	-7.48	7.43e-14	0.866719	rs2186710	NCAM1	0	intronic	1.734	5	5	15	1	0	0
64	11:112896313:G:T	11:112896313:G:T	11	112896313	T	G	0.4344	NA	NA	0.866719	rs2186710	NCAM1	0	intronic	2.325	5	5	15	1	0	0
64	11:112898428:A:T	rs1940699	11	112898428	A	T	0.4344	-7.502	6.262e-14	0.866719	rs2186710	NCAM1	0	intronic	10.48	5	5	15	1	0	0
64	11:112899214:C:T	rs1892983	11	112899214	T	C	0.4344	-7.501	6.349e-14	0.866719	rs2186710	NCAM1	0	intronic	5.016	NA	5	15	1	0	0
64	11:112899235:T:TAATGTTTCCTAGA	rs142861910	11	112899235	T	TAATGTTTCCTAGA	0.4344	NA	NA	0.866719	rs2186710	NCAM1	0	intronic	2.356	NA	5	15	1	0	0
64	11:112899633:C:T	rs1892981	11	112899633	T	C	0.4344	7.499	6.433e-14	0.866719	rs2186710	NCAM1	0	intronic	1.325	NA	5	15	1	0	0
64	11:112900343:A:T	rs11214469	11	112900343	A	T	0.4344	7.493	6.708e-14	0.866719	rs2186710	NCAM1	0	intronic	5.886	6	5	15	1	0	0
64	11:112900785:T:TA	rs35017949	11	112900785	T	TA	0.4354	NA	NA	0.862534	rs2186710	NCAM1	0	intronic	0.421	NA	5	15	1	0	0
64	11:112902671:A:T	rs1320670	11	112902671	A	T	0.4354	-7.578	3.522e-14	0.8631	rs2186710	NCAM1	0	intronic	3.417	6	5	15	1	0	0
64	11:112903595:A:G	rs7945073	11	112903595	A	G	0.4354	7.484	7.22e-14	0.8631	rs2186710	NCAM1	0	intronic	14.71	6	4	15	1	0	0
64	11:112904335:A:T	rs7113099	11	112904335	A	T	0.4354	7.466	8.243e-14	0.8631	rs2186710	NCAM1	0	intronic	2.17	6	5	15	1	0	0
64	11:112904479:C:T	rs7127528	11	112904479	T	C	0.4354	7.49	6.899e-14	0.8631	rs2186710	NCAM1	0	intronic	1.591	6	5	15	1	0	0
64	11:112905039:C:T	rs7128314	11	112905039	T	C	0.4354	7.469	8.086e-14	0.8631	rs2186710	NCAM1	0	intronic	0.888	7	5	15	1	0	0
64	11:112905129:A:G	rs7128648	11	112905129	A	G	0.4354	7.471	7.934e-14	0.8631	rs2186710	NCAM1	0	intronic	3.295	7	5	15	1	0	0
64	11:112905776:C:T	rs4480572	11	112905776	T	C	0.4354	7.477	7.617e-14	0.8631	rs2186710	NCAM1	0	intronic	4.146	6	5	15	1	0	0
64	11:112906218:C:G	rs1940712	11	112906218	C	G	0.4354	7.474	7.765e-14	0.8631	rs2186710	NCAM1	0	intronic	4.032	7	5	15	1	0	0
64	11:112906285:C:T	rs1940713	11	112906285	T	C	0.4354	-7.475	7.698e-14	0.8631	rs2186710	NCAM1	0	intronic	0.753	6	5	15	1	0	0
64	11:112906391:C:T	rs1940714	11	112906391	T	C	0.4354	-7.476	7.653e-14	0.8631	rs2186710	NCAM1	0	intronic	2.503	7	5	15	1	0	0
64	11:112906804:A:G	rs7935745	11	112906804	A	G	0.4354	-7.471	7.978e-14	0.8631	rs2186710	NCAM1	0	intronic	1.382	7	2	15	1	0	0
64	11:112909396:C:T	rs7947502	11	112909396	T	C	0.4493	-7.86	3.833e-15	0.896498	rs2186710	NCAM1	0	intronic	1.529	7	5	15	1	0	0
64	11:112909745:C:T	rs10891492	11	112909745	T	C	0.4364	7.454	9.025e-14	0.85953	rs2186710	NCAM1	0	intronic	1.779	7	5	15	1	0	0
64	11:112910077:A:C	rs7948327	11	112910077	A	C	0.4364	7.453	9.129e-14	0.85953	rs2186710	NCAM1	0	intronic	2.728	7	5	15	1	0	0
64	11:112910783:A:G	rs2155292	11	112910783	A	G	0.4364	-7.538	4.774e-14	0.85953	rs2186710	NCAM1	0	intronic	2.452	NA	5	15	1	0	0
64	11:112910881:A:AAAAT	rs113332425	11	112910881	AAAAT	A	0.4364	NA	NA	0.85953	rs2186710	NCAM1	0	intronic	1.885	NA	5	15	1	0	0
64	11:112911004:G:T	rs7938812	11	112911004	T	G	0.4364	-7.549	4.372e-14	0.85953	rs2186710	NCAM1	0	intronic	2.331	7	5	15	1	0	0
64	11:112911839:G:T	rs7942723	11	112911839	T	G	0.4364	-7.449	9.427e-14	0.85953	rs2186710	NCAM1	0	intronic	8.483	7	5	15	1	0	0
64	11:112912048:A:G	rs7105462	11	112912048	A	G	0.4493	-7.856	3.955e-15	0.896498	rs2186710	NCAM1	0	intronic	1.862	7	5	15	1	0	0
64	11:112912303:C:T	rs3802847	11	112912303	T	C	0.4364	-7.46	8.647e-14	0.85953	rs2186710	NCAM1	0	intronic	6.202	7	5	15	1	0	0
64	11:112912387:A:C	rs3802848	11	112912387	A	C	0.4364	-7.456	8.886e-14	0.85953	rs2186710	NCAM1	0	intronic	7.75	6	5	15	1	0	0
64	11:112912518:A:C	rs3802850	11	112912518	A	C	0.4364	-7.403	1.331e-13	0.85953	rs2186710	NCAM1	0	intronic	2.213	6	4	15	1	0	0
64	11:112912724:C:T	rs2186874	11	112912724	T	C	0.4364	-7.405	1.315e-13	0.85953	rs2186710	NCAM1	0	intronic	0.144	NA	4	15	1	0	0
64	11:112912811:C:T	rs2155646	11	112912811	T	C	0.4364	-7.431	1.078e-13	0.85953	rs2186710	NCAM1	0	intronic	1.314	NA	4	15	1	0	0
64	11:112914680:C:G	rs12224032	11	112914680	C	G	0.2048	-5.079	3.79e-07	0.734845	rs1836799	NCAM1	0	intronic	2.144	5	4	15	1	0	0
64	11:112915365:C:T	rs56360439	11	112915365	C	T	0.2515	NA	NA	0.955459	rs1836799	NCAM1	0	intronic	2.717	7	4	15	1	0	0
64	11:112916070:A:ACTT	rs78741618	11	112916070	A	ACTT	0.2505	NA	NA	0.95038	rs1836799	NCAM1	0	intronic	6.173	NA	4	15	1	0	0
64	11:112917111:C:T	rs12574893	11	112917111	T	C	0.2038	5.52	3.393e-08	0.74003	rs1836799	NCAM1	0	intronic	2.215	6	4	15	1	0	0
64	11:112917378:C:T	rs12277922	11	112917378	T	C	0.2495	6.403	1.52e-10	0.95519	rs1836799	NCAM1	0	intronic	0.582	6	4	15	1	0	0
64	11:112918941:C:T	rs10891495	11	112918941	T	C	0.2048	-5.503	3.739e-08	0.744359	rs1836799	NCAM1	0	intronic	0.306	7	4	15	1	0	0
64	11:112918985:A:G	rs12575544	11	112918985	A	G	0.2505	6.407	1.485e-10	0.960215	rs1836799	NCAM1	0	intronic	0.042	7	4	15	1	0	0
64	11:112921071:C:T	rs12576197	11	112921071	T	C	0.2495	6.447	1.137e-10	0.965201	rs1836799	NCAM1	0	intronic	2.059	6	5	15	1	0	0
64	11:112921810:C:T	rs59598942	11	112921810	T	C	0.2028	-5.5	3.787e-08	0.755738	rs1836799	NCAM1	0	intronic	0.044	7	5	15	1	0	0
64	11:112921923:A:G	rs7946527	11	112921923	A	G	0.2028	-5.502	3.75e-08	0.755738	rs1836799	NCAM1	0	intronic	1.854	7	5	15	1	0	0
64	11:112924690:A:G	rs4144893	11	112924690	A	G	0.2028	5.532	3.159e-08	0.755738	rs1836799	NCAM1	0	intronic	1.115	7	5	15	1	0	0
64	11:112931624:C:T	rs1836799	11	112931624	T	C	0.2525	6.813	9.532e-12	1	rs1836799	NCAM1	0	intronic	0.85	6	5	15	1	0	0
64	11:112931625:A:G	rs1836798	11	112931625	A	G	0.2525	-6.358	2.047e-10	1	rs1836799	NCAM1	0	intronic	0.269	6	5	15	1	0	0
64	11:112934495:C:T	rs10502165	11	112934495	T	C	0.2028	-5.53	3.196e-08	0.755738	rs1836799	NCAM1	0	intronic	1.492	7	4	15	1	0	0
64	11:112938014:C:T	rs11214474	11	112938014	T	C	0.2018	5.469	4.522e-08	0.751496	rs1836799	NCAM1	0	intronic	4.528	4	4	15	1	0	0
64	11:112942143:A:ATTTT	rs66821824	11	112942143	A	ATTTT	0.2465	NA	NA	0.75064	rs1836799	NCAM1	0	intronic	5.109	NA	5	15	1	0	0
64	11:112943961:A:T	rs4306316	11	112943961	A	T	0.2097	-4.749	2.047e-06	0.708102	rs1836799	NCAM1	0	intronic	3.595	7	5	15	1	0	0
64	11:112944050:C:G	rs11214475	11	112944050	C	G	0.2028	-4.892	9.961e-07	0.726155	rs1836799	NCAM1	0	intronic	1.492	6	5	15	1	0	0
64	11:112944821:A:C	rs9943574	11	112944821	A	C	0.2048	4.839	1.302e-06	0.734845	rs1836799	NCAM1	0	intronic	2.131	7	5	15	1	0	0
64	11:112945033:C:T	rs11214476	11	112945033	T	C	0.2078	-4.734	2.202e-06	0.698953	rs1836799	NCAM1	0	intronic	0.067	7	5	15	1	0	0
64	11:112945892:A:G	rs745631	11	112945892	A	G	0.2575	-5.678	1.362e-08	0.945915	rs1836799	NCAM1	0	intronic	0.678	7	5	15	1	0	0
64	11:112947206:C:T	rs12222753	11	112947206	T	C	0.2038	4.86	1.171e-06	0.73048	rs1836799	NCAM1	0	intronic	0.481	6	5	15	1	0	0
64	11:112948306:A:G	rs1465765	11	112948306	A	G	0.2078	4.702	2.578e-06	0.698953	rs1836799	NCAM1	0	intronic	6.713	5	5	15	1	0	0
64	11:112948508:A:C	rs1965775	11	112948508	A	C	0.2087	-4.71	2.48e-06	0.703511	rs1836799	NCAM1	0	intronic	3.475	NA	5	15	1	0	0
64	11:112952272:C:CT	rs5794840	11	112952272	CT	C	0.2555	NA	NA	0.91639	rs1836799	NCAM1	0	intronic	0.102	NA	4	15	1	0	0
64	11:112956541:C:T	rs1962881	11	112956541	T	C	0.2078	-4.623	3.786e-06	0.698953	rs1836799	NCAM1	0	intronic	8.677	NA	5	15	1	0	0
64	11:112957783:A:C	rs56331084	11	112957783	A	C	0.2028	4.778	1.773e-06	0.726155	rs1836799	NCAM1	0	intronic	4.795	7	5	15	1	0	0
64	11:112958905:A:G	rs7933413	11	112958905	A	G	0.2078	-4.625	3.746e-06	0.698953	rs1836799	NCAM1	0	intronic	5.513	7	5	15	1	0	0
64	11:112960571:A:G	rs1159620	11	112960571	A	G	0.2078	4.639	3.498e-06	0.698953	rs1836799	NCAM1	0	intronic	9.221	NA	5	15	1	0	1
64	11:112964139:C:T	rs10891503	11	112964139	T	C	0.2107	-4.625	3.74e-06	0.665567	rs1836799	NCAM1	0	intronic	0.312	7	2	15	1	0	1
64	11:112965156:C:T	rs2885208	11	112965156	T	C	0.2048	-4.748	2.059e-06	0.687449	rs1836799	NCAM1	0	intronic	3.373	7	5	15	1	0	1
64	11:112971545:C:T	rs11214488	11	112971545	T	C	0.2058	4.644	3.422e-06	0.672885	rs1836799	NCAM1	0	intronic	0.273	6	5	15	1	0	1
64	11:112975934:C:T	rs11214489	11	112975934	T	C	0.2038	4.452	8.512e-06	0.673714	rs1836799	NCAM1	0	intronic	0.466	6	2	15	1	0	1
64	11:112979503:G:GT	rs200125250	11	112979503	GT	G	0.2147	NA	NA	0.626508	rs1836799	NCAM1	0	intronic	0.711	NA	5	15	1	0	1
64	11:112980929:A:AT	rs35220749	11	112980929	A	AT	0.2038	NA	NA	0.673714	rs1836799	NCAM1	0	intronic	13.53	NA	5	15	1	0	1
64	11:112992369:A:G	rs1079021	11	112992369	A	G	0.2694	-5.378	7.513e-08	0.809372	rs1836799	NCAM1	0	intronic	0.506	NA	5	15	1	0	1
64	11:112992450:A:G	rs2005086	11	112992450	A	G	0.2087	4.363	1.285e-05	0.648076	rs1836799	NCAM1	0	intronic	3.113	NA	5	15	1	0	1
64	11:112992701:A:C	rs1369816	11	112992701	A	C	0.2087	4.28	1.87e-05	0.648076	rs1836799	NCAM1	0	intronic	4.346	NA	5	15	1	0	1
64	11:112992847:A:G	rs2853194	11	112992847	A	G	0.2097	4.279	1.881e-05	0.651855	rs1836799	NCAM1	0	intronic	0.869	4	5	15	1	0	1
64	11:112993848:C:T	rs1273044	11	112993848	T	C	0.2565	5.11	3.225e-07	0.865523	rs1836799	NCAM1	0	intronic	2.266	NA	5	15	1	0	1
64	11:112994681:A:G	rs1261877	11	112994681	A	G	0.2107	4.278	1.885e-05	0.6566	rs1836799	NCAM1	0	intronic	0.481	NA	2	15	1	0	1
64	11:112996454:A:G	rs2012801	11	112996454	A	G	0.2694	5.278	1.308e-07	0.809372	rs1836799	NCAM1	0	intronic	8.669	NA	5	15	1	0	1
64	11:113011721:A:G	rs1245133	11	113011721	A	G	0.2734	-4.893	9.929e-07	0.743083	rs1836799	NCAM1	0	intronic	0.266	NA	5	15	1	0	1
64	11:113014986:A:G	rs1245131	11	113014986	A	G	0.2734	4.869	1.122e-06	0.743083	rs1836799	NCAM1	0	intronic	2.691	NA	5	15	1	0	1
64	11:113019459:C:T	rs1245129	11	113019459	T	C	0.2734	-4.901	9.526e-07	0.743083	rs1836799	NCAM1	0	intronic	5.232	NA	4	15	1	0	1
64	11:113028227:C:T	rs1940705	11	113028227	T	C	0.2396	-4.215	2.498e-05	0.603626	rs1836799	NCAM1	0	intronic	3.61	7	5	15	1	0	1
64	11:113028441:A:C	rs1245125	11	113028441	A	C	0.2396	-4.141	3.452e-05	0.603626	rs1836799	NCAM1	0	intronic	1.888	NA	5	15	1	0	1
64	11:113030627:A:C	rs1245121	11	113030627	A	C	0.2396	3.897	9.73e-05	0.603626	rs1836799	NCAM1	0	intronic	0.065	NA	5	15	1	0	1
64	11:113031758:C:T	rs2846916	11	113031758	T	C	0.2406	-4.102	4.087e-05	0.600815	rs1836799	NCAM1	0	intronic	4.081	7	5	15	1	0	1
64	11:113034787:C:T	rs12272966	11	113034787	T	C	0.2406	4.094	4.236e-05	0.600815	rs1836799	NCAM1	0	intronic	0.505	5	5	15	1	0	1
65	12:24166426:C:T	rs989657	12	24166426	T	C	0.4245	-4.877	1.076e-06	0.818784	rs10842260	SOX5	62459	intergenic	11.3	7	5	15	0	0	1
65	12:24171106:C:G	rs11047211	12	24171106	C	G	0.3708	-4.94	7.802e-07	0.688981	rs10842260	SOX5	67139	intergenic	0.779	7	5	15	0	0	1
65	12:24180731:C:T	rs11047216	12	24180731	T	C	0.4473	5.551	2.845e-08	1	rs10842260	SOX5	76764	intergenic	3.41	5	7	15	0	0	1
65	12:24180799:A:G	rs10842260	12	24180799	A	G	0.4473	-5.577	2.442e-08	1	rs10842260	SOX5	76832	intergenic	9.019	7	7	15	0	0	1
65	12:24186492:C:T	rs12300648	12	24186492	T	C	0.4463	5.364	8.154e-08	0.980407	rs10842260	SOX5	82525	intergenic	4.286	6	5	15	0	0	1
65	12:24217665:C:T	rs12708362	12	24217665	T	C	0.3887	4.909	9.146e-07	0.723268	rs10842260	SOX5	113698	intergenic	1.678	5	5	15	0	0	1
65	12:24218459:C:T	rs4963743	12	24218459	T	C	0.4493	5.071	3.961e-07	0.937502	rs10842260	SOX5	114492	intergenic	3.503	6	5	15	0	0	1
65	12:24218667:C:T	rs10842267	12	24218667	T	C	0.4503	5.054	4.333e-07	0.933824	rs10842260	SOX5	114700	intergenic	2.309	7	5	15	0	0	1
65	12:24219022:A:G	rs10842268	12	24219022	A	G	0.4503	5.032	4.864e-07	0.933824	rs10842260	SOX5	115055	intergenic	6.787	6	5	15	0	0	1
65	12:24219114:A:T	rs7296480	12	24219114	A	T	0.4493	-5.042	4.603e-07	0.937502	rs10842260	SOX5	115147	intergenic	0.182	5	5	15	0	0	1
65	12:24219328:A:C	rs1498883	12	24219328	A	C	0.4493	5.055	4.308e-07	0.937502	rs10842260	SOX5	115361	intergenic	1.726	7	5	15	0	0	1
65	12:24223333:C:T	rs7136388	12	24223333	T	C	0.3877	4.686	2.779e-06	0.70723	rs10842260	SOX5	119366	intergenic	6.236	4	2	15	0	0	1
65	12:24224133:C:G	rs12298426	12	24224133	C	G	0.3907	4.704	2.555e-06	0.708413	rs10842260	SOX5	120166	intergenic	1.975	6	5	15	0	0	1
65	12:24224407:C:T	rs12305561	12	24224407	T	C	0.3917	4.706	2.524e-06	0.703987	rs10842260	SOX5	120440	intergenic	2.658	7	5	15	0	0	1
65	12:24225819:G:T	rs12307741	12	24225819	T	G	0.3887	4.591	4.409e-06	0.717317	rs10842260	SOX5	121852	intergenic	6.46	6	5	15	0	0	1
66	12:103447647:A:G	rs1588886	12	103447647	A	G	0.4682	5.015	5.304e-07	0.743287	rs2292996	RP11-328J6.1	27080	intergenic	0.163	6	14	15	0	0	0
66	12:103453387:C:T	rs1850956	12	103453387	T	C	0.4692	-5.022	5.125e-07	0.746739	rs2292996	RP11-328J6.1	21340	intergenic	2.038	7	9	15	0	0	1
66	12:103455560:A:G	rs10778212	12	103455560	A	G	0.4692	-5.06	4.198e-07	0.746739	rs2292996	RP11-328J6.1	19167	intergenic	1.675	7	9	15	0	0	1
66	12:103456474:G:T	rs10860937	12	103456474	T	G	0.4801	5.277	1.316e-07	0.785332	rs2292996	RP11-328J6.1	18253	intergenic	0.771	6	9	15	0	0	1
66	12:103457949:C:T	rs2222044	12	103457949	T	C	0.4692	-5.108	3.259e-07	0.746739	rs2292996	RP11-328J6.1	16778	intergenic	0.632	NA	9	15	0	0	1
66	12:103475044:A:T	rs4584635	12	103475044	A	T	0.4801	-5.298	1.17e-07	0.785332	rs2292996	RP11-328J6.1	0	ncRNA_exonic	0.502	7	9	15	1	0	0
66	12:103477476:C:T	rs7972145	12	103477476	T	C	0.4692	-5.111	3.198e-07	0.746739	rs2292996	RP11-328J6.1	0	ncRNA_intronic	2.297	5	9	15	1	0	0
66	12:103483094:A:G	rs10745954	12	103483094	A	G	0.4801	-5.21	1.885e-07	0.785332	rs2292996	RP11-328J6.1	0	ncRNA_intronic	1.321	7	5	15	1	0	0
66	12:103483327:A:AT	rs5800562	12	103483327	AT	A	0.4801	NA	NA	0.785332	rs2292996	RP11-328J6.1	0	ncRNA_intronic	2.574	NA	5	15	1	0	0
66	12:103492168:C:T	rs7295481	12	103492168	T	C	0.4692	-5.14	2.751e-07	0.746739	rs2292996	RP11-328J6.1	0	ncRNA_intronic	0.05	7	9	15	1	0	0
66	12:103494463:G:T	12:103494463:G:T	12	103494463	T	G	0.4881	NA	NA	0.682751	rs2292996	RP11-328J6.1	0	ncRNA_intronic	17.82	3a	7	15	1	0	0
66	12:103495151:C:T	rs10778213	12	103495151	T	C	0.493	-4.734	2.199e-06	0.646872	rs2292996	RP11-328J6.1	0	ncRNA_intronic	0.562	6	9	15	1	0	0
66	12:103512304:C:T	rs4764723	12	103512304	T	C	0.498	NA	NA	0.781116	rs2292996	RP11-328J6.1	0	ncRNA_intronic	1.097	7	5	15	1	0	0
66	12:103512307:G:T	rs4764724	12	103512307	G	T	0.498	NA	NA	0.781116	rs2292996	RP11-328J6.1	0	ncRNA_intronic	0.102	7	5	15	1	0	0
66	12:103512314:C:T	rs4764725	12	103512314	C	T	0.498	NA	NA	0.781116	rs2292996	RP11-328J6.1	0	ncRNA_intronic	1.599	7	5	15	1	0	0
66	12:103512325:C:G	rs4764726	12	103512325	C	G	0.498	NA	NA	0.766797	rs2292996	RP11-328J6.1	0	ncRNA_intronic	0.588	6	5	15	1	0	0
66	12:103520884:C:T	rs7298698	12	103520884	T	C	0.492	-5.359	8.382e-08	0.822233	rs2292996	RP11-328J6.1	0	ncRNA_intronic	8.647	7	5	15	1	0	0
66	12:103522952:C:T	rs4764939	12	103522952	T	C	0.494	5.427	5.716e-08	0.829028	rs2292996	RP11-328J6.1	0	ncRNA_intronic	2.781	3a	5	15	1	0	0
66	12:103535020:A:G	rs7135240	12	103535020	A	G	0.4861	5.437	5.409e-08	0.834544	rs2292996	RP11-328J6.1	0	ncRNA_intronic	2.75	6	5	15	1	0	0
66	12:103537266:A:T	rs10778215	12	103537266	A	T	0.4881	5.656	1.551e-08	0.847631	rs2292996	RP11-328J6.1	0	ncRNA_intronic	8.621	5	7	15	1	0	0
66	12:103539098:C:T	rs7314842	12	103539098	T	C	0.4781	5.709	1.134e-08	0.992922	rs2292996	RP11-328J6.1	0	ncRNA_intronic	3.674	7	9	15	1	0	0
66	12:103541217:C:T	rs5011101	12	103541217	T	C	0.4781	5.702	1.186e-08	0.992922	rs2292996	RP11-328J6.1	0	ncRNA_intronic	6.555	7	9	15	1	0	0
66	12:103542509:C:T	rs10735386	12	103542509	T	C	0.4791	5.73	1.005e-08	0.989398	rs2292996	RP11-328J6.1	0	ncRNA_intronic	1.662	6	9	15	1	0	0
66	12:103544487:A:T	rs7971192	12	103544487	A	T	0.4771	-5.774	7.744e-09	0.989325	rs2292996	RP11-328J6.1	0	ncRNA_intronic	1.258	6	9	15	1	0	0
66	12:103552910:A:C	rs6539062	12	103552910	A	C	0.4791	5.75	8.921e-09	0.989398	rs2292996	RP11-328J6.1:RP11-552I14.1	00:00:00	ncRNA_intronic	1.687	6	9	15	1	0	0
66	12:103555155:T:TA	rs537952164	12	103555155	T	TA	0.4811	NA	NA	0.953908	rs2292996	RP11-328J6.1:RP11-552I14.1	00:00:00	ncRNA_intronic	2.654	NA	7	15	1	0	0
66	12:103556109:C:T	rs7956099	12	103556109	T	C	0.4771	-5.798	6.723e-09	0.99646	rs2292996	RP11-328J6.1:RP11-552I14.1	00:00:00	ncRNA_intronic	10.86	7	7	15	1	0	0
66	12:103556972:C:T	rs2292996	12	103556972	T	C	0.4761	-5.817	6.002e-09	1	rs2292996	RP11-328J6.1:RP11-552I14.1	00:00:00	ncRNA_intronic	14.69	7	5	15	1	0	0
67	12:117649880:T:TA	rs63146860	12	117649880	TA	T	0.4274	NA	NA	0.883224	rs816363	NOS1	0	UTR3	0.351	NA	5	14	1	0	1
67	12:117654233:C:G	rs816360	12	117654233	C	G	0.4334	NA	NA	0.948421	rs816363	NOS1	0	intronic	0.031	7	5	14	1	0	1
67	12:117657345:C:T	rs816362	12	117657345	T	C	0.335	-5.055	4.31e-07	0.628356	rs816363	NOS1	0	intronic	3.692	6	5	14	1	0	1
67	12:117659623:A:ATT	rs550780145	12	117659623	A	ATT	0.3678	NA	NA	0.732917	rs816363	NOS1	0	intronic	4.427	NA	5	14	1	0	1
67	12:117660467:C:G	rs816363	12	117660467	C	G	0.4264	-5.762	8.289e-09	1	rs816363	NOS1	0	intronic	0.077	5	4	14	1	0	0
67	12:117662712:A:G	rs2293046	12	117662712	A	G	0.341	5.342	9.2e-08	0.691365	rs816363	NOS1	0	intronic	1.559	5	4	14	1	0	0
67	12:117663681:G:T	rs2006789	12	117663681	T	G	0.341	-5.299	1.165e-07	0.691365	rs816363	NOS1	0	intronic	3.623	NA	4	14	1	0	0
67	12:117665544:A:C	rs904658	12	117665544	A	C	0.341	-5.302	1.144e-07	0.691365	rs816363	NOS1	0	intronic	2.618	5	4	14	1	0	0
67	12:117666748:A:G	rs7303718	12	117666748	A	G	0.34	-5.34	9.315e-08	0.689246	rs816363	NOS1	0	intronic	0.213	6	4	14	1	0	0
67	12:117668525:A:G	rs9658498	12	117668525	A	G	0.341	-5.29	1.223e-07	0.692465	rs816363	NOS1	0	intronic	12.45	NA	4	14	1	0	0
67	12:117669126:A:G	rs6490120	12	117669126	A	G	0.3419	NA	NA	0.679395	rs816363	NOS1	0	intronic	0.125	6	4	14	1	0	0
67	12:117670776:A:G	rs10774908	12	117670776	A	G	0.3419	-5.282	1.277e-07	0.679395	rs816363	NOS1	0	intronic	3.447	5	5	14	1	0	0
67	12:117672135:C:T	rs3741476	12	117672135	T	C	0.3419	-5.346	8.976e-08	0.664261	rs816363	NOS1	0	intronic	0.242	5	4	14	1	0	0
67	12:117672711:C:CTAT	rs10588671	12	117672711	C	CTAT	0.3459	NA	NA	0.66692	rs816363	NOS1	0	intronic	0.89	NA	4	14	1	0	0
67	12:117674339:C:T	rs10774910	12	117674339	T	C	0.336	5.255	1.479e-07	0.664686	rs816363	NOS1	0	intronic	7.687	2b	2	14	1	0	0
67	12:117675180:A:AC	rs11413465	12	117675180	AC	A	0.3469	NA	NA	0.655159	rs816363	NOS1	0	intronic	1.246	NA	5	14	1	0	0
67	12:117676698:A:G	rs7959232	12	117676698	G	A	0.3469	NA	NA	0.655159	rs816363	NOS1	0	intronic	3.669	6	5	14	1	0	0
67	12:117683447:A:G	rs816356	12	117683447	A	G	0.4354	5.488	4.065e-08	0.930255	rs816363	NOS1:TCEB1P32	00:00:00	ncRNA_exonic	6.508	NA	5	15	1	0	0
67	12:117683586:G:T	rs816355	12	117683586	T	G	0.4354	-5.638	1.722e-08	0.930255	rs816363	NOS1:TCEB1P32	00:00:00	ncRNA_intronic	3.784	NA	5	15	1	0	0
67	12:117684780:G:T	rs816353	12	117684780	T	G	0.4354	5.586	2.327e-08	0.930255	rs816363	NOS1	0	intronic	5.612	NA	5	15	1	0	0
67	12:117686046:A:C	rs816352	12	117686046	A	C	0.4354	NA	NA	0.930255	rs816363	NOS1	0	intronic	0.597	NA	5	15	1	0	0
67	12:117686926:C:G	rs2682825	12	117686926	C	G	0.4344	-5.563	2.647e-08	0.926137	rs816363	NOS1	0	intronic	2.479	7	5	15	1	0	0
67	12:117688699:A:G	rs845820	12	117688699	A	G	0.4354	-5.596	2.188e-08	0.930255	rs816363	NOS1	0	intronic	0.399	NA	4	15	1	0	0
67	12:117689401:A:AT	rs11347925	12	117689401	A	AT	0.4423	NA	NA	0.870446	rs816363	NOS1	0	intronic	3.576	NA	4	15	1	0	0
67	12:117689605:C:T	rs816348	12	117689605	T	C	0.4364	5.307	1.116e-07	0.926491	rs816363	NOS1	0	intronic	0.362	NA	4	15	1	0	0
67	12:117691727:A:T	rs2682822	12	117691727	A	T	0.4374	NA	NA	0.922514	rs816363	NOS1	0	intronic	1.302	6	4	15	1	0	0
67	12:117692072:C:T	rs2682821	12	117692072	T	C	0.4364	-5.452	4.968e-08	0.926491	rs816363	NOS1	0	intronic	2.617	NA	4	15	1	0	0
67	12:117694742:C:T	rs11068429	12	117694742	T	C	0.4324	-5.35	8.803e-08	0.917744	rs816363	NOS1	0	intronic	1.87	6	4	15	1	1	0
67	12:117695875:C:T	rs1093328	12	117695875	T	C	0.4334	5.614	1.978e-08	0.92975	rs816363	NOS1	0	intronic	0.768	6	4	15	1	0	0
67	12:117696041:G:T	rs2682820	12	117696041	T	G	0.4334	-5.546	2.922e-08	0.92975	rs816363	NOS1	0	intronic	0.076	NA	4	15	1	0	0
67	12:117696164:A:G	rs1093329	12	117696164	A	G	0.4304	5.527	3.251e-08	0.917265	rs816363	NOS1	0	intronic	3.943	6	4	15	1	0	0
67	12:117696534:C:T	rs1093330	12	117696534	T	C	0.4334	-5.529	3.225e-08	0.92975	rs816363	NOS1	0	intronic	1.874	5	4	15	1	0	0
67	12:117697792:C:T	rs816359	12	117697792	T	C	0.4304	-5.518	3.428e-08	0.917265	rs816363	NOS1	0	intronic	0.236	7	4	15	1	0	0
67	12:117698631:A:AT	12:117698631:A:AT	12	117698631	AT	A	0.4334	NA	NA	0.92975	rs816363	NOS1	0	intronic	2.856	NA	5	15	1	0	0
67	12:117699440:C:T	rs939474	12	117699440	T	C	0.4334	5.472	4.442e-08	0.92975	rs816363	NOS1	0	intronic	1.798	NA	5	15	1	0	0
67	12:117700047:C:T	rs2682819	12	117700047	T	C	0.4334	-5.406	6.434e-08	0.921806	rs816363	NOS1	0	intronic	15.87	NA	5	15	1	0	0
68	12:118585698:G:T	rs7974375	12	118585698	T	G	0.173	5.659	1.523e-08	0.82126	rs61946067	TAOK3	1907	intergenic	1.682	3a	4	5	1	1	0
68	12:118586689:C:G	rs61943523	12	118586689	C	G	0.1511	-6.395	1.608e-10	0.95733	rs61946067	TAOK3	916	downstream	0.268	7	4	5	1	1	0
68	12:118589335:A:C	rs61943524	12	118589335	A	C	0.1521	-6.397	1.584e-10	0.950417	rs61946067	TAOK3	0	intronic	19.37	5	4	4	1	1	0
68	12:118590732:G:T	rs61943525	12	118590732	T	G	0.1342	-6.27	3.61e-10	0.828475	rs61946067	TAOK3	0	intronic	4.341	7	4	5	1	1	1
68	12:118596624:A:G	rs17440315	12	118596624	A	G	0.1521	-6.426	1.307e-10	0.950417	rs61946067	TAOK3	0	intronic	4.52	5	4	4	1	1	1
68	12:118597669:A:G	rs73220119	12	118597669	A	G	0.1521	-6.361	2.004e-10	0.950417	rs61946067	TAOK3	0	intronic	5.025	6	4	4	1	1	1
68	12:118600204:G:T	rs17586342	12	118600204	T	G	0.174	5.919	3.23e-09	0.813991	rs61946067	TAOK3	0	intronic	4.572	6	4	5	1	1	1
68	12:118600939:A:G	rs61943528	12	118600939	A	G	0.1511	6.377	1.8e-10	0.95733	rs61946067	TAOK3	0	intronic	13.27	5	4	5	1	1	1
68	12:118601110:C:T	rs17440336	12	118601110	T	C	0.1511	6.392	1.636e-10	0.95733	rs61946067	TAOK3	0	intronic	6.388	5	4	5	1	1	1
68	12:118601244:C:CT	rs570544332	12	118601244	CT	C	0.1839	NA	NA	0.743601	rs61946067	TAOK3	0	intronic	1.779	NA	4	5	1	0	1
68	12:118602131:C:CA	rs138985138	12	118602131	CA	C	0.1511	NA	NA	0.95733	rs61946067	TAOK3	0	intronic	0.576	NA	4	5	1	1	1
68	12:118605474:C:CT	rs535047458	12	118605474	C	CT	0.2038	NA	NA	0.660005	rs61946067	TAOK3	0	intronic	0.645	NA	4	5	1	0	1
68	12:118606112:C:T	rs61943535	12	118606112	T	C	0.1511	-6.397	1.586e-10	0.95733	rs61946067	TAOK3	0	intronic	5.246	5	4	5	1	1	1
68	12:118607591:C:T	rs61943537	12	118607591	T	C	0.1511	-6.404	1.513e-10	0.95733	rs61946067	TAOK3	0	intronic	1.538	6	4	5	1	1	1
68	12:118608280:C:T	rs7136216	12	118608280	T	C	0.174	-5.959	2.534e-09	0.813991	rs61946067	TAOK3	0	intronic	3.099	7	4	4	1	1	1
68	12:118608439:A:G	rs7301950	12	118608439	A	G	0.1203	5.098	3.44e-07	0.724941	rs61946067	TAOK3	0	intronic	1.103	7	4	4	1	1	1
68	12:118614498:A:T	rs78690826	12	118614498	A	T	0.1332	-5.677	1.375e-08	0.835508	rs61946067	TAOK3	0	intronic	2.646	6	4	4	1	1	1
68	12:118617175:C:G	rs76621503	12	118617175	C	G	0.1511	6.336	2.364e-10	0.95733	rs61946067	TAOK3	0	intronic	7.936	4	4	4	1	1	1
68	12:118617367:C:T	rs61943538	12	118617367	T	C	0.1511	6.339	2.315e-10	0.95733	rs61946067	TAOK3	0	intronic	5.535	6	4	4	1	1	1
68	12:118617721:G:T	rs112462235	12	118617721	T	G	0.1511	5.922	3.179e-09	0.95733	rs61946067	TAOK3	0	intronic	1.575	6	4	4	1	1	1
68	12:118623991:A:C	rs17512142	12	118623991	A	C	0.1342	-6.297	3.027e-10	0.828475	rs61946067	TAOK3	0	intronic	5.875	2b	4	5	1	1	1
68	12:118624418:A:G	12:118624418:A:G	12	118624418	G	A	0.1511	NA	NA	0.95733	rs61946067	TAOK3	0	intronic	0.248	NA	4	5	1	1	1
68	12:118624810:A:C	rs75752792	12	118624810	A	C	0.1521	6.399	1.568e-10	0.950417	rs61946067	TAOK3	0	intronic	5.123	7	1	5	1	1	1
68	12:118624817:C:T	rs75571641	12	118624817	T	C	0.1521	-6.398	1.57e-10	0.950417	rs61946067	TAOK3	0	intronic	4.803	7	1	5	1	1	1
68	12:118630140:A:G	rs17512177	12	118630140	A	G	0.1511	-6.354	2.096e-10	0.95733	rs61946067	TAOK3	0	intronic	3.91	7	4	5	1	1	1
68	12:118632022:G:T	rs17512198	12	118632022	T	G	0.1511	-6.351	2.136e-10	0.95733	rs61946067	TAOK3	0	intronic	10.71	7	4	5	1	1	1
68	12:118634906:C:T	rs10507286	12	118634906	T	C	0.1511	6.37	1.887e-10	0.95733	rs61946067	TAOK3	0	intronic	0.559	7	4	5	1	1	1
68	12:118639312:A:G	rs17440433	12	118639312	A	G	0.1511	6.222	4.895e-10	0.95733	rs61946067	TAOK3	0	intronic	4.248	6	4	5	1	1	1
68	12:118641509:C:CA	rs375605040	12	118641509	C	CA	0.1839	NA	NA	0.758709	rs61946067	TAOK3	0	intronic	3.911	NA	4	5	1	0	0
68	12:118641831:A:G	rs61945175	12	118641831	A	G	0.174	-5.951	2.658e-09	0.813991	rs61946067	TAOK3	0	intronic	2.804	7	4	5	1	1	0
68	12:118642540:C:T	rs61945176	12	118642540	T	C	0.174	5.992	2.073e-09	0.813991	rs61946067	TAOK3	0	intronic	2.437	6	4	5	1	1	0
68	12:118645032:A:G	rs61945177	12	118645032	A	G	0.1511	6.394	1.615e-10	0.95733	rs61946067	TAOK3	0	intronic	0.886	7	4	5	1	1	0
68	12:118645104:A:C	rs11068870	12	118645104	A	C	0.174	-5.993	2.057e-09	0.813991	rs61946067	TAOK3	0	intronic	2.58	7	4	5	1	1	0
68	12:118645231:C:CCTTT	rs148376566	12	118645231	C	CCTTT	0.1511	NA	NA	0.95733	rs61946067	TAOK3	0	intronic	0.387	NA	4	5	1	1	0
68	12:118645614:A:G	rs111491512	12	118645614	A	G	0.1511	6.385	1.718e-10	0.95733	rs61946067	TAOK3	0	intronic	0.024	5	4	5	1	1	0
68	12:118649273:C:T	rs17512219	12	118649273	T	C	0.1511	-6.392	1.64e-10	0.95733	rs61946067	TAOK3	0	intronic	2.278	6	4	5	1	1	0
68	12:118649954:C:T	rs2280711	12	118649954	T	C	0.174	5.941	2.837e-09	0.813991	rs61946067	TAOK3	0	intronic	10.35	7	4	5	1	1	0
68	12:118654140:C:T	rs61945180	12	118654140	T	C	0.1521	6.355	2.089e-10	0.950107	rs61946067	TAOK3	0	intronic	1.413	5	4	5	1	1	0
68	12:118654456:A:G	rs61945181	12	118654456	A	G	0.1521	-6.353	2.111e-10	0.950107	rs61946067	TAOK3	0	intronic	2.454	6	4	5	1	1	0
68	12:118655792:A:G	rs151063831	12	118655792	A	G	0.1173	5.533	3.151e-08	0.722076	rs61946067	TAOK3	0	intronic	0.233	6	4	5	1	1	0
68	12:118656465:C:CT	rs139059918	12	118656465	CT	C	0.1312	NA	NA	0.822681	rs61946067	TAOK3	0	intronic	3.779	NA	4	5	1	0	0
68	12:118658871:A:T	rs73222058	12	118658871	A	T	0.175	-5.924	3.149e-09	0.820949	rs61946067	TAOK3	0	intronic	3.59	5	4	5	1	1	0
68	12:118659175:C:T	rs61945182	12	118659175	T	C	0.1521	-6.412	1.438e-10	0.964347	rs61946067	TAOK3	0	intronic	0.535	6	4	5	1	1	0
68	12:118659771:A:G	rs61945183	12	118659771	A	G	0.1521	6.356	2.076e-10	0.964347	rs61946067	TAOK3	0	intronic	4.744	3a	4	5	1	1	0
68	12:118660350:A:G	rs143562061	12	118660350	A	G	0.1531	NA	NA	0.957129	rs61946067	TAOK3	0	intronic	0.13	6	4	5	1	0	0
68	12:118664211:C:T	rs61945184	12	118664211	T	C	0.1521	6.364	1.96e-10	0.964347	rs61946067	TAOK3	0	intronic	0.162	7	4	5	1	1	0
68	12:118664920:A:G	rs16948193	12	118664920	A	G	0.1521	6.363	1.981e-10	0.964347	rs61946067	TAOK3	0	intronic	4.822	7	4	5	1	1	0
68	12:118666794:A:C	rs61945187	12	118666794	A	C	0.1521	-6.426	1.314e-10	0.964347	rs61946067	TAOK3	0	intronic	5.258	7	4	5	1	1	0
68	12:118666974:C:T	rs61945188	12	118666974	T	C	0.1521	6.372	1.87e-10	0.964347	rs61946067	TAOK3	0	intronic	0.498	6	4	5	1	1	0
68	12:118668861:A:G	rs61945189	12	118668861	A	G	0.1004	5.449	5.069e-08	0.624265	rs61946067	TAOK3	0	intronic	9.555	7	4	5	1	1	0
68	12:118669150:A:T	rs61945190	12	118669150	A	T	0.1541	-6.384	1.73e-10	0.949991	rs61946067	TAOK3	0	intronic	4.606	6	4	5	1	1	0
68	12:118670965:A:C	rs537259721	12	118670965	A	C	0.1541	NA	NA	0.949991	rs61946067	TAOK3	0	intronic	0.306	NA	4	5	1	1	0
68	12:118671069:A:AG	rs555310516	12	118671069	A	AG	0.1511	NA	NA	0.95733	rs61946067	TAOK3	0	intronic	0.383	NA	4	5	1	0	0
68	12:118671081:C:T	rs112698363	12	118671081	C	T	0.1521	NA	NA	0.964347	rs61946067	TAOK3	0	intronic	1.656	6	4	5	1	1	0
68	12:118671251:C:T	rs7977403	12	118671251	T	C	0.1541	-5.706	1.158e-08	0.949991	rs61946067	TAOK3	0	intronic	3.921	6	4	5	1	1	0
68	12:118672439:C:G	rs61945192	12	118672439	C	G	0.1521	-6.432	1.259e-10	0.964347	rs61946067	TAOK3	0	intronic	4.395	7	4	4	1	1	0
68	12:118673575:A:G	rs73205512	12	118673575	A	G	0.1521	6.383	1.734e-10	0.964347	rs61946067	TAOK3	0	intronic	2.028	6	4	4	1	1	0
68	12:118676100:A:G	rs61945206	12	118676100	A	G	0.1521	-6.414	1.413e-10	0.964347	rs61946067	TAOK3	0	intronic	2.456	5	2	5	1	1	0
68	12:118676940:A:G	rs16948197	12	118676940	A	G	0.1521	-6.427	1.305e-10	0.964347	rs61946067	TAOK3	0	intronic	1.292	2b	2	5	1	1	0
68	12:118678144:C:G	12:118678144:C:G	12	118678144	C	G	0.174	NA	NA	0.812342	rs61946067	TAOK3	0	intronic	1.788	NA	4	5	1	1	0
68	12:118679744:C:T	rs56033674	12	118679744	T	C	0.1521	6.435	1.232e-10	0.964347	rs61946067	TAOK3	0	intronic	3.438	7	4	5	1	1	0
68	12:118679917:A:G	rs7970481	12	118679917	A	G	0.1521	NA	NA	0.964347	rs61946067	TAOK3	0	intronic	0.316	7	4	5	1	1	0
68	12:118680663:C:CCAAACAAA	12:118680663:C:CCAAACAAA	12	118680663	CCAAACAAA	C	0.1282	NA	NA	0.788783	rs61946067	TAOK3	0	NA	1.062	NA	4	5	1	0	0
68	12:118680663:C:CCAAA	12:118680663:C:CCAAA	12	118680663	CCAAA	C	0.02286	NA	NA	0.788783	rs61946067	TAOK3	0	intronic	1.179	NA	4	5	1	0	0
68	12:118681063:A:G	rs7974718	12	118681063	A	G	0.175	5.918	3.265e-09	0.820949	rs61946067	TAOK3	0	intronic	0.156	7	4	5	1	1	0
68	12:118684348:C:G	rs61945209	12	118684348	C	G	0.1521	NA	NA	0.964347	rs61946067	TAOK3:RPS2P5	00:00:00	ncRNA_exonic	13.15	7	4	5	1	1	0
68	12:118685295:C:T	rs7973455	12	118685295	T	C	0.1531	NA	NA	0.957129	rs61946067	TAOK3	0	intronic	0.234	6	4	5	1	1	0
68	12:118685613:C:G	rs3852531	12	118685613	C	G	0.1004	-5.524	3.32e-08	0.624265	rs61946067	TAOK3	0	intronic	0.313	6	4	5	1	1	0
68	12:118686008:G:GA	rs538917193	12	118686008	G	GA	0.1988	NA	NA	0.65696	rs61946067	TAOK3	0	intronic	9.186	NA	4	5	1	0	0
68	12:118686044:G:GT	rs35707655	12	118686044	G	GT	0.1521	NA	NA	0.964347	rs61946067	TAOK3	0	intronic	0.23	NA	4	5	1	1	0
68	12:118687114:A:C	rs61945210	12	118687114	A	C	0.1521	6.423	1.338e-10	0.964347	rs61946067	TAOK3	0	intronic	2.734	6	4	5	1	1	0
68	12:118689140:C:G	rs58113338	12	118689140	C	G	0.1521	-6.38	1.769e-10	0.964347	rs61946067	TAOK3	0	intronic	0.252	7	4	5	1	1	0
68	12:118690156:C:T	rs61945212	12	118690156	T	C	0.1521	-6.408	1.473e-10	0.964347	rs61946067	TAOK3	0	intronic	12.23	6	4	5	1	1	0
68	12:118690777:C:T	rs58884645	12	118690777	T	C	0.1551	-6.375	1.826e-10	0.94293	rs61946067	TAOK3	0	intronic	4.795	7	4	5	1	1	0
68	12:118692862:C:T	rs3852532	12	118692862	T	C	0.1511	6.462	1.031e-10	0.95733	rs61946067	TAOK3	0	intronic	0.326	7	4	5	1	1	0
68	12:118693837:C:T	rs61945216	12	118693837	T	C	0.1521	6.402	1.533e-10	0.964347	rs61946067	TAOK3	0	UTR5	0.092	5	4	5	1	1	0
68	12:118693889:C:CA	rs201439729	12	118693889	C	CA	0.1899	NA	NA	0.708426	rs61946067	TAOK3	0	intronic	0.364	NA	4	5	1	0	0
68	12:118695470:G:GA	rs76684859	12	118695470	G	GA	0.175	NA	NA	0.820949	rs61946067	TAOK3	0	intronic	0.645	NA	4	5	1	1	0
68	12:118696057:C:T	rs16948204	12	118696057	T	C	0.1521	-6.431	1.269e-10	0.964347	rs61946067	TAOK3	0	intronic	0.575	7	4	5	1	1	0
68	12:118696518:T:TA	rs577331732	12	118696518	TA	T	0.1769	NA	NA	0.728766	rs61946067	TAOK3	0	intronic	0.822	NA	4	5	1	0	0
68	12:118696664:A:C	rs7303417	12	118696664	A	C	0.1521	6.434	1.245e-10	0.964347	rs61946067	TAOK3	0	intronic	2.099	6	4	5	1	1	0
68	12:118697619:C:T	rs11068891	12	118697619	T	C	0.175	-6.03	1.641e-09	0.820949	rs61946067	TAOK3	0	intronic	2.353	7	4	5	1	1	0
68	12:118698999:C:T	rs61945217	12	118698999	T	C	0.1342	6.363	1.983e-10	0.841972	rs61946067	TAOK3	0	intronic	0.705	6	4	5	1	1	0
68	12:118700156:C:T	rs61945218	12	118700156	T	C	0.1521	-6.438	1.208e-10	0.964347	rs61946067	TAOK3	0	intronic	2.701	7	4	5	1	1	0
68	12:118702708:A:G	rs7963353	12	118702708	A	G	0.1521	6.389	1.675e-10	0.964347	rs61946067	TAOK3	0	intronic	0.14	7	4	5	1	1	0
68	12:118702729:C:G	rs7963464	12	118702729	C	G	0.175	6.053	1.422e-09	0.820949	rs61946067	TAOK3	0	intronic	0.906	7	4	5	1	1	0
68	12:118704515:A:T	rs7965350	12	118704515	A	T	0.1521	-6.388	1.677e-10	0.964347	rs61946067	TAOK3	0	UTR5	6.211	6	4	5	1	1	0
68	12:118706881:G:T	rs17433217	12	118706881	T	G	0.1521	-6.401	1.549e-10	0.964347	rs61946067	TAOK3	0	intronic	3.849	6	5	15	1	1	0
68	12:118708033:T:TA	rs147108143	12	118708033	T	TA	0.1521	NA	NA	0.964347	rs61946067	TAOK3	0	intronic	1.121	NA	5	15	1	1	0
68	12:118710721:C:T	rs61945219	12	118710721	T	C	0.174	-5.815	6.047e-09	0.803289	rs61946067	TAOK3	0	intronic	1.275	7	5	15	1	1	0
68	12:118710729:C:T	rs61945220	12	118710729	T	C	0.1501	6.329	2.468e-10	0.95035	rs61946067	TAOK3	0	intronic	0.46	7	5	15	1	1	0
68	12:118710731:A:C	rs61945221	12	118710731	A	C	0.1501	-6.307	2.85e-10	0.95035	rs61946067	TAOK3	0	intronic	4.205	7	5	15	1	1	0
68	12:118710977:C:T	rs73205526	12	118710977	T	C	0.1521	6.459	1.054e-10	0.964347	rs61946067	TAOK3	0	intronic	2.208	7	5	15	1	1	0
68	12:118711033:C:T	rs117091919	12	118711033	T	C	0.1342	6.365	1.954e-10	0.841972	rs61946067	TAOK3	0	intronic	1.841	7	5	15	1	1	0
68	12:118711877:C:T	rs7314987	12	118711877	T	C	0.1342	6.383	1.735e-10	0.841972	rs61946067	TAOK3	0	intronic	1.206	5	1	15	1	1	0
68	12:118713089:A:G	rs7954330	12	118713089	A	G	0.1521	6.495	8.316e-11	0.964347	rs61946067	TAOK3	0	intronic	0.136	7	5	15	1	1	0
68	12:118714891:A:G	rs16948230	12	118714891	A	G	0.1551	-6.522	6.951e-11	0.957056	rs61946067	TAOK3	0	intronic	10.31	5	5	15	1	1	0
68	12:118716442:C:T	rs6490173	12	118716442	T	C	0.1829	5.792	6.963e-09	0.781903	rs61946067	TAOK3	0	intronic	2.178	5	5	15	1	1	0
68	12:118719868:C:T	rs73205531	12	118719868	T	C	0.1521	-6.512	7.406e-11	0.964347	rs61946067	TAOK3	0	intronic	2.596	6	4	15	1	1	0
68	12:118720269:A:G	rs16948234	12	118720269	A	G	0.1521	6.485	8.858e-11	0.964347	rs61946067	TAOK3	0	intronic	0.879	6	4	15	1	1	0
68	12:118721940:G:T	rs56708462	12	118721940	T	G	0.1521	-6.458	1.064e-10	0.964347	rs61946067	TAOK3	0	intronic	5.97	7	4	15	1	1	0
68	12:118722814:T:TA	rs550415823	12	118722814	TA	T	0.16	NA	NA	0.89433	rs61946067	TAOK3	0	intronic	1.225	NA	4	15	1	0	0
68	12:118723378:A:G	rs61945223	12	118723378	A	G	0.1352	6.357	2.055e-10	0.83442	rs61946067	TAOK3	0	intronic	0.115	6	4	15	1	1	0
68	12:118723926:C:T	rs55833534	12	118723926	T	C	0.1521	6.439	1.204e-10	0.964347	rs61946067	TAOK3	0	intronic	6.809	7	4	15	1	1	0
68	12:118725647:G:T	rs7962185	12	118725647	T	G	0.1521	-6.455	1.082e-10	0.964347	rs61946067	TAOK3	0	intronic	1.939	6	5	15	1	1	0
68	12:118726428:C:T	rs61945224	12	118726428	T	C	0.1342	-6.36	2.018e-10	0.841972	rs61946067	TAOK3	0	intronic	0.807	5	4	15	1	1	0
68	12:118726765:A:G	rs61945225	12	118726765	A	G	0.1342	-6.361	2e-10	0.841972	rs61946067	TAOK3	0	intronic	1.26	6	4	15	1	1	0
68	12:118727661:A:G	rs61945226	12	118727661	A	G	0.1521	6.439	1.206e-10	0.964347	rs61946067	TAOK3	0	intronic	2.789	6	4	15	1	1	0
68	12:118729189:C:G	rs9669004	12	118729189	C	G	0.1521	6.458	1.058e-10	0.964347	rs61946067	TAOK3	0	intronic	1.366	6	5	15	1	1	0
68	12:118729819:C:T	rs7960802	12	118729819	T	C	0.1004	5.572	2.515e-08	0.624265	rs61946067	TAOK3	0	intronic	0.177	7	4	15	1	1	0
68	12:118730510:C:T	rs17512407	12	118730510	T	C	0.1342	-6.386	1.699e-10	0.841972	rs61946067	TAOK3	0	intronic	11.85	6	4	15	1	1	1
68	12:118731364:C:T	rs6490175	12	118731364	T	C	0.1829	-5.722	1.051e-08	0.781903	rs61946067	TAOK3	0	intronic	2.463	7	4	15	1	1	1
68	12:118731544:C:T	rs7957828	12	118731544	T	C	0.1829	-5.691	1.26e-08	0.781903	rs61946067	TAOK3	0	intronic	2.16	6	4	15	1	1	1
68	12:118731772:A:G	rs61945228	12	118731772	A	G	0.1521	-6.448	1.135e-10	0.964347	rs61946067	TAOK3	0	intronic	2.762	7	4	15	1	1	1
68	12:118732253:A:C	rs61946063	12	118732253	A	C	0.1829	5.751	8.868e-09	0.781903	rs61946067	TAOK3	0	intronic	1.406	7	4	15	1	1	1
68	12:118732300:A:G	rs61946064	12	118732300	A	G	0.1342	-6.365	1.953e-10	0.841972	rs61946067	TAOK3	0	intronic	3.258	7	4	15	1	1	1
68	12:118732577:T:TTCACAACATCTA	rs143521172	12	118732577	TTCACAACATCTA	T	0.1511	NA	NA	0.95733	rs61946067	TAOK3	0	intronic	0.774	NA	4	15	1	1	1
68	12:118732861:A:AT	rs544067139	12	118732861	AT	A	0.1531	NA	NA	0.842269	rs61946067	TAOK3	0	intronic	1.153	NA	4	15	1	0	1
68	12:118733036:A:G	rs12308475	12	118733036	A	G	0.1829	5.506	3.68e-08	0.781903	rs61946067	TAOK3	0	intronic	0.44	7	4	15	1	1	1
68	12:118736722:A:G	rs9943819	12	118736722	A	G	0.1849	5.864	4.507e-09	0.783729	rs61946067	TAOK3	0	intronic	0.912	6	5	15	1	1	1
68	12:118740957:C:T	rs61946067	12	118740957	T	C	0.1571	-6.536	6.339e-11	1	rs61946067	TAOK3	0	intronic	0.516	7	5	15	1	1	0
68	12:118743666:C:G	rs61946068	12	118743666	C	G	0.1531	-6.53	6.598e-11	0.971401	rs61946067	TAOK3	0	intronic	1.75	6	5	5	1	1	0
68	12:118746342:A:C	rs7307393	12	118746342	A	C	0.1571	-6.533	6.445e-11	1	rs61946067	TAOK3	0	intronic	2.485	5	2	15	1	1	0
68	12:118748202:A:C	rs17440669	12	118748202	A	C	0.1571	-6.509	7.55e-11	1	rs61946067	TAOK3	0	intronic	2.461	5	5	15	1	1	0
68	12:118749550:C:T	rs2784	12	118749550	T	C	0.1392	-6.46	1.049e-10	0.874802	rs61946067	TAOK3	0	intronic	1.956	5	5	15	1	1	0
68	12:118750185:A:C	rs17512483	12	118750185	A	C	0.1402	-6.442	1.18e-10	0.86728	rs61946067	TAOK3	0	intronic	1.825	7	2	15	1	1	0
68	12:118750993:C:T	rs7309671	12	118750993	T	C	0.1571	6.43	1.28e-10	1	rs61946067	TAOK3	0	intronic	1.288	5	1	15	1	1	0
68	12:118752903:C:T	rs11068906	12	118752903	T	C	0.1799	6.103	1.041e-09	0.856328	rs61946067	TAOK3	0	intronic	0.065	7	5	15	1	1	0
68	12:118753272:A:G	rs17512525	12	118753272	A	G	0.1571	6.49	8.607e-11	1	rs61946067	TAOK3	0	intronic	0.964	6	5	15	1	1	0
68	12:118753960:A:G	rs17440774	12	118753960	A	G	0.1571	-6.501	7.986e-11	1	rs61946067	TAOK3	0	intronic	2.824	6	4	15	1	1	0
68	12:118754351:A:G	rs7302387	12	118754351	A	G	0.1352	6.443	1.174e-10	0.84847	rs61946067	TAOK3	0	intronic	2.911	4	4	15	1	1	0
68	12:118759485:A:C	rs7294498	12	118759485	A	C	0.1879	5.881	4.085e-09	0.816898	rs61946067	TAOK3	0	intronic	2.578	7	5	15	1	1	0
68	12:118759847:C:T	rs61943362	12	118759847	T	C	0.1392	6.442	1.18e-10	0.874802	rs61946067	TAOK3	0	intronic	0.242	7	5	15	1	1	0
68	12:118762236:G:T	rs7961312	12	118762236	T	G	0.1352	-6.409	1.469e-10	0.84847	rs61946067	TAOK3	0	intronic	1.969	6	5	15	1	1	0
68	12:118765070:C:T	rs11068908	12	118765070	T	C	0.1759	6.099	1.066e-09	0.827945	rs61946067	TAOK3	0	intronic	1.189	4	5	15	1	1	0
68	12:118768613:A:C	rs73205551	12	118768613	A	C	0.1879	-5.849	4.947e-09	0.816898	rs61946067	TAOK3	0	intronic	5.064	3a	2	15	1	1	0
68	12:118773881:C:T	rs11068910	12	118773881	T	C	0.1839	5.888	3.916e-09	0.788821	rs61946067	TAOK3	0	intronic	2.673	4	2	15	1	1	0
68	12:118776138:C:T	rs12229607	12	118776138	T	C	0.1759	6.124	9.11e-10	0.827945	rs61946067	TAOK3	0	intronic	0.633	5	5	15	1	1	0
68	12:118776536:C:G	rs61943364	12	118776536	C	G	0.1531	6.096	1.091e-09	0.971401	rs61946067	TAOK3	0	intronic	1.443	6	5	15	1	1	0
68	12:118776971:G:T	rs61943365	12	118776971	T	G	0.1809	-5.952	2.655e-09	0.804378	rs61946067	TAOK3	0	intronic	5.625	5	2	15	1	1	0
68	12:118779213:A:AT	rs113339226	12	118779213	AT	A	0.2127	NA	NA	0.692978	rs61946067	TAOK3	0	intronic	0.82	NA	5	15	1	1	0
68	12:118788003:C:T	rs17512574	12	118788003	T	C	0.1789	5.928	3.069e-09	0.800858	rs61946067	TAOK3	0	intronic	0.049	6	5	15	1	1	0
68	12:118790033:C:T	rs17619932	12	118790033	T	C	0.2008	5.27	1.363e-07	0.701955	rs61946067	TAOK3	0	intronic	5.793	6	5	15	1	1	1
68	12:118790568:A:T	rs56284927	12	118790568	A	T	0.1779	5.913	3.366e-09	0.806222	rs61946067	TAOK3	0	intronic	4.515	7	4	15	1	1	1
68	12:118790828:C:G	rs17440823	12	118790828	C	G	0.1779	5.914	3.331e-09	0.806222	rs61946067	TAOK3	0	intronic	13.81	5	4	15	1	1	1
68	12:118791120:A:C	rs11068917	12	118791120	A	C	0.2028	5.635	1.749e-08	0.68509	rs61946067	TAOK3	0	intronic	10.16	7	4	15	1	1	1
68	12:118791877:A:C	rs17512609	12	118791877	A	C	0.1779	5.923	3.165e-09	0.793939	rs61946067	TAOK3	0	intronic	0.044	7	4	15	1	1	1
68	12:118792730:A:G	rs11068919	12	118792730	A	G	0.2028	5.335	9.581e-08	0.707026	rs61946067	TAOK3	0	intronic	1.239	3a	4	15	1	1	1
68	12:118796085:A:C	rs6490177	12	118796085	A	C	0.2048	5.379	7.503e-08	0.674057	rs61946067	TAOK3	0	intronic	8.113	5	1	15	1	1	1
68	12:118797768:A:G	rs17512644	12	118797768	A	G	0.1809	5.947	2.728e-09	0.804378	rs61946067	TAOK3	0	intronic	1.944	5	1	15	1	1	1
68	12:118799083:C:G	rs17512652	12	118799083	C	G	0.1799	-5.912	3.385e-09	0.795544	rs61946067	TAOK3	0	intronic	8.486	5	2	15	1	1	1
68	12:118800337:C:T	rs17440893	12	118800337	T	C	0.1809	5.877	4.189e-09	0.804378	rs61946067	TAOK3	0	intronic	3.796	5	2	15	1	1	1
68	12:118801837:A:G	rs1909617	12	118801837	A	G	0.1809	5.916	3.302e-09	0.804378	rs61946067	TAOK3	0	intronic	0.349	7	5	15	1	1	1
68	12:118802448:C:G	rs2036489	12	118802448	C	G	0.2127	5.339	9.361e-08	0.682258	rs61946067	TAOK3	0	intronic	0.379	5	2	15	1	1	1
68	12:118803190:A:C	rs10083190	12	118803190	A	C	0.2127	5.299	1.164e-07	0.682258	rs61946067	TAOK3	0	intronic	4.028	7	4	15	1	1	1
68	12:118803191:A:C	rs10082823	12	118803191	A	C	0.2127	-5.307	1.117e-07	0.682258	rs61946067	TAOK3	0	intronic	1.887	7	4	15	1	1	1
68	12:118804121:G:T	rs61943367	12	118804121	T	G	0.1809	5.896	3.729e-09	0.804378	rs61946067	TAOK3	0	intronic	6.953	5	5	15	1	1	1
68	12:118804373:G:T	rs61943368	12	118804373	T	G	0.1809	5.891	3.829e-09	0.804378	rs61946067	TAOK3	0	intronic	1.814	6	5	15	1	1	1
68	12:118804937:A:T	rs2036314	12	118804937	A	T	0.2038	-5.654	1.568e-08	0.713831	rs61946067	TAOK3	0	intronic	5.347	6	5	5	1	1	1
68	12:118805125:A:T	rs11068926	12	118805125	A	T	0.2028	5.659	1.519e-08	0.707026	rs61946067	TAOK3	0	intronic	3.543	6	5	5	1	1	1
68	12:118805382:C:T	rs2062519	12	118805382	T	C	0.2137	5.318	1.052e-07	0.681146	rs61946067	TAOK3	0	intronic	3.134	7	5	5	1	1	1
68	12:118805719:G:T	rs4442583	12	118805719	T	G	0.2038	5.665	1.468e-08	0.705405	rs61946067	TAOK3	0	intronic	0.77	6	5	5	1	1	1
68	12:118805950:C:T	rs61943369	12	118805950	T	C	0.2048	5.641	1.693e-08	0.712181	rs61946067	TAOK3	0	intronic	3.585	7	5	5	1	1	1
68	12:118806641:GA:GAA	rs571572615	12	118806641	GAA	GA	0.175	NA	NA	0.683966	rs61946067	TAOK3	0	intronic	NA	NA	2	5	1	0	1
68	12:118806641:G:GA	rs565977337	12	118806641	G	GA	0.006958	NA	NA	0.683966	rs61946067	TAOK3	0	intronic	1.912	NA	2	5	1	0	1
68	12:118807274:A:G	rs61943370	12	118807274	A	G	0.2038	5.673	1.405e-08	0.705405	rs61946067	TAOK3	0	intronic	14.44	5	1	5	1	1	1
68	12:118807405:C:T	rs61943371	12	118807405	T	C	0.2038	5.672	1.41e-08	0.705405	rs61946067	TAOK3	0	intronic	1.683	7	1	5	1	1	1
68	12:118808144:C:T	rs61943385	12	118808144	T	C	0.1819	-5.92	3.228e-09	0.801101	rs61946067	TAOK3	0	intronic	7.278	6	1	5	1	1	1
68	12:118809137:C:T	rs55929628	12	118809137	T	C	0.164	5.75	8.917e-09	0.684867	rs61946067	TAOK3	0	intronic	14.41	2b	1	1	1	1	1
68	12:118809594:A:G	rs76842574	12	118809594	A	G	0.2137	5.332	9.687e-08	0.681146	rs61946067	TAOK3	0	intronic	1.55	2b	1	1	1	1	1
68	12:118809939:C:T	rs56324376	12	118809939	T	C	0.2137	-5.138	2.775e-07	0.681146	rs61946067	TAOK3	0	intronic	7.542	4	1	1	1	1	1
68	12:118811805:C:T	rs59594854	12	118811805	T	C	0.2137	5.322	1.026e-07	0.681146	rs61946067	TAOK3	1054	intergenic	3.561	3a	1	7	1	1	1
68	12:118812395:G:T	rs61943388	12	118812395	T	G	0.1809	-5.873	4.28e-09	0.804378	rs61946067	RP11-131L12.2	759	downstream	6.916	5	1	5	1	1	1
68	12:118812693:C:T	rs4766899	12	118812693	T	C	0.2127	5.319	1.042e-07	0.682258	rs61946067	RP11-131L12.2	461	downstream	1.039	5	1	5	1	1	1
68	12:118812944:A:G	rs4766900	12	118812944	A	G	0.1819	5.831	5.514e-09	0.811344	rs61946067	RP11-131L12.2	210	downstream	11.01	5	1	5	1	1	1
68	12:118814838:C:T	rs884844	12	118814838	T	C	0.1829	5.869	4.397e-09	0.808036	rs61946067	SUDS3	0	intronic	5.498	2b	1	1	1	1	1
68	12:118815272:A:T	rs61943389	12	118815272	A	T	0.1809	-5.88	4.114e-09	0.804378	rs61946067	SUDS3	0	intronic	2.009	5	1	2	1	1	1
68	12:118817877:A:G	rs10850967	12	118817877	A	G	0.2127	5.302	1.147e-07	0.682258	rs61946067	SUDS3	0	intronic	1.649	7	4	4	1	1	1
68	12:118818465:A:C	rs7299040	12	118818465	A	C	0.1809	5.888	3.9e-09	0.804378	rs61946067	SUDS3	0	intronic	0.262	5	4	4	1	1	1
68	12:118819016:A:AT	rs569289273	12	118819016	A	AT	0.1849	NA	NA	0.783729	rs61946067	SUDS3	0	intronic	0.712	NA	4	4	1	0	1
68	12:118819562:T:TCAGA	rs10551563	12	118819562	T	TCAGA	0.1809	NA	NA	0.804378	rs61946067	SUDS3	0	intronic	3.044	NA	4	4	1	1	1
68	12:118819707:A:G	rs7967900	12	118819707	A	G	0.1809	5.875	4.216e-09	0.804378	rs61946067	SUDS3	0	intronic	3.481	6	4	4	1	1	1
68	12:118819806:A:G	rs7968011	12	118819806	A	G	0.1809	5.891	3.846e-09	0.804378	rs61946067	SUDS3	0	intronic	7.56	6	4	4	1	1	1
68	12:118820149:G:GGCCACTTTTTTTTGAGACAGTA	rs11271071	12	118820149	G	GGCCACTTTTTTTTGAGACAGTA	0.2137	NA	NA	0.681146	rs61946067	SUDS3	0	intronic	1.025	NA	4	4	1	1	1
68	12:118820408:A:G	rs61943391	12	118820408	A	G	0.1829	5.911	3.399e-09	0.795949	rs61946067	SUDS3	0	intronic	2.129	7	4	4	1	1	1
68	12:118820423:C:T	rs61943392	12	118820423	T	C	0.1829	5.786	7.2e-09	0.795949	rs61946067	SUDS3	0	intronic	0.448	7	4	4	1	1	1
68	12:118821455:C:T	rs61943393	12	118821455	T	C	0.1809	-5.909	3.442e-09	0.804378	rs61946067	SUDS3	0	intronic	2.064	7	4	4	1	1	1
68	12:118822073:A:G	rs73205576	12	118822073	A	G	0.1809	5.936	2.927e-09	0.804378	rs61946067	SUDS3	0	intronic	0.492	6	4	4	1	1	1
68	12:118822474:A:G	rs7315458	12	118822474	A	G	0.2137	5.289	1.231e-07	0.681146	rs61946067	SUDS3	0	intronic	1.96	7	4	4	1	1	1
68	12:118822918:C:T	rs73205578	12	118822918	C	T	0.164	NA	NA	0.684867	rs61946067	SUDS3	0	intronic	0.6	5	4	4	1	0	1
68	12:118822930:G:T	rs73205579	12	118822930	T	G	0.164	-5.092	3.549e-07	0.684867	rs61946067	SUDS3	0	intronic	1.905	5	4	4	1	1	1
68	12:118823172:C:T	rs56133316	12	118823172	T	C	0.1819	-5.879	4.126e-09	0.801101	rs61946067	SUDS3	0	intronic	3.46	7	4	4	1	1	1
68	12:118824332:A:G	rs2055534	12	118824332	A	G	0.1819	5.907	3.482e-09	0.801101	rs61946067	SUDS3	0	intronic	5.937	NA	4	4	1	1	1
68	12:118825967:C:G	rs56157623	12	118825967	C	G	0.1819	-5.954	2.614e-09	0.801101	rs61946067	SUDS3	0	intronic	5.155	7	4	4	1	1	1
68	12:118827466:A:G	rs56275187	12	118827466	A	G	0.164	5.736	9.71e-09	0.684867	rs61946067	SUDS3	0	intronic	2.799	7	4	4	1	1	1
68	12:118827971:C:T	rs7304342	12	118827971	T	C	0.1829	-5.882	4.052e-09	0.808036	rs61946067	SUDS3	0	intronic	4.127	4	4	4	1	1	1
68	12:118828456:A:G	rs4767669	12	118828456	A	G	0.1819	5.876	4.199e-09	0.801101	rs61946067	SUDS3	0	intronic	3.241	5	4	4	1	1	1
68	12:118828542:A:T	rs4767670	12	118828542	A	T	0.1819	5.909	3.443e-09	0.801101	rs61946067	SUDS3	0	intronic	2.094	5	4	4	1	1	1
68	12:118828801:A:G	rs61943397	12	118828801	A	G	0.1829	-5.605	2.086e-08	0.808036	rs61946067	SUDS3	0	exonic	1.569	7	4	4	1	1	1
68	12:118830006:C:G	rs950288	12	118830006	C	G	0.1809	5.896	3.734e-09	0.792221	rs61946067	SUDS3	0	intronic	3.822	5	4	4	1	1	0
68	12:118831085:A:T	rs61943398	12	118831085	A	T	0.1829	-5.849	4.931e-09	0.808036	rs61946067	SUDS3	0	intronic	2.418	7	4	4	1	1	0
68	12:118831433:C:G	rs61943399	12	118831433	C	G	0.1819	5.89	3.853e-09	0.801101	rs61946067	SUDS3	0	intronic	2.453	7	4	4	1	1	0
68	12:118831835:C:T	rs17440942	12	118831835	T	C	0.1819	-5.881	4.072e-09	0.801101	rs61946067	SUDS3	0	intronic	4.319	4	4	4	1	1	0
68	12:118832444:A:G	rs17440956	12	118832444	A	G	0.164	5.679	1.354e-08	0.684867	rs61946067	SUDS3	0	intronic	1.734	7	4	4	1	1	0
68	12:118832835:A:G	rs7137055	12	118832835	A	G	0.1819	-5.894	3.77e-09	0.801101	rs61946067	SUDS3	0	intronic	1.178	5	4	4	1	1	0
68	12:118832968:A:T	rs7137184	12	118832968	A	T	0.1819	-5.898	3.685e-09	0.801101	rs61946067	SUDS3	0	intronic	1.51	4	4	4	1	1	0
68	12:118833843:A:G	rs4767671	12	118833843	A	G	0.164	5.679	1.356e-08	0.684867	rs61946067	SUDS3	0	intronic	5.632	7	4	4	1	1	0
68	12:118834853:C:G	rs4767672	12	118834853	C	G	0.1819	-5.872	4.308e-09	0.801101	rs61946067	SUDS3	0	intronic	1.272	7	4	4	1	1	0
68	12:118834973:A:G	rs73205594	12	118834973	A	G	0.1819	-5.865	4.482e-09	0.801101	rs61946067	SUDS3	0	intronic	1.493	6	4	4	1	1	0
68	12:118836041:G:T	rs61943400	12	118836041	T	G	0.1819	5.886	3.951e-09	0.801101	rs61946067	SUDS3	0	intronic	1.155	5	3	4	1	1	0
68	12:118836332:G:T	rs61943401	12	118836332	T	G	0.1819	5.897	3.7e-09	0.801101	rs61946067	SUDS3	0	intronic	0.514	5	3	4	1	1	0
68	12:118836613:C:T	rs61943402	12	118836613	T	C	0.1819	-5.911	3.41e-09	0.801101	rs61946067	SUDS3	0	intronic	5.535	5	4	4	1	1	0
68	12:118837692:C:G	rs61943403	12	118837692	C	G	0.1829	5.87	4.369e-09	0.808036	rs61946067	SUDS3	0	intronic	5.707	5	4	4	1	1	0
68	12:118838638:C:T	rs7309484	12	118838638	T	C	0.1819	5.87	4.357e-09	0.801101	rs61946067	SUDS3	0	intronic	2.791	6	4	4	1	1	0
68	12:118838779:C:T	rs17512763	12	118838779	T	C	0.1819	-5.868	4.398e-09	0.801101	rs61946067	SUDS3	0	intronic	0.105	6	4	4	1	1	0
68	12:118839867:A:G	rs61943404	12	118839867	A	G	0.1819	5.905	3.536e-09	0.801101	rs61946067	SUDS3	0	intronic	0.874	5	2	4	1	1	0
68	12:118841410:C:T	rs7136676	12	118841410	T	C	0.1819	5.898	3.685e-09	0.801101	rs61946067	SUDS3	0	intronic	9.159	7	4	4	1	1	1
68	12:118841906:A:G	rs17441033	12	118841906	A	G	0.1819	-5.842	5.149e-09	0.801101	rs61946067	SUDS3	0	intronic	8.568	7	4	4	1	1	1
68	12:118842550:AATT:CATT	rs17441047	12	118842550	AATT	CATT	0.1789	NA	NA	0.776491	rs61946067	SUDS3	0	intronic	NA	NA	4	5	1	0	1
68	12:118842550:C:CATT	rs570237914	12	118842550	C	CATT	0.007952	NA	NA	0.776491	rs61946067	SUDS3	0	intronic	3.871	NA	4	5	1	0	1
68	12:118842835:G:T	rs61943405	12	118842835	T	G	0.1819	-5.846	5.026e-09	0.801101	rs61946067	SUDS3	0	intronic	5.861	4	4	5	1	1	1
68	12:118843572:A:T	rs61943406	12	118843572	A	T	0.1819	5.875	4.238e-09	0.801101	rs61946067	SUDS3	0	intronic	5.137	4	4	4	1	1	1
68	12:118844542:A:G	rs882927	12	118844542	A	G	0.1829	5.362	8.233e-08	0.808036	rs61946067	SUDS3	0	intronic	3.987	6	4	4	1	1	1
68	12:118846348:A:G	rs55659011	12	118846348	A	G	0.1819	5.853	4.828e-09	0.801101	rs61946067	SUDS3	0	intronic	0.02	7	4	5	1	1	1
68	12:118847009:A:G	rs2393403	12	118847009	A	G	0.1819	5.833	5.429e-09	0.801101	rs61946067	SUDS3	0	intronic	0.37	6	4	5	1	1	1
68	12:118847652:G:T	rs17441061	12	118847652	T	G	0.1819	-5.845	5.076e-09	0.801101	rs61946067	SUDS3	0	intronic	5.918	3a	2	4	1	1	1
68	12:118848347:C:T	rs17441075	12	118848347	T	C	0.1819	-5.408	6.388e-08	0.801101	rs61946067	SUDS3	0	intronic	1.388	7	4	4	1	1	1
68	12:118849509:C:T	rs7968371	12	118849509	T	C	0.2137	5.135	2.826e-07	0.681146	rs61946067	SUDS3	0	intronic	1.373	6	4	4	1	1	1
68	12:118850166:C:G	rs965524	12	118850166	C	G	0.1819	5.826	5.666e-09	0.801101	rs61946067	SUDS3	0	intronic	17.5	6	4	4	1	1	1
68	12:118850566:C:T	rs74685643	12	118850566	C	T	0.1819	NA	NA	0.801101	rs61946067	SUDS3	0	intronic	6.61	6	4	4	1	1	1
68	12:118850568:T:TC	rs143166239	12	118850568	T	TC	0.1819	NA	NA	0.801101	rs61946067	SUDS3	0	intronic	1.17	NA	4	4	1	1	1
68	12:118851925:C:T	rs7312555	12	118851925	T	C	0.164	5.609	2.039e-08	0.684867	rs61946067	SUDS3	0	intronic	0.206	7	4	4	1	1	1
68	12:118852711:C:G	rs1060964	12	118852711	C	G	0.1829	5.758	8.494e-09	0.808036	rs61946067	SUDS3	0	UTR3	3.312	7	4	4	1	1	1
68	12:118853588:T:TGGG	rs151190913	12	118853588	T	TGGG	0.1819	NA	NA	0.801101	rs61946067	SUDS3	0	UTR3	4.411	NA	4	4	1	1	1
68	12:118854196:T:TG	rs111670274	12	118854196	TG	T	0.1829	NA	NA	0.808036	rs61946067	SUDS3	0	UTR3	10.3	NA	4	4	1	1	1
68	12:118854407:A:G	rs61943443	12	118854407	A	G	0.1819	-5.773	7.787e-09	0.801101	rs61946067	SUDS3	0	UTR3	2.059	6	4	4	1	1	1
68	12:118855284:A:T	rs8467	12	118855284	A	T	0.1829	4.982	6.289e-07	0.808036	rs61946067	SUDS3	0	UTR3	0.014	5	4	5	1	1	1
68	12:118855483:G:T	rs1045552	12	118855483	G	T	0.1809	NA	NA	0.804378	rs61946067	SUDS3	0	UTR3	0.176	6	4	5	1	1	1
68	12:118855566:A:G	rs7305647	12	118855566	A	G	0.1819	5.766	8.112e-09	0.801101	rs61946067	SUDS3	0	UTR3	1.376	7	4	5	1	1	1
68	12:118855813:C:T	rs7295288	12	118855813	T	C	0.1879	-5.525	3.3e-08	0.787008	rs61946067	SUDS3	0	UTR3	7.705	7	4	5	1	1	1
68	12:118857026:T:TTTTG	rs113216356	12	118857026	TTTTG	T	0.2137	NA	NA	0.681146	rs61946067	SUDS3	1185	intergenic	4.63	NA	4	5	1	1	1
68	12:118858188:A:G	rs7132753	12	118858188	A	G	0.1819	5.75	8.929e-09	0.801101	rs61946067	SUDS3	2347	intergenic	0.095	7	5	5	1	1	1
68	12:118859446:C:T	rs61943444	12	118859446	T	C	0.1819	5.747	9.062e-09	0.801101	rs61946067	SUDS3	3605	intergenic	7.56	4	5	5	1	1	1
68	12:118865719:G:T	rs73207504	12	118865719	T	G	0.1829	-5.711	1.123e-08	0.795949	rs61946067	SUDS3	9878	intergenic	15.97	7	5	15	1	1	1
68	12:118867371:A:G	rs73207564	12	118867371	A	G	0.1829	-5.711	1.125e-08	0.795949	rs61946067	SUDS3	11530	intergenic	4.84	6	5	15	0	1	1
68	12:118868261:A:G	rs17441172	12	118868261	A	G	0.1829	-5.669	1.439e-08	0.795949	rs61946067	SUDS3	12420	intergenic	9.81	7	5	15	0	1	1
68	12:118868403:A:C	rs61943447	12	118868403	A	C	0.1829	5.668	1.444e-08	0.795949	rs61946067	SUDS3	12562	intergenic	0.303	4	5	15	0	1	1
68	12:118874526:C:T	rs17441214	12	118874526	T	C	0.168	-5.569	2.563e-08	0.627639	rs61946067	SUDS3	18685	intergenic	1.169	7	5	15	0	1	1
68	12:118875807:C:T	rs56347775	12	118875807	T	C	0.1879	-5.638	1.719e-08	0.770872	rs61946067	SUDS3	19966	intergenic	7.623	7	5	15	0	1	1
68	12:118876459:A:T	rs556997321	12	118876459	T	A	0.1879	NA	NA	0.770872	rs61946067	SUDS3	20618	intergenic	1.563	NA	5	15	0	1	1
68	12:118876734:A:T	rs61943451	12	118876734	A	T	0.1869	-5.713	1.11e-08	0.76182	rs61946067	SUDS3	20893	intergenic	2.356	5	5	15	0	1	1
68	12:118876795:A:G	rs61943452	12	118876795	A	G	0.1869	5.71	1.13e-08	0.76182	rs61946067	SUDS3	20954	intergenic	1.979	5	5	15	0	1	1
68	12:118876918:C:T	rs56080343	12	118876918	T	C	0.2127	-5.26	1.442e-07	0.679478	rs61946067	SUDS3	21077	intergenic	0.742	7	5	15	0	1	1
68	12:118876945:C:T	rs61943454	12	118876945	T	C	0.1869	-5.712	1.116e-08	0.76182	rs61946067	SUDS3	21104	intergenic	5.204	7	5	15	0	1	1
68	12:118877095:A:ATCAG	rs144473259	12	118877095	A	ATCAG	0.1869	NA	NA	0.76182	rs61946067	SUDS3	21254	intergenic	0.934	NA	5	15	0	1	1
68	12:118877219:C:G	rs61943455	12	118877219	C	G	0.1869	-5.695	1.231e-08	0.76182	rs61946067	SUDS3	21378	intergenic	2.008	7	5	15	0	1	1
68	12:118877276:A:T	rs73207566	12	118877276	A	T	0.1869	5.714	1.106e-08	0.76182	rs61946067	SUDS3	21435	intergenic	0.598	7	5	15	0	1	1
68	12:118877598:C:T	rs2393415	12	118877598	T	C	0.1879	-5.703	1.175e-08	0.770872	rs61946067	SUDS3	21757	intergenic	0.308	7	5	15	0	1	1
68	12:118877773:A:C	rs2393416	12	118877773	A	C	0.1879	5.705	1.162e-08	0.770872	rs61946067	SUDS3	21932	intergenic	0.414	7	5	15	0	1	1
68	12:118877899:A:G	rs4406856	12	118877899	A	G	0.1879	5.703	1.179e-08	0.770872	rs61946067	SUDS3	22058	intergenic	3.985	7	5	15	0	1	1
68	12:118877949:G:T	rs4457791	12	118877949	T	G	0.1879	-5.712	1.117e-08	0.770872	rs61946067	SUDS3	22108	intergenic	0.787	6	5	15	0	1	1
68	12:118878131:C:T	rs61943456	12	118878131	T	C	0.1879	-5.699	1.207e-08	0.770872	rs61946067	SUDS3	22290	intergenic	4.669	6	5	15	0	1	1
68	12:118878188:C:T	rs17513006	12	118878188	T	C	0.1879	-5.707	1.153e-08	0.770872	rs61946067	SUDS3	22347	intergenic	0.312	6	5	15	0	1	1
68	12:118878292:A:G	rs61943457	12	118878292	A	G	0.1879	5.699	1.208e-08	0.770872	rs61946067	SUDS3	22451	intergenic	4.691	7	5	15	0	1	1
68	12:118878450:A:G	rs113936680	12	118878450	A	G	0.1879	5.699	1.206e-08	0.770872	rs61946067	SUDS3	22609	intergenic	2.406	7	5	15	0	1	1
68	12:118878606:C:T	rs55883417	12	118878606	C	T	0.1879	NA	NA	0.770872	rs61946067	SUDS3	22765	intergenic	2.02	7	5	15	0	0	1
68	12:118879064:C:T	rs55842338	12	118879064	T	C	0.1879	-5.69	1.271e-08	0.770872	rs61946067	SUDS3	23223	intergenic	0.608	6	5	15	0	1	1
68	12:118879084:T:TA	rs568249830	12	118879084	TA	T	0.1869	NA	NA	0.771604	rs61946067	SUDS3	23243	intergenic	7.303	NA	5	15	0	0	1
68	12:118879166:A:G	rs17441251	12	118879166	A	G	0.1879	-5.686	1.301e-08	0.770872	rs61946067	SUDS3	23325	intergenic	7.688	5	5	15	0	1	1
68	12:118879875:A:G	rs17513013	12	118879875	A	G	0.1869	5.691	1.262e-08	0.763995	rs61946067	SUDS3	24034	intergenic	1.959	7	5	15	0	1	1
68	12:118880390:A:G	rs7958551	12	118880390	A	G	0.1869	-5.639	1.707e-08	0.763995	rs61946067	SUDS3	24549	intergenic	4.625	5	5	15	0	1	0
68	12:118880435:A:G	rs7958652	12	118880435	A	G	0.1869	-5.67	1.429e-08	0.763995	rs61946067	SUDS3	24594	intergenic	1.216	5	5	15	0	1	0
68	12:118880762:A:G	rs111607725	12	118880762	A	G	0.1869	5.666	1.461e-08	0.763995	rs61946067	SUDS3	24921	intergenic	2.483	7	5	15	0	1	0
68	12:118882469:A:T	rs73207573	12	118882469	A	T	0.1869	NA	NA	0.763995	rs61946067	SUDS3	26628	intergenic	3.763	5	9	15	0	1	0
68	12:118882784:A:C	rs76809232	12	118882784	A	C	0.1859	-5.639	1.707e-08	0.768918	rs61946067	SUDS3	26943	intergenic	4.725	6	9	15	0	1	0
68	12:118883096:A:C	12:118883096:A:C	12	118883096	C	A	0.3032	NA	NA	0.768918	rs61946067	SUDS3	27255	intergenic	6.208	5	9	15	0	1	0
68	12:118883096:A:G	12:118883096:A:G	12	118883096	G	A	0.1859	NA	NA	0.768918	rs61946067	SUDS3	27255	NA	5.892	NA	9	15	0	0	0
68	12:118883131:A:T	rs61944660	12	118883131	A	T	0.1859	5.633	1.771e-08	0.768918	rs61946067	SUDS3	27290	intergenic	3.026	7	9	15	0	1	0
68	12:118883319:C:T	rs61944661	12	118883319	T	C	0.1869	-5.553	2.814e-08	0.763995	rs61946067	SUDS3	27478	intergenic	4.06	7	9	15	0	1	0
68	12:118883325:C:T	rs61944662	12	118883325	T	C	0.1859	-5.628	1.824e-08	0.768918	rs61946067	SUDS3	27484	intergenic	4.436	6	9	15	0	1	0
68	12:118883682:A:T	rs4254101	12	118883682	A	T	0.1859	5.625	1.855e-08	0.768918	rs61946067	SUDS3	27841	intergenic	2.346	6	9	15	0	1	0
68	12:118883717:A:G	rs4622305	12	118883717	A	G	0.1869	-5.628	1.819e-08	0.763995	rs61946067	SUDS3	27876	intergenic	2.561	7	9	15	0	1	0
68	12:118883800:C:G	rs2393418	12	118883800	C	G	0.1859	5.618	1.937e-08	0.768918	rs61946067	SUDS3	27959	intergenic	0.547	7	9	15	0	1	0
68	12:118884516:C:T	rs73207575	12	118884516	T	C	0.1859	-5.61	2.021e-08	0.768918	rs61946067	SUDS3	28675	intergenic	6.915	6	14	15	0	1	0
68	12:118884691:C:T	rs61944663	12	118884691	T	C	0.1859	-5.623	1.875e-08	0.768918	rs61946067	SUDS3	28850	intergenic	1.087	7	14	15	0	1	0
68	12:118884817:A:G	rs73207577	12	118884817	A	G	0.1859	-5.627	1.832e-08	0.768918	rs61946067	SUDS3	28976	intergenic	6.877	7	14	15	0	1	0
68	12:118884885:C:G	rs73207578	12	118884885	C	G	0.1859	-5.634	1.757e-08	0.768918	rs61946067	SUDS3	29044	intergenic	2.21	6	14	15	0	1	0
68	12:118884928:C:T	rs73207579	12	118884928	T	C	0.1859	-5.627	1.835e-08	0.768918	rs61946067	SUDS3	29087	intergenic	5.057	6	14	15	0	1	0
68	12:118884950:A:G	rs61944664	12	118884950	A	G	0.1859	-5.61	2.022e-08	0.768918	rs61946067	SUDS3	29109	intergenic	0.093	7	14	15	0	1	0
68	12:118885136:A:G	rs7969871	12	118885136	A	G	0.1859	5.623	1.881e-08	0.768918	rs61946067	SUDS3	29295	intergenic	3.455	5	14	15	0	1	0
68	12:118885158:T:TA	rs11443867	12	118885158	TA	T	0.1859	NA	NA	0.768918	rs61946067	SUDS3	29317	intergenic	4.432	NA	14	15	0	1	0
68	12:118885528:G:T	rs7970361	12	118885528	T	G	0.1859	5.6	2.148e-08	0.768918	rs61946067	SUDS3	29687	intergenic	2.263	7	14	15	0	1	0
68	12:118886251:A:C	rs61944668	12	118886251	A	C	0.168	-5.468	4.552e-08	0.641378	rs61946067	SUDS3	30410	intergenic	10.16	5	9	15	0	1	0
68	12:118886335:C:T	rs61944669	12	118886335	T	C	0.1859	-5.604	2.1e-08	0.768918	rs61946067	SUDS3	30494	intergenic	3.047	5	9	15	0	1	0
68	12:118886502:A:G	rs61944670	12	118886502	A	G	0.1859	5.612	2.004e-08	0.768918	rs61946067	SUDS3	30661	intergenic	1.529	7	9	15	0	1	0
68	12:118887851:A:C	rs61944671	12	118887851	A	C	0.1859	-5.649	1.612e-08	0.768918	rs61946067	SUDS3	32010	intergenic	6.169	7	14	15	0	1	0
68	12:118887928:A:G	rs61944672	12	118887928	A	G	0.1859	5.545	2.945e-08	0.768918	rs61946067	SUDS3	32087	intergenic	0.803	7	14	15	0	1	0
68	12:118888131:C:G	rs61944673	12	118888131	C	G	0.1849	-5.335	9.542e-08	0.759905	rs61946067	SUDS3	32290	intergenic	0.119	5	13	15	0	1	0
69	13:53865141:A:C	rs9536382	13	53865141	A	C	0.4215	-4.666	3.076e-06	0.62883	rs1373273	RN7SL618P	32635	intergenic	0.355	6	9	15	0	0	0
69	13:53866077:A:G	rs6561710	13	53866077	A	G	0.4225	-4.645	3.398e-06	0.631656	rs1373273	RN7SL618P	33571	intergenic	5.066	7	9	15	0	1	0
69	13:53902672:A:G	rs11148275	13	53902672	G	A	0.3877	NA	NA	0.630585	rs1373273	AL450423.1	39307	intergenic	2.578	6	9	15	0	0	0
69	13:53902773:C:CT	rs201428721	13	53902773	C	CT	0.3847	NA	NA	0.612509	rs1373273	AL450423.1	39206	intergenic	3.761	NA	9	15	0	0	0
69	13:53919555:A:T	rs2408858	13	53919555	A	T	0.4622	-4.571	4.844e-06	0.611106	rs1373273	AL450423.1	22424	intergenic	1.653	6	5	15	0	1	0
69	13:53920703:C:T	rs7982506	13	53920703	T	C	0.4622	-4.514	6.347e-06	0.611106	rs1373273	AL450423.1	21276	intergenic	0.471	7	9	15	0	0	0
69	13:53921566:A:G	rs2898034	13	53921566	A	G	0.4632	-4.538	5.689e-06	0.613772	rs1373273	AL450423.1	20413	intergenic	4.842	7	9	15	0	0	0
69	13:53922268:A:G	rs7326433	13	53922268	A	G	0.4622	-4.5	6.79e-06	0.611106	rs1373273	AL450423.1	19711	intergenic	3.702	7	9	15	0	1	0
69	13:53922531:A:G	rs1961773	13	53922531	A	G	0.4622	-4.5	6.797e-06	0.611106	rs1373273	AL450423.1	19448	intergenic	2.187	NA	9	15	0	1	0
69	13:53924489:C:G	rs8002970	13	53924489	C	G	0.4622	-4.508	6.538e-06	0.611106	rs1373273	AL450423.1	17490	intergenic	0.826	7	5	15	0	1	0
69	13:53924684:A:G	rs7985119	13	53924684	A	G	0.4632	4.494	6.989e-06	0.607374	rs1373273	AL450423.1	17295	intergenic	1.522	6	5	15	0	1	0
69	13:53925572:A:G	rs1373276	13	53925572	A	G	0.4632	4.511	6.437e-06	0.607374	rs1373273	AL450423.1	16407	intergenic	8.867	NA	7	15	0	1	0
69	13:53926352:G:GA	rs34868665	13	53926352	GA	G	0.4632	NA	NA	0.607374	rs1373273	AL450423.1	15627	intergenic	5.203	NA	7	15	0	0	0
69	13:53928066:C:T	rs6561719	13	53928066	T	C	0.4632	-4.504	6.653e-06	0.607374	rs1373273	AL450423.1	13913	intergenic	2.387	7	9	15	0	1	0
69	13:53928246:C:T	rs1342675	13	53928246	T	C	0.4632	4.483	7.365e-06	0.607374	rs1373273	AL450423.1	13733	intergenic	6.178	NA	9	15	0	0	0
69	13:53929058:A:G	rs7327939	13	53929058	A	G	0.4632	-4.503	6.686e-06	0.607374	rs1373273	AL450423.1	12921	intergenic	0.201	6	9	15	0	1	0
69	13:53930508:A:G	rs8002661	13	53930508	A	G	0.4632	4.501	6.763e-06	0.607374	rs1373273	AL450423.1	11471	intergenic	5.252	7	9	15	0	1	0
69	13:53930811:C:T	rs1373271	13	53930811	T	C	0.4632	4.509	6.511e-06	0.607374	rs1373273	AL450423.1	11168	intergenic	8.7	6	9	15	0	0	0
69	13:53930992:A:T	rs1822565	13	53930992	A	T	0.4632	4.525	6.039e-06	0.607374	rs1373273	AL450423.1	10987	intergenic	3.463	7	9	15	0	1	0
69	13:53932939:A:G	rs7330312	13	53932939	A	G	0.4622	4.483	7.365e-06	0.611106	rs1373273	AL450423.1	9040	intergenic	2.395	6	9	15	1	1	0
69	13:53934620:C:T	rs7983853	13	53934620	T	C	0.4632	-4.484	7.331e-06	0.607374	rs1373273	AL450423.1	7359	intergenic	0.723	6	9	15	1	1	0
69	13:53935676:A:G	rs8001044	13	53935676	A	G	0.4632	4.509	6.499e-06	0.607374	rs1373273	AL450423.1	6303	intergenic	0.191	7	5	15	1	1	0
69	13:53936109:A:G	rs11618497	13	53936109	A	G	0.4632	4.508	6.532e-06	0.607374	rs1373273	AL450423.1	5870	intergenic	2.553	7	5	15	1	1	0
69	13:53936286:G:T	rs1443905	13	53936286	T	G	0.4632	4.508	6.537e-06	0.607374	rs1373273	AL450423.1	5693	intergenic	1.499	NA	5	15	1	1	0
69	13:53937517:A:G	rs9536405	13	53937517	A	G	0.4622	-4.493	7.033e-06	0.611106	rs1373273	AL450423.1	4462	intergenic	1.969	7	5	15	1	1	0
69	13:53937705:C:T	rs1342669	13	53937705	T	C	0.4622	4.497	6.907e-06	0.611106	rs1373273	AL450423.1	4274	intergenic	12.21	NA	5	15	1	1	0
69	13:53938206:C:T	rs9316613	13	53938206	T	C	0.4622	-4.491	7.073e-06	0.611106	rs1373273	AL450423.1	3773	intergenic	8.694	7	7	15	1	0	0
69	13:53939149:A:C	rs9536406	13	53939149	A	C	0.4642	-4.517	6.266e-06	0.608527	rs1373273	AL450423.1	2830	intergenic	0.537	7	7	15	1	1	0
69	13:53939332:A:G	rs1373281	13	53939332	A	G	0.4632	4.512	6.415e-06	0.607374	rs1373273	AL450423.1	2647	intergenic	1.83	NA	7	15	1	1	0
69	13:53939545:A:G	rs1822566	13	53939545	A	G	0.4632	4.377	1.202e-05	0.607374	rs1373273	AL450423.1	2434	intergenic	1.592	NA	9	15	1	1	0
69	13:53942632:A:G	rs4883678	13	53942632	A	G	0.4632	-4.496	6.935e-06	0.607374	rs1373273	AL450423.1	540	upstream	18.01	7	9	15	1	1	0
69	13:53946802:C:T	rs7992723	13	53946802	T	C	0.341	4.788	1.684e-06	0.65589	rs1373273	AL450423.1	4710	intergenic	0.426	6	9	15	1	0	0
69	13:53953549:A:G	rs7328151	13	53953549	A	G	0.4036	-5.09	3.575e-07	0.801972	rs1373273	AL450423.1	11457	intergenic	0.926	5	7	15	0	1	0
69	13:53960215:C:T	rs9536407	13	53960215	T	C	0.4612	4.6	4.227e-06	0.602051	rs1373273	AL450423.1	18123	intergenic	3.697	6	9	15	0	1	0
69	13:53960599:G:GCC	rs35097129	13	53960599	GCC	G	0.4642	NA	NA	0.608527	rs1373273	AL450423.1	18507	intergenic	10.22	NA	9	15	0	0	0
69	13:53962414:A:G	rs1470343	13	53962414	A	G	0.4791	-5.22	1.79e-07	0.799619	rs1373273	AL450423.1	20322	intergenic	5.911	7	9	15	0	0	0
69	13:53964346:C:T	rs9536408	13	53964346	T	C	0.4583	-4.631	3.644e-06	0.609976	rs1373273	AL450423.1	22254	intergenic	14.8	7	9	15	0	1	0
69	13:53965614:C:G	rs2218392	13	53965614	C	G	0.338	4.976	6.496e-07	0.675789	rs1373273	AL450423.1	23522	intergenic	4.2	7	14	15	0	1	0
69	13:53968910:C:T	rs9316616	13	53968910	T	C	0.339	4.958	7.117e-07	0.671808	rs1373273	AL450423.1	26818	intergenic	0.002	6	9	15	0	1	0
69	13:53970078:A:T	rs9536409	13	53970078	A	T	0.34	-4.888	1.018e-06	0.665727	rs1373273	AL450423.1	27986	intergenic	3.581	5	9	15	0	0	0
69	13:53971828:C:T	rs9536410	13	53971828	T	C	0.3698	-5.288	1.24e-07	0.778364	rs1373273	AL450423.1	29736	intergenic	11.28	5	7	15	0	0	0
69	13:53973351:A:C	rs1373273	13	53973351	A	C	0.4274	-5.583	2.365e-08	1	rs1373273	AL450423.1	31259	intergenic	15.56	6	5	15	0	1	0
69	13:53974155:A:G	rs7322098	13	53974155	A	G	0.3966	5.25	1.523e-07	0.872039	rs1373273	AL450423.1	32063	intergenic	0.576	7	5	15	0	1	0
69	13:53976774:A:C	rs2165985	13	53976774	A	C	0.4632	4.511	6.462e-06	0.605851	rs1373273	AL450423.1	34682	intergenic	19.6	7	5	15	0	0	0
69	13:53977365:A:C	rs1443908	13	53977365	A	C	0.336	4.973	6.586e-07	0.670533	rs1373273	AL450423.1	35273	intergenic	0.444	7	5	15	0	0	0
69	13:53978689:A:T	rs9536411	13	53978689	A	T	0.336	5.005	5.597e-07	0.670533	rs1373273	AL450423.1	36597	intergenic	3.323	5	5	15	0	1	0
69	13:53979151:C:G	rs9568848	13	53979151	C	G	0.337	4.991	6.02e-07	0.672637	rs1373273	AL450423.1	37059	intergenic	0.762	6	5	15	0	1	0
69	13:53983445:C:G	rs7987501	13	53983445	C	G	0.4612	-4.331	1.484e-05	0.605123	rs1373273	AL450423.1	41353	intergenic	0.116	5	5	15	0	1	0
69	13:53983855:C:T	rs9596807	13	53983855	T	C	0.4314	-5.424	5.835e-08	0.934027	rs1373273	AL450423.1	41763	intergenic	10.99	7	5	15	0	1	0
69	13:53984714:A:T	rs9527077	13	53984714	A	T	0.338	4.854	1.208e-06	0.645138	rs1373273	AL450423.1	42622	intergenic	3.35	7	5	15	0	1	0
69	13:53987257:C:T	rs2053606	13	53987257	T	C	0.3728	-5.218	1.813e-07	0.726151	rs1373273	AL450423.1	45165	intergenic	2.466	7	9	15	0	0	0
69	13:53987480:A:T	rs58675541	13	53987480	A	T	0.3708	NA	NA	0.719051	rs1373273	AL450423.1	45388	intergenic	0.525	5	9	15	0	0	0
69	13:53995887:C:T	rs7139640	13	53995887	T	C	0.3708	5.355	8.538e-08	0.72094	rs1373273	AL450423.1	53795	intergenic	1.969	6	9	15	0	0	0
69	13:53997061:T:TTA	rs10544434	13	53997061	TTA	T	0.3936	NA	NA	0.816715	rs1373273	AL450423.1	54969	intergenic	1.346	NA	9	15	0	0	0
69	13:54002073:A:C	rs1373275	13	54002073	A	C	0.3658	5.25	1.52e-07	0.714524	rs1373273	AL450423.1	59981	intergenic	0.034	7	9	15	0	0	0
69	13:54002219:C:T	rs967301	13	54002219	T	C	0.3708	5.268	1.376e-07	0.713681	rs1373273	AL450423.1	60127	intergenic	2.431	6	9	15	0	0	0
69	13:54002500:A:G	rs967302	13	54002500	A	G	0.3718	-5.294	1.198e-07	0.716253	rs1373273	AL450423.1	60408	intergenic	2.662	7	9	15	0	1	0
69	13:54004785:C:T	rs1987942	13	54004785	T	C	0.3688	5.373	7.751e-08	0.72308	rs1373273	AL450423.1	62693	intergenic	0.315	7	9	15	0	1	0
69	13:54018755:A:C	rs9316627	13	54018755	A	C	0.3688	5.38	7.455e-08	0.72308	rs1373273	AL450423.1	76663	intergenic	18.75	5	9	15	0	1	0
69	13:54019093:C:G	rs4883690	13	54019093	C	G	0.3698	5.402	6.578e-08	0.725646	rs1373273	AL450423.1	77001	intergenic	3.04	7	9	15	0	0	0
69	13:54023174:C:T	rs1443916	13	54023174	T	C	0.4225	-5.084	3.701e-07	0.850286	rs1373273	AL450423.1	81082	intergenic	2.568	6	9	15	0	1	0
69	13:54024225:A:G	rs7337049	13	54024225	A	G	0.3549	4.917	8.766e-07	0.68293	rs1373273	AL450423.1	82133	intergenic	2.096	7	9	15	0	1	0
69	13:54025544:C:CTTT	rs67007315	13	54025544	CTTT	C	0.4354	NA	NA	0.894043	rs1373273	AL450423.1	83452	intergenic	10.34	NA	9	15	0	1	0
69	13:54026520:C:T	rs4883694	13	54026520	T	C	0.3579	NA	NA	0.691007	rs1373273	AL450423.1	84428	intergenic	1.302	7	9	15	0	0	0
69	13:54026566:A:G	rs4883695	13	54026566	A	G	0.3598	NA	NA	0.681416	rs1373273	AL450423.1	84474	intergenic	1.157	7	9	15	0	0	0
69	13:54026756:A:G	rs6561724	13	54026756	A	G	0.3708	5.216	1.832e-07	0.713681	rs1373273	AL450423.1	84664	intergenic	1.809	5	9	15	0	1	0
69	13:54026890:A:G	rs6561725	13	54026890	A	G	0.4314	-5.38	7.443e-08	0.909477	rs1373273	AL450423.1	84798	intergenic	1.615	5	9	15	0	1	0
69	13:54027066:A:G	rs7336156	13	54027066	A	G	0.4344	-5.402	6.579e-08	0.898056	rs1373273	AL450423.1	84974	intergenic	11.07	7	9	15	0	1	0
69	13:54028549:C:G	rs4883696	13	54028549	C	G	0.4284	5.456	4.874e-08	0.913739	rs1373273	AL450423.1	86457	intergenic	1.95	5	9	15	0	1	0
69	13:54028935:G:T	rs12584829	13	54028935	T	G	0.3688	5.309	1.101e-07	0.72308	rs1373273	AL450423.1	86843	intergenic	1.648	6	9	15	0	1	0
69	13:54029409:C:T	rs1443917	13	54029409	T	C	0.3688	-5.319	1.045e-07	0.72308	rs1373273	AL450423.1	87317	intergenic	1.091	7	7	15	0	1	0
69	13:54031231:C:T	rs1373279	13	54031231	T	C	0.3579	4.935	8.015e-07	0.691007	rs1373273	AL450423.1	89139	intergenic	1.487	7	9	15	0	1	0
69	13:54032004:A:G	rs9536420	13	54032004	A	G	0.4294	-5.43	5.642e-08	0.909988	rs1373273	AL450423.1	89912	intergenic	1.308	6	9	15	0	1	0
69	13:54032012:A:C	rs9536421	13	54032012	A	C	0.4294	5.434	5.508e-08	0.909988	rs1373273	AL450423.1	89920	intergenic	1.624	7	9	15	0	1	0
69	13:54032378:A:C	rs9536422	13	54032378	A	C	0.4294	5.424	5.838e-08	0.917668	rs1373273	AL450423.1	90286	intergenic	0.799	7	9	15	0	1	0
69	13:54033168:C:T	rs1373280	13	54033168	T	C	0.4294	-5.429	5.664e-08	0.917668	rs1373273	AL450423.1	91076	intergenic	1.031	6	9	15	0	1	0
69	13:54034124:A:T	rs1443918	13	54034124	A	T	0.3658	5.194	2.056e-07	0.714524	rs1373273	AL450423.1	92032	intergenic	0.698	6	9	15	0	0	0
69	13:54034731:A:G	rs1964449	13	54034731	A	G	0.4324	5.221	1.775e-07	0.905753	rs1373273	AL450423.1	92639	intergenic	5.961	7	9	15	0	1	0
69	13:54035129:A:G	rs4884463	13	54035129	A	G	0.3698	-5.005	5.581e-07	0.710136	rs1373273	AL450423.1	93037	intergenic	2.657	5	7	15	0	1	0
69	13:54035206:C:T	rs4884464	13	54035206	T	C	0.3569	4.735	2.194e-06	0.687613	rs1373273	AL450423.1	93114	intergenic	6.644	5	9	15	0	0	0
69	13:54035335:A:G	rs4884468	13	54035335	A	G	0.4324	5.226	1.732e-07	0.905753	rs1373273	AL450423.1	93243	intergenic	1.372	6	9	15	0	1	0
69	13:54037803:G:T	rs7326482	13	54037803	T	G	0.3688	-5.126	2.957e-07	0.714841	rs1373273	AL450423.1	95711	intergenic	2.98	7	5	15	0	1	0
69	13:54039629:C:T	rs2408860	13	54039629	T	C	0.4195	4.996	5.849e-07	0.870156	rs1373273	AL450423.1	97537	intergenic	1.912	7	5	15	0	1	0
70	13:69561090:A:G	rs6562551	13	69561090	A	G	0.1223	4.159	3.195e-05	0.720753	rs7333625	ZDHHC20P4	893	downstream	1.366	5	5	15	1	0	0
70	13:69569048:C:T	rs71427691	13	69569048	T	C	0.1233	-5.233	1.669e-07	0.875569	rs7333625	ZDHHC20P4	8851	intergenic	1.445	6	5	15	1	0	0
70	13:69577742:A:G	rs36100440	13	69577742	A	G	0.1233	-5.227	1.727e-07	0.875569	rs7333625	ZDHHC20P4	17545	intergenic	4.824	6	9	15	0	0	0
70	13:69577897:A:T	rs34528062	13	69577897	A	T	0.1233	5.207	1.915e-07	0.875569	rs7333625	ZDHHC20P4	17700	intergenic	7.904	6	9	15	0	0	0
70	13:69579612:G:T	rs36119415	13	69579612	T	G	0.1233	-5.239	1.614e-07	0.875569	rs7333625	ZDHHC20P4	19415	intergenic	1.184	7	9	15	0	0	0
70	13:69583614:A:G	rs77129413	13	69583614	A	G	0.1233	-5.251	1.511e-07	0.875569	rs7333625	ZDHHC20P4	23417	intergenic	0.217	6	1	15	0	0	0
70	13:69584963:A:T	rs17084460	13	69584963	A	T	0.1123	5.623	1.881e-08	0.97	rs7333625	ZDHHC20P4	24766	intergenic	2.049	5	1	15	0	0	0
70	13:69588261:A:T	rs7333625	13	69588261	A	T	0.1153	5.68	1.343e-08	1	rs7333625	ZDHHC20P4	28064	intergenic	3.79	6	5	15	0	0	0
70	13:69591302:C:T	rs2050563	13	69591302	T	C	0.1153	5.675	1.384e-08	1	rs7333625	ZDHHC20P4	31105	intergenic	2.998	NA	9	15	0	0	0
70	13:69592628:C:T	rs4296151	13	69592628	T	C	0.1163	-5.646	1.646e-08	0.990254	rs7333625	ZDHHC20P4	32431	intergenic	3.737	5	9	15	0	0	0
70	13:69592751:A:G	rs6562552	13	69592751	A	G	0.1163	-5.648	1.625e-08	0.990254	rs7333625	ZDHHC20P4	32554	intergenic	3.328	7	9	15	0	0	0
70	13:69593473:C:T	rs7320426	13	69593473	T	C	0.1183	-5.563	2.649e-08	0.971014	rs7333625	ZDHHC20P4	33276	intergenic	3.24	6	9	15	0	0	0
70	13:69596442:G:T	rs1934832	13	69596442	T	G	0.1163	5.633	1.774e-08	0.990254	rs7333625	ZDHHC20P4	36245	intergenic	0.807	7	9	15	0	0	0
70	13:69616764:C:T	rs9564519	13	69616764	T	C	0.1163	5.103	3.348e-07	0.951046	rs7333625	ZDHHC20P4	56567	intergenic	1.858	6	9	15	0	0	1
70	13:69621270:A:G	rs1340742	13	69621270	A	G	0.1382	-4.093	4.267e-05	0.782118	rs7333625	SNRPFP3	54693	intergenic	2.791	NA	5	15	0	0	1
70	13:69621984:C:T	rs7997744	13	69621984	T	C	0.1372	4.223	2.415e-05	0.788871	rs7333625	SNRPFP3	53979	intergenic	0.269	6	5	15	0	0	1
70	13:69625426:C:CCTAA	rs144106708	13	69625426	C	CCTAA	0.1213	NA	NA	0.906877	rs7333625	SNRPFP3	50537	intergenic	0.574	NA	5	15	0	0	1
70	13:69626359:A:G	rs9541742	13	69626359	A	G	0.1362	4.21	2.554e-05	0.77929	rs7333625	SNRPFP3	49604	intergenic	0.608	7	5	15	0	0	1
70	13:69638088:C:T	rs2210906	13	69638088	T	C	0.1213	-4.852	1.221e-06	0.906877	rs7333625	SNRPFP3	37875	intergenic	0.532	NA	9	15	0	0	1
70	13:69646023:A:G	rs1415046	13	69646023	A	G	0.1362	4.494	6.974e-06	0.673797	rs7333625	SNRPFP3	29940	intergenic	0.578	NA	9	15	0	0	1
70	13:69646935:G:T	rs4255661	13	69646935	T	G	0.1103	-5.1	3.401e-07	0.854526	rs7333625	SNRPFP3	29028	intergenic	2.108	6	9	15	0	0	1
70	13:69647224:A:T	rs1932788	13	69647224	A	T	0.1103	-5.085	3.677e-07	0.854526	rs7333625	SNRPFP3	28739	intergenic	3.509	6	9	15	0	0	1
70	13:69647389:C:G	rs1932787	13	69647389	C	G	0.1362	4.471	7.772e-06	0.673797	rs7333625	SNRPFP3	28574	intergenic	0.734	7	9	15	0	0	1
70	13:69647494:G:T	rs9529505	13	69647494	T	G	0.1362	4.487	7.237e-06	0.673797	rs7333625	SNRPFP3	28469	intergenic	0.522	7	9	15	0	0	1
70	13:69647810:G:GA	rs67708944	13	69647810	GA	G	0.1362	NA	NA	0.673797	rs7333625	SNRPFP3	28153	intergenic	1.233	NA	9	15	0	0	1
70	13:69647996:C:T	rs9317765	13	69647996	T	C	0.1372	-4.209	2.563e-05	0.668067	rs7333625	SNRPFP3	27967	intergenic	0.372	6	9	15	0	0	1
70	13:69648330:A:AC	rs34200156	13	69648330	A	AC	0.1103	NA	NA	0.854526	rs7333625	SNRPFP3	27633	intergenic	3.24	NA	9	15	0	0	1
70	13:69649807:C:T	rs7999326	13	69649807	T	C	0.1362	-4.491	7.08e-06	0.673797	rs7333625	SNRPFP3	26156	intergenic	3.012	7	9	15	0	0	1
70	13:69650032:C:CAG	rs10638981	13	69650032	C	CAG	0.1103	NA	NA	0.854526	rs7333625	SNRPFP3	25931	intergenic	0.832	NA	9	15	0	0	1
70	13:69650077:C:T	rs7999891	13	69650077	T	C	0.1362	-4.487	7.209e-06	0.673797	rs7333625	SNRPFP3	25886	intergenic	3.837	6	9	15	0	0	1
70	13:69650974:C:T	rs1336686	13	69650974	T	C	0.1352	4.517	6.282e-06	0.665005	rs7333625	SNRPFP3	24989	intergenic	0.317	NA	9	15	0	0	1
70	13:69650995:C:T	rs1415045	13	69650995	T	C	0.1352	-4.523	6.086e-06	0.665005	rs7333625	SNRPFP3	24968	intergenic	1.418	NA	9	15	0	0	1
70	13:69651637:A:G	rs9529506	13	69651637	A	G	0.1362	-4.489	7.155e-06	0.673797	rs7333625	SNRPFP3	24326	intergenic	0.26	3a	2	15	0	0	1
70	13:69652077:A:G	rs1537928	13	69652077	A	G	0.1103	5.014	5.338e-07	0.854526	rs7333625	SNRPFP3	23886	intergenic	0.361	NA	7	15	0	0	1
70	13:69652296:A:T	rs9529507	13	69652296	T	A	0.1362	NA	NA	0.673797	rs7333625	SNRPFP3	23667	intergenic	0.02	7	9	15	0	0	1
70	13:69652435:A:G	rs1932786	13	69652435	A	G	0.09245	4.956	7.19e-07	0.69016	rs7333625	SNRPFP3	23528	intergenic	2.794	NA	9	15	0	0	1
70	13:69652578:A:G	rs1932785	13	69652578	A	G	0.09245	4.973	6.587e-07	0.69016	rs7333625	SNRPFP3	23385	intergenic	0.581	NA	9	15	0	0	1
70	13:69653696:A:G	rs2050562	13	69653696	A	G	0.09841	-4.753	2.007e-06	0.641624	rs7333625	SNRPFP3	22267	intergenic	4.848	NA	9	15	0	0	1
70	13:69654126:A:G	rs9317771	13	69654126	A	G	0.09841	4.753	2.006e-06	0.641624	rs7333625	SNRPFP3	21837	intergenic	3.828	6	9	15	0	0	1
70	13:69657173:A:G	rs2184816	13	69657173	A	G	0.09841	NA	NA	0.641624	rs7333625	SNRPFP3	18790	intergenic	1.476	NA	9	15	0	0	1
70	13:69657379:T:TA	rs35223667	13	69657379	T	TA	0.09841	NA	NA	0.641624	rs7333625	SNRPFP3	18584	intergenic	13.89	NA	9	15	0	0	1
70	13:69659254:G:T	rs12872177	13	69659254	T	G	0.09443	-5.069	3.992e-07	0.672384	rs7333625	SNRPFP3	16709	intergenic	0.683	6	1	15	0	0	1
70	13:69659756:G:T	rs12872913	13	69659756	T	G	0.09443	-4.936	7.96e-07	0.672384	rs7333625	SNRPFP3	16207	intergenic	1.18	6	1	15	0	0	1
70	13:69659854:A:G	rs9541754	13	69659854	A	G	0.09841	-4.733	2.215e-06	0.641624	rs7333625	SNRPFP3	16109	intergenic	1.191	5	9	15	0	0	1
70	13:69664797:C:T	rs1415043	13	69664797	T	C	0.09841	4.675	2.934e-06	0.641624	rs7333625	SNRPFP3	11166	intergenic	14.65	NA	9	15	0	0	1
70	13:69664916:C:G	rs6650422	13	69664916	C	G	0.09742	-4.677	2.916e-06	0.649691	rs7333625	SNRPFP3	11047	intergenic	9.956	5	9	15	0	0	1
70	13:69668893:A:C	rs35896161	13	69668893	A	C	0.09344	-4.999	5.75e-07	0.663682	rs7333625	SNRPFP3	7070	intergenic	3.611	7	9	15	1	0	1
70	13:69669676:A:C	rs12853485	13	69669676	A	C	0.09344	4.855	1.201e-06	0.663682	rs7333625	SNRPFP3	6287	intergenic	1.821	6	15	15	1	0	1
70	13:69677351:C:T	rs1577698	13	69677351	T	C	0.09742	-4.621	3.817e-06	0.633012	rs7333625	SNRPFP3	1162	intergenic	4.784	NA	9	15	1	0	1
70	13:69687825:C:T	rs1970264	13	69687825	T	C	0.09344	-4.719	2.374e-06	0.663682	rs7333625	SNRPFP3	11636	intergenic	3.792	NA	9	15	0	0	0
71	14:42036322:A:T	rs55810038	14	42036322	A	T	0.4841	NA	NA	0.707769	rs11628299	CTD-2298J14.1	11063	intergenic	0.035	6	9	15	0	1	1
71	14:42051747:A:G	rs11157240	14	42051747	A	G	0.4682	4.497	6.883e-06	0.677314	rs11628299	CTD-2298J14.2	5316	intergenic	0.004	6	5	15	1	1	1
71	14:42051771:C:T	rs11157241	14	42051771	T	C	0.4831	5.08	3.775e-07	0.709466	rs11628299	CTD-2298J14.2	5292	intergenic	5.176	7	5	15	1	1	1
71	14:42052115:C:T	rs4356390	14	42052115	T	C	0.4831	NA	NA	0.709466	rs11628299	CTD-2298J14.2	4948	intergenic	3.432	6	5	15	1	1	1
71	14:42066464:A:G	rs7148091	14	42066464	A	G	0.4811	5.011	5.413e-07	0.704333	rs11628299	CTD-2298J14.2	0	ncRNA_intronic	10.23	7	5	15	1	1	1
71	14:42067027:G:GTTCCCGCCATTTA	rs149500951	14	42067027	GTTCCCGCCATTTA	G	0.4821	NA	NA	0.709074	rs11628299	CTD-2298J14.2	0	ncRNA_intronic	2.638	NA	1	15	1	1	1
71	14:42068689:C:T	rs12431444	14	42068689	T	C	0.4831	5.022	5.102e-07	0.713828	rs11628299	CTD-2298J14.2	0	ncRNA_intronic	6.754	5	2	15	1	1	1
71	14:42069176:C:T	rs61990286	14	42069176	T	C	0.4871	-5.133	2.845e-07	0.726438	rs11628299	CTD-2298J14.2	0	ncRNA_intronic	0.667	7	5	15	1	1	1
71	14:42069215:A:C	rs12589043	14	42069215	A	C	0.4712	4.599	4.239e-06	0.689951	rs11628299	CTD-2298J14.2	0	ncRNA_intronic	1.059	5	2	15	1	1	1
71	14:42072408:C:G	rs17781288	14	42072408	C	G	0.4871	5.148	2.628e-07	0.726438	rs11628299	CTD-2298J14.2	0	ncRNA_intronic	2.826	5	1	14	1	1	1
71	14:42072610:C:T	rs1609735	14	42072610	T	C	0.4831	5.025	5.035e-07	0.713828	rs11628299	CTD-2298J14.2	0	ncRNA_intronic	11.96	5	1	14	1	1	1
71	14:42074524:A:G	rs1950834	14	42074524	A	G	0.4831	5.014	5.343e-07	0.713828	rs11628299	CTD-2298J14.2	464	upstream	7.685	4	1	1	1	1	1
71	14:42074726:A:G	rs61990288	14	42074726	A	G	0.4871	-5.177	2.254e-07	0.726438	rs11628299	CTD-2298J14.2	666	upstream	2.868	4	1	10	1	1	1
71	14:42075952:G:T	rs1111179	14	42075952	T	G	0.4831	-5.077	3.841e-07	0.713828	rs11628299	LRFN5	820	upstream	7.436	2b	1	10	1	1	1
71	14:42076070:C:CCCG	rs547189484	14	42076070	C	CCCG	0.4811	NA	NA	0.7174	rs11628299	LRFN5	702	upstream	21.5	NA	1	10	1	0	1
71	14:42076337:A:G	rs1111177	14	42076337	A	G	0.4791	5.105	3.311e-07	0.729646	rs11628299	LRFN5	435	upstream	5.526	4	1	10	1	1	1
71	14:42076434:C:T	rs61990289	14	42076434	T	C	0.4791	-5.013	5.368e-07	0.724079	rs11628299	LRFN5	338	upstream	16.21	4	1	10	1	1	1
71	14:42076507:G:GA	rs34250486	14	42076507	GA	G	0.4781	NA	NA	0.725915	rs11628299	LRFN5	265	upstream	6.163	NA	1	10	1	1	1
71	14:42076640:G:T	rs1950835	14	42076640	T	G	0.4791	-5.103	3.335e-07	0.729646	rs11628299	LRFN5	132	upstream	14.93	4	1	10	1	1	1
71	14:42076745:C:T	rs1950836	14	42076745	T	C	0.4672	-5.033	4.821e-07	0.680267	rs11628299	LRFN5	27	upstream	13.21	3a	1	10	1	1	1
71	14:42077288:A:G	rs1137567	14	42077288	A	G	0.4732	4.902	9.508e-07	0.731754	rs11628299	LRFN5	0	UTR5	15.19	4	1	10	1	1	1
71	14:42081882:C:T	rs1956450	14	42081882	T	C	0.4811	5.232	1.678e-07	0.760033	rs11628299	LRFN5	0	intronic	14.09	7	5	15	1	1	1
71	14:42084030:A:T	rs1950838	14	42084030	A	T	0.4702	4.914	8.932e-07	0.718822	rs11628299	LRFN5	0	intronic	0.767	6	5	15	1	1	1
71	14:42086798:G:T	rs10483526	14	42086798	T	G	0.4811	5.229	1.703e-07	0.760033	rs11628299	LRFN5	0	intronic	4.757	NA	5	15	1	1	1
71	14:42088506:A:T	rs8007172	14	42088506	A	T	0.4702	-4.897	9.729e-07	0.718822	rs11628299	LRFN5	0	intronic	15.01	5	5	15	1	1	1
71	14:42089908:C:T	rs8013655	14	42089908	T	C	0.4692	4.784	1.718e-06	0.714203	rs11628299	LRFN5	0	intronic	2.781	7	5	15	1	1	1
71	14:42090036:A:C	rs6572099	14	42090036	A	C	0.4692	4.801	1.576e-06	0.714203	rs11628299	LRFN5	0	intronic	2.815	6	5	15	1	1	1
71	14:42092565:C:T	rs72684563	14	42092565	T	C	0.4751	-5.032	4.86e-07	0.734529	rs11628299	LRFN5	0	intronic	0.287	7	5	15	1	1	1
71	14:42093431:A:G	rs8003822	14	42093431	A	G	0.4702	4.866	1.138e-06	0.718822	rs11628299	LRFN5	0	intronic	2.241	7	7	15	1	1	1
71	14:42094469:C:CTGGA	rs5808147	14	42094469	CTGGA	C	0.4702	NA	NA	0.718822	rs11628299	LRFN5	0	intronic	0.473	NA	9	15	1	1	1
71	14:42095232:A:T	rs8015100	14	42095232	A	T	0.4811	5.198	2.015e-07	0.760033	rs11628299	LRFN5	0	intronic	2.366	7	14	15	1	1	1
71	14:42096100:C:T	rs8020581	14	42096100	T	C	0.4751	-5.015	5.297e-07	0.734529	rs11628299	LRFN5	0	intronic	0.094	6	14	15	1	1	1
71	14:42097937:A:G	rs1950829	14	42097937	A	G	0.4811	5.216	1.83e-07	0.760033	rs11628299	LRFN5	0	intronic	1.979	7	14	15	1	1	1
71	14:42102855:C:G	rs1950831	14	42102855	C	G	0.4702	4.853	1.216e-06	0.718822	rs11628299	LRFN5	0	intronic	1.342	7	7	15	1	1	1
71	14:42119470:A:AC	rs10654457	14	42119470	AC	A	0.4821	NA	NA	0.759099	rs11628299	LRFN5	0	intronic	0.366	NA	5	15	1	0	1
71	14:42139343:C:CTG	rs10597849	14	42139343	C	CTG	0.4722	NA	NA	0.72259	rs11628299	LRFN5	0	intronic	0.305	NA	5	15	1	1	0
71	14:42139406:C:CTG	rs199613410	14	42139406	CTG	C	0.4712	NA	NA	0.736618	rs11628299	LRFN5	0	intronic	0.762	NA	5	15	1	1	0
71	14:42143061:C:T	rs10149052	14	42143061	T	C	0.4722	-5.239	1.614e-07	0.72259	rs11628299	LRFN5	0	intronic	3.665	5	5	15	1	1	0
71	14:42143231:A:G	rs67505447	14	42143231	G	A	0.4722	NA	NA	0.72259	rs11628299	LRFN5	0	intronic	2.016	6	5	15	1	1	0
71	14:42145815:C:G	rs8009571	14	42145815	C	G	0.4026	5.612	2.005e-08	0.969505	rs11628299	LRFN5	0	intronic	0.274	5	4	15	1	1	0
71	14:42146572:A:G	rs2121708	14	42146572	A	G	0.4811	-5.651	1.596e-08	0.760033	rs11628299	LRFN5	0	intronic	0.043	NA	5	15	1	1	0
71	14:42147544:C:T	rs10150353	14	42147544	T	C	0.4006	5.615	1.964e-08	0.962134	rs11628299	LRFN5	0	intronic	0.186	6	5	15	1	1	0
71	14:42148209:A:G	rs1597053	14	42148209	A	G	0.4006	5.619	1.918e-08	0.962134	rs11628299	LRFN5	0	intronic	2.559	NA	5	15	1	1	0
71	14:42150128:C:T	rs8006276	14	42150128	T	C	0.4016	5.519	3.41e-08	0.965885	rs11628299	LRFN5	0	intronic	3.232	6	5	15	1	1	0
71	14:42150494:C:T	rs8008204	14	42150494	T	C	0.4016	-5.52	3.382e-08	0.965885	rs11628299	LRFN5	0	intronic	1.679	6	5	15	1	1	0
71	14:42150804:A:G	rs8007820	14	42150804	A	G	0.3956	5.428	5.709e-08	0.943935	rs11628299	LRFN5	0	intronic	1.042	7	5	15	1	1	0
71	14:42152124:A:G	rs11628299	14	42152124	A	G	0.4105	5.708	1.14e-08	1	rs11628299	LRFN5	0	intronic	1.508	7	5	15	1	1	0
71	14:42154542:C:T	rs8009740	14	42154542	T	C	0.4821	5.218	1.805e-07	0.76482	rs11628299	LRFN5	0	intronic	0.091	6	9	15	1	1	0
71	14:42154546:C:T	rs8010939	14	42154546	T	C	0.4821	-5.219	1.795e-07	0.76482	rs11628299	LRFN5	0	intronic	2.312	6	9	15	1	1	0
71	14:42156235:A:T	14:42156235:A:T	14	42156235	T	A	0.4811	NA	NA	0.760967	rs11628299	LRFN5	0	NA	1.62	NA	9	15	1	1	0
71	14:42156235:A:G	14:42156235:A:G	14	42156235	G	A	0.000994	NA	NA	0.760967	rs11628299	LRFN5	0	intronic	1.797	NA	9	15	1	0	0
71	14:42157545:C:G	rs6572106	14	42157545	C	G	0.3956	5.458	4.806e-08	0.943935	rs11628299	LRFN5	0	intronic	1.466	6	9	15	1	1	0
71	14:42161283:A:C	rs10138108	14	42161283	A	C	0.4095	-5.635	1.748e-08	0.996131	rs11628299	LRFN5	0	intronic	1.038	7	9	15	1	1	0
71	14:42163202:A:T	rs1597052	14	42163202	A	T	0.4821	-5.21	1.889e-07	0.76482	rs11628299	LRFN5	0	intronic	0.987	6	9	15	1	1	0
71	14:42164112:C:G	rs2415688	14	42164112	C	G	0.4095	5.704	1.171e-08	0.996131	rs11628299	LRFN5	0	intronic	1.565	7	9	15	1	1	0
71	14:42165449:G:T	rs10140527	14	42165449	T	G	0.4821	-5.225	1.74e-07	0.76482	rs11628299	LRFN5	0	intronic	1.102	7	9	15	1	1	0
71	14:42165750:T:TCACAATCTGTTGATTGTGATATCAA	rs149987994	14	42165750	TCACAATCTGTTGATTGTGATATCAA	T	0.4026	NA	NA	0.969505	rs11628299	LRFN5	0	intronic	0.236	NA	9	15	1	1	0
71	14:42166111:A:G	rs10131184	14	42166111	A	G	0.4821	-5.219	1.802e-07	0.76482	rs11628299	LRFN5	0	intronic	3.892	6	9	15	1	1	0
71	14:42168893:A:G	rs11157247	14	42168893	A	G	0.4095	5.592	2.249e-08	0.996131	rs11628299	LRFN5	0	UTR5	2.154	5	7	15	1	1	0
71	14:42179732:C:T	rs4904738	14	42179732	T	C	0.4473	-4.208	2.579e-05	0.60098	rs11628299	LRFN5	0	intronic	3.464	7	9	15	1	1	0
71	14:42520379:C:CCA	rs561930859	14	42520379	CCA	C	0.2893	NA	NA	0.609924	rs10872961	AL138498.1	98615	intergenic	1.223	NA	15	15	0	0	0
71	14:42552338:A:G	rs66476174	14	42552338	A	G	0.2654	4.045	5.224e-05	0.641738	rs10872961	AL138498.1	130574	intergenic	10.63	7	9	15	0	0	0
71	14:42561948:A:AT	rs548671713	14	42561948	A	AT	0.3042	NA	NA	0.769304	rs10872961	AL138498.1	140184	intergenic	0.156	NA	9	15	0	0	0
71	14:42564297:C:T	rs1763241	14	42564297	T	C	0.2982	-4.052	5.07e-05	0.787555	rs10872961	AL138498.1	142533	intergenic	3.529	6	9	15	0	0	0
71	14:42565943:A:G	rs1763242	14	42565943	A	G	0.3002	4.068	4.734e-05	0.802582	rs10872961	AL138498.1	144179	intergenic	0.268	7	9	15	0	0	0
71	14:42565960:A:G	rs1763243	14	42565960	A	G	0.3101	4.327	1.515e-05	0.757062	rs10872961	AL138498.1	144196	intergenic	5.269	7	9	15	0	0	0
71	14:42567473:C:T	rs2783524	14	42567473	T	C	0.3002	NA	NA	0.78592	rs10872961	AL138498.1	145709	intergenic	0.067	7	9	15	0	0	0
71	14:42569023:C:G	rs2801804	14	42569023	G	C	0.2724	NA	NA	0.713528	rs10872961	AL138498.1	147259	intergenic	0.451	7	9	15	0	0	0
71	14:42571156:A:G	rs1684726	14	42571156	A	G	0.3002	4.053	5.057e-05	0.802582	rs10872961	AL138498.1	149392	intergenic	1.58	7	9	15	0	0	0
71	14:42573263:C:T	rs1763249	14	42573263	T	C	0.3002	-4.037	5.42e-05	0.802582	rs10872961	AL138498.1	151499	intergenic	3.695	5	9	15	0	0	0
71	14:42577667:C:T	rs1763251	14	42577667	T	C	0.34	4.251	2.125e-05	0.881705	rs10872961	RP11-313C4.1	151266	intergenic	5.361	7	9	15	0	0	0
71	14:42577719:A:T	rs1763252	14	42577719	A	T	0.3439	-4.21	2.559e-05	0.805558	rs10872961	RP11-313C4.1	151214	intergenic	0.046	6	9	15	0	0	0
71	14:42579122:A:T	rs1763255	14	42579122	A	T	0.34	4.232	2.318e-05	0.881705	rs10872961	RP11-313C4.1	149811	intergenic	0.798	6	9	15	0	0	0
71	14:42579471:C:T	rs1386190	14	42579471	T	C	0.3002	4.07	4.71e-05	0.802582	rs10872961	RP11-313C4.1	149462	intergenic	1.309	NA	9	15	0	0	0
71	14:42579717:C:T	rs1386189	14	42579717	T	C	0.3002	4.071	4.672e-05	0.802582	rs10872961	RP11-313C4.1	149216	intergenic	5.207	NA	7	9	0	0	0
71	14:42581747:G:T	rs2654477	14	42581747	T	G	0.3002	-4.089	4.329e-05	0.802582	rs10872961	RP11-313C4.1	147186	intergenic	4.342	NA	1	15	0	1	0
71	14:42581943:A:G	rs1763259	14	42581943	A	G	0.3817	-5.273	1.34e-07	0.853804	rs10872961	RP11-313C4.1	146990	intergenic	0.118	7	1	15	0	1	0
71	14:42582175:A:G	rs1684714	14	42582175	A	G	0.3002	-4.092	4.279e-05	0.802582	rs10872961	RP11-313C4.1	146758	intergenic	0.172	NA	5	15	0	0	0
71	14:42582602:A:C	rs1684713	14	42582602	A	C	0.3559	-4.876	1.085e-06	0.953187	rs10872961	RP11-313C4.1	146331	intergenic	4.886	NA	1	15	0	0	0
71	14:42584172:A:G	rs2801802	14	42584172	A	G	0.3002	-4.09	4.306e-05	0.802582	rs10872961	RP11-313C4.1	144761	intergenic	0.982	NA	9	15	0	0	0
71	14:42584436:A:C	rs1684675	14	42584436	A	C	0.3002	-4.061	4.877e-05	0.802582	rs10872961	RP11-313C4.1	144497	intergenic	3.904	NA	9	15	0	0	0
71	14:42587328:G:T	rs1684744	14	42587328	T	G	0.3559	4.873	1.097e-06	0.953187	rs10872961	RP11-313C4.1	141605	intergenic	2.645	NA	9	15	0	0	0
71	14:42587456:G:T	rs1614603	14	42587456	T	G	0.2992	4.059	4.928e-05	0.799211	rs10872961	RP11-313C4.1	141477	intergenic	1.436	7	9	15	0	0	0
71	14:42588263:C:T	rs1621435	14	42588263	T	C	0.34	4.239	2.24e-05	0.881705	rs10872961	RP11-313C4.1	140670	intergenic	0.247	7	9	15	0	0	0
71	14:42589366:A:C	rs6572127	14	42589366	A	C	0.3559	4.882	1.048e-06	0.953187	rs10872961	RP11-313C4.1	139567	intergenic	2.712	6	9	15	0	0	0
71	14:42589387:A:G	rs6572128	14	42589387	A	G	0.3002	-4.093	4.254e-05	0.802582	rs10872961	RP11-313C4.1	139546	intergenic	1.733	7	9	15	0	1	0
71	14:42589949:A:G	rs7140152	14	42589949	A	G	0.34	4.254	2.103e-05	0.881705	rs10872961	RP11-313C4.1	138984	intergenic	0.259	5	9	15	0	0	0
71	14:42590771:A:G	rs4362305	14	42590771	A	G	0.3559	4.889	1.011e-06	0.953187	rs10872961	RP11-313C4.1	138162	intergenic	6.32	6	9	15	0	0	0
71	14:42591222:A:G	rs1825714	14	42591222	A	G	0.3817	-5.283	1.272e-07	0.853804	rs10872961	RP11-313C4.1	137711	intergenic	2.494	6	9	15	0	1	0
71	14:42592303:G:T	rs10133375	14	42592303	T	G	0.2992	4.082	4.461e-05	0.799211	rs10872961	RP11-313C4.1	136630	intergenic	0.411	6	9	15	0	0	0
71	14:42594845:C:G	rs2220288	14	42594845	C	G	0.2992	4.077	4.565e-05	0.799211	rs10872961	RP11-313C4.1	134088	intergenic	1.08	6	9	15	0	0	0
71	14:42596218:A:C	rs1486593	14	42596218	A	C	0.2992	-3.886	0.0001021	0.799211	rs10872961	RP11-313C4.1	132715	intergenic	2.026	NA	7	15	0	0	0
71	14:42596275:C:T	rs28538732	14	42596275	T	C	0.3817	-5.272	1.347e-07	0.853804	rs10872961	RP11-313C4.1	132658	intergenic	0.573	7	7	15	0	1	0
71	14:42599477:G:T	rs1386185	14	42599477	T	G	0.325	4.458	8.291e-06	0.712619	rs10872961	RP11-313C4.1	129456	intergenic	1.97	6	7	15	0	1	0
71	14:42601869:G:T	rs10872961	14	42601869	T	G	0.3449	5.583	2.358e-08	1	rs10872961	RP11-313C4.1	127064	intergenic	3.244	6	9	15	0	0	1
71	14:42602018:G:T	rs7154644	14	42602018	T	G	0.2992	4.057	4.976e-05	0.807089	rs10872961	RP11-313C4.1	126915	intergenic	1.932	7	9	15	0	1	1
71	14:42602909:G:T	rs2415707	14	42602909	T	G	0.2992	4.039	5.357e-05	0.807089	rs10872961	RP11-313C4.1	126024	intergenic	4.295	6	9	15	0	0	1
71	14:42603174:A:C	rs2415709	14	42603174	A	C	0.3002	4.077	4.562e-05	0.810502	rs10872961	RP11-313C4.1	125759	intergenic	4.035	7	9	15	0	1	1
71	14:42603319:C:T	rs2415710	14	42603319	T	C	0.2992	-4.063	4.847e-05	0.807089	rs10872961	RP11-313C4.1	125614	intergenic	0.435	6	9	15	0	1	1
71	14:42603477:A:C	rs17619158	14	42603477	A	C	0.2992	-4.062	4.862e-05	0.807089	rs10872961	RP11-313C4.1	125456	intergenic	3.042	6	9	15	0	0	1
71	14:42604162:A:G	rs2129320	14	42604162	A	G	0.2992	4.032	5.538e-05	0.807089	rs10872961	RP11-313C4.1	124771	intergenic	1.6	7	9	15	0	0	1
71	14:42605529:A:G	rs10146319	14	42605529	A	G	0.2992	4.035	5.46e-05	0.807089	rs10872961	RP11-313C4.1	123404	intergenic	3.718	6	9	15	0	0	1
71	14:42606911:C:T	rs1817634	14	42606911	T	C	0.2992	-4.064	4.831e-05	0.807089	rs10872961	RP11-313C4.1	122022	intergenic	0.217	7	9	15	0	1	1
71	14:42608003:A:C	rs7146709	14	42608003	A	C	0.3002	-4.07	4.696e-05	0.810502	rs10872961	RP11-313C4.1	120930	intergenic	0.882	5	7	15	0	0	1
71	14:42608495:A:G	rs11845409	14	42608495	A	G	0.2992	4.071	4.69e-05	0.807089	rs10872961	RP11-313C4.1	120438	intergenic	0.578	7	5	15	0	0	1
71	14:42609590:A:G	rs9323056	14	42609590	A	G	0.2992	-4.067	4.768e-05	0.807089	rs10872961	RP11-313C4.1	119343	intergenic	3.981	6	5	15	0	1	1
71	14:42610408:A:C	rs10145385	14	42610408	A	C	0.3002	-4.063	4.845e-05	0.802582	rs10872961	RP11-313C4.1	118525	intergenic	3.761	4	2	15	0	1	1
71	14:42610569:A:G	rs10145688	14	42610569	A	G	0.2992	-4.064	4.815e-05	0.799211	rs10872961	RP11-313C4.1	118364	intergenic	0.128	5	2	15	0	0	1
71	14:42610836:C:T	rs10145753	14	42610836	T	C	0.2992	-4.057	4.965e-05	0.799211	rs10872961	RP11-313C4.1	118097	intergenic	5.632	5	7	15	0	1	1
71	14:42611960:A:G	rs7155941	14	42611960	A	G	0.2992	4.049	5.142e-05	0.799211	rs10872961	RP11-313C4.1	116973	intergenic	0.548	7	5	15	0	0	1
71	14:42613371:C:T	rs10144340	14	42613371	T	C	0.2982	4.049	5.138e-05	0.803704	rs10872961	RP11-313C4.1	115562	intergenic	3.696	7	9	15	0	1	1
71	14:42614032:A:G	rs10134898	14	42614032	A	G	0.2982	4.057	4.961e-05	0.803704	rs10872961	RP11-313C4.1	114901	intergenic	5.641	6	9	15	0	1	1
71	14:42614193:C:G	rs10135323	14	42614193	C	G	0.2982	-4.033	5.505e-05	0.803704	rs10872961	RP11-313C4.1	114740	intergenic	0.154	6	9	15	0	0	1
71	14:42617389:C:T	rs7359069	14	42617389	T	C	0.33	3.915	9.032e-05	0.690339	rs10872961	RP11-313C4.1	111544	intergenic	2.197	6	9	15	0	1	1
71	14:42617468:A:G	rs61991035	14	42617468	A	G	0.2982	3.994	6.501e-05	0.803704	rs10872961	RP11-313C4.1	111465	intergenic	0.825	6	9	15	0	0	1
71	14:42618186:A:G	rs7493911	14	42618186	A	G	0.2992	4.023	5.739e-05	0.807089	rs10872961	RP11-313C4.1	110747	intergenic	6.97	5	9	15	0	0	1
71	14:42618460:A:G	rs996276	14	42618460	A	G	0.3002	-4.074	4.627e-05	0.802066	rs10872961	RP11-313C4.1	110473	intergenic	0.451	7	5	15	0	0	1
71	14:42619261:C:G	rs1954627	14	42619261	C	G	0.3002	-4.001	6.298e-05	0.802066	rs10872961	RP11-313C4.1	109672	intergenic	0.55	5	1	15	0	0	1
71	14:42619332:A:G	rs12148026	14	42619332	A	G	0.2992	3.969	7.209e-05	0.798676	rs10872961	RP11-313C4.1	109601	intergenic	2.116	5	1	15	0	0	1
71	14:42619862:C:T	rs2047819	14	42619862	T	C	0.2992	-4.813	1.484e-06	0.798676	rs10872961	RP11-313C4.1	109071	intergenic	0.074	NA	9	15	0	0	1
71	14:42620368:T:TTTTTA	rs369432331	14	42620368	T	TTTTTA	0.3022	NA	NA	0.817846	rs10872961	RP11-313C4.1	108565	intergenic	0.707	NA	15	15	0	0	1
71	14:42623180:A:G	rs12889411	14	42623180	A	G	0.3002	NA	NA	0.802066	rs10872961	RP11-313C4.1	105753	intergenic	0.99	6	15	15	0	0	1
71	14:42623182:C:T	rs12890781	14	42623182	T	C	0.3002	NA	NA	0.802066	rs10872961	RP11-313C4.1	105751	intergenic	0.995	6	15	15	0	0	1
71	14:42623872:C:G	rs67631922	14	42623872	C	G	0.3002	3.945	7.974e-05	0.802066	rs10872961	RP11-313C4.1	105061	intergenic	3.394	6	7	15	0	1	1
71	14:42624192:A:C	rs8020186	14	42624192	A	C	0.2992	4.022	5.774e-05	0.798676	rs10872961	RP11-313C4.1	104741	intergenic	2.141	7	9	15	0	0	1
71	14:42624562:A:G	rs10151062	14	42624562	A	G	0.3002	-4.085	4.416e-05	0.802066	rs10872961	RP11-313C4.1	104371	intergenic	0.201	6	9	15	0	0	1
71	14:42625202:T:TA	rs34509636	14	42625202	T	TA	0.3002	NA	NA	0.802066	rs10872961	RP11-313C4.1	103731	intergenic	0.831	NA	9	15	0	0	1
71	14:42626758:A:G	rs7150413	14	42626758	A	G	0.2992	-4.052	5.075e-05	0.798676	rs10872961	RP11-313C4.1	102175	intergenic	2.822	6	9	15	0	0	1
71	14:42627424:T:TATTA	rs71440784	14	42627424	T	TATTA	0.2992	NA	NA	0.798676	rs10872961	RP11-313C4.1	101509	intergenic	0.691	NA	9	15	0	0	1
71	14:42627497:A:G	rs11157264	14	42627497	A	G	0.2992	-4.045	5.243e-05	0.798676	rs10872961	RP11-313C4.1	101436	intergenic	1.344	7	9	15	0	0	1
71	14:42627851:A:C	rs12893320	14	42627851	A	C	0.2992	-4.055	5.02e-05	0.798676	rs10872961	RP11-313C4.1	101082	intergenic	2.466	7	9	15	0	0	1
71	14:42628275:A:AG	rs11417698	14	42628275	A	AG	0.3012	NA	NA	0.805484	rs10872961	RP11-313C4.1	100658	intergenic	2.096	NA	9	15	0	0	1
71	14:42628275:A:G	rs72621050	14	42628275	G	A	0.001988	NA	NA	0.805484	rs10872961	RP11-313C4.1	100658	NA	3.693	7	9	15	0	0	1
71	14:42628655:C:T	rs11157265	14	42628655	C	T	0.3598	NA	NA	0.605892	rs10872961	RP11-313C4.1	100278	intergenic	0.043	6	9	15	0	0	1
71	14:42628866:C:G	rs10141198	14	42628866	C	G	0.2992	4.033	5.514e-05	0.798676	rs10872961	RP11-313C4.1	100067	intergenic	0.222	7	9	15	0	0	1
71	14:42629327:G:T	rs10133026	14	42629327	T	G	0.2992	4.047	5.178e-05	0.798676	rs10872961	RP11-313C4.1	99606	intergenic	3.063	5	9	15	0	0	1
71	14:42631882:T:TA	rs34119968	14	42631882	TA	T	0.3002	NA	NA	0.794229	rs10872961	RP11-313C4.1	97051	intergenic	1.627	NA	9	15	0	0	1
71	14:42632772:A:G	rs12587778	14	42632772	A	G	0.2992	4.037	5.408e-05	0.798676	rs10872961	RP11-313C4.1	96161	intergenic	0.32	6	9	15	0	0	1
71	14:42634896:C:T	rs4377069	14	42634896	T	C	0.3002	4.005	6.192e-05	0.794229	rs10872961	RP11-313C4.1	94037	intergenic	3.449	6	9	15	0	0	1
71	14:42636201:C:T	rs28806310	14	42636201	C	T	0.3012	NA	NA	0.78988	rs10872961	RP11-313C4.1	92732	intergenic	1.203	NA	9	15	0	0	1
71	14:42639700:A:G	rs7154301	14	42639700	A	G	0.3002	-3.99	6.598e-05	0.794229	rs10872961	RP11-313C4.1	89233	intergenic	0.093	7	9	15	0	0	1
71	14:42640133:A:G	rs6572133	14	42640133	A	G	0.3002	-4.033	5.512e-05	0.794229	rs10872961	RP11-313C4.1	88800	intergenic	1.514	6	9	15	0	0	1
71	14:42640605:A:G	rs6572136	14	42640605	A	G	0.3002	4.035	5.456e-05	0.794229	rs10872961	RP11-313C4.1	88328	intergenic	3.118	7	9	15	0	0	1
71	14:42641093:C:T	rs10438079	14	42641093	T	C	0.3221	3.433	0.0005968	0.692842	rs10872961	RP11-313C4.1	87840	intergenic	1.692	6	9	15	0	0	1
71	14:42658051:A:ATATT	rs146759541	14	42658051	A	ATATT	0.3022	NA	NA	0.784345	rs10872961	RP11-313C4.1	70882	intergenic	1.781	NA	5	15	0	0	1
71	14:42660396:A:AT	rs34844641	14	42660396	A	AT	0.3032	NA	NA	0.771199	rs10872961	RP11-313C4.1	68537	intergenic	2.716	NA	5	15	0	0	1
71	14:42670049:C:T	rs8010518	14	42670049	T	C	0.3022	-4.087	4.37e-05	0.784345	rs10872961	RP11-313C4.1	58884	intergenic	0.194	7	9	15	0	0	1
71	14:42670144:C:CT	rs11376938	14	42670144	C	CT	0.3171	NA	NA	0.721425	rs10872961	RP11-313C4.1	58789	intergenic	1.402	NA	9	15	0	0	1
71	14:42671745:C:G	rs6572138	14	42671745	C	G	0.3022	4.117	3.838e-05	0.784345	rs10872961	RP11-313C4.1	57188	intergenic	4.059	6	7	15	0	0	1
71	14:42672326:C:CA	rs60955963	14	42672326	CA	C	0.3072	NA	NA	0.778549	rs10872961	RP11-313C4.1	56607	intergenic	1.046	NA	9	15	0	0	1
71	14:42672410:A:G	rs1910371	14	42672410	A	G	0.3022	4.101	4.108e-05	0.77674	rs10872961	RP11-313C4.1	56523	intergenic	1.906	7	9	15	0	0	1
71	14:42673200:C:T	rs1542908	14	42673200	T	C	0.3012	4.083	4.44e-05	0.780987	rs10872961	RP11-313C4.1	55733	intergenic	1.877	NA	9	15	0	0	1
71	14:42673762:A:C	rs12883360	14	42673762	A	C	0.3012	4.191	2.776e-05	0.780987	rs10872961	RP11-313C4.1	55171	intergenic	2.175	5	9	15	0	0	1
71	14:42674988:A:T	rs76945290	14	42674988	T	A	0.3012	NA	NA	0.780987	rs10872961	RP11-313C4.1	53945	intergenic	1.54	6	9	15	0	0	1
71	14:42676036:C:T	rs8004140	14	42676036	C	T	0.3012	NA	NA	0.780987	rs10872961	RP11-313C4.1	52897	intergenic	0.483	6	9	15	0	0	1
71	14:42676499:C:T	rs7400923	14	42676499	T	C	0.3012	NA	NA	0.780987	rs10872961	RP11-313C4.1	52434	intergenic	1.652	7	9	15	0	0	1
71	14:42677504:A:AGAACATGGTAGGTGGT	14:42677504:A:AGAACATGGTAGGTGGT	14	42677504	A	AGAACATGGTAGGTGGT	0.3032	NA	NA	0.772586	rs10872961	RP11-313C4.1	51429	intergenic	2.385	NA	9	15	0	0	1
71	14:42679631:A:T	rs1503269	14	42679631	A	T	0.3012	-4.206	2.598e-05	0.780987	rs10872961	RP11-313C4.1	49302	intergenic	2.024	7	9	15	0	0	1
71	14:42680240:C:T	rs7148101	14	42680240	T	C	0.3012	4.291	1.777e-05	0.780987	rs10872961	RP11-313C4.1	48693	intergenic	2.291	6	9	15	0	0	1
71	14:42682266:A:G	rs1503268	14	42682266	A	G	0.3012	-4.274	1.92e-05	0.780987	rs10872961	RP11-313C4.1	46667	intergenic	0.265	NA	9	15	0	0	1
71	14:42684817:A:C	rs11622817	14	42684817	A	C	0.3062	4.065	4.801e-05	0.750137	rs10872961	RP11-313C4.1	44116	intergenic	5.162	5	2	15	0	0	1
71	14:42686173:G:T	rs8004350	14	42686173	T	G	0.2922	3.68	0.0002336	0.698773	rs10872961	RP11-313C4.1	42760	intergenic	0.254	7	5	15	0	0	1
71	14:42689194:C:T	rs3926236	14	42689194	T	C	0.2942	-3.662	0.0002499	0.697814	rs10872961	RP11-313C4.1	39739	intergenic	0.284	NA	5	15	0	0	1
71	14:42696672:C:G	rs1910372	14	42696672	C	G	0.2932	3.719	0.0001997	0.701882	rs10872961	RP11-313C4.1	32261	intergenic	1.934	7	9	15	0	0	1
71	14:42697579:C:T	rs55741516	14	42697579	T	C	0.3757	4.973	6.583e-07	0.75878	rs10872961	RP11-313C4.1	31354	intergenic	2.553	5	9	15	0	1	1
72	14:47238606:C:T	rs3007061	14	47238606	T	C	0.3648	-6.513	7.388e-11	1	rs3007061	MDGA2	70219	intergenic	7.074	3a	7	15	0	1	0
72	14:47238780:C:G	rs3007062	14	47238780	C	G	0.4384	5.197	2.028e-07	0.648713	rs3007061	MDGA2	70045	intergenic	10.59	4	7	15	0	0	0
72	14:47239743:G:T	rs12881219	14	47239743	G	T	0.4602	NA	NA	0.802578	rs2899991	MDGA2	69082	intergenic	0.643	6	9	15	0	0	0
72	14:47241290:C:CT	rs71448132	14	47241290	CT	C	0.4742	NA	NA	0.771386	rs2899991	MDGA2	67535	intergenic	0.621	NA	9	15	0	0	0
72	14:47242425:C:T	rs8012767	14	47242425	T	C	0.4881	-6.208	5.356e-10	0.805358	rs2899991	MDGA2	66400	intergenic	5.361	7	9	15	0	1	0
72	14:47243109:A:G	rs17681972	14	47243109	A	G	0.4851	-6.015	1.803e-09	0.889062	rs2899991	MDGA2	65716	intergenic	4.825	7	9	15	0	1	0
72	14:47246378:C:T	rs60050119	14	47246378	T	C	0.4881	-6.056	1.394e-09	0.878138	rs2899991	MDGA2	62447	intergenic	2.071	6	15	15	0	1	0
72	14:47247975:A:T	rs1532202	14	47247975	A	T	0.4831	-5.985	2.158e-09	0.895862	rs2899991	MDGA2	60850	intergenic	1.071	6	9	15	0	1	0
72	14:47249450:C:T	rs11846126	14	47249450	T	C	0.4861	5.798	6.714e-09	0.790851	rs2899991	MDGA2	59375	intergenic	1.436	7	9	15	0	0	0
72	14:47251168:A:C	rs3920000	14	47251168	A	C	0.4821	5.884	4.002e-09	0.899561	rs2899991	MDGA2	57657	intergenic	4.226	6	9	9	0	1	0
72	14:47254218:C:T	rs61991383	14	47254218	T	C	0.4891	5.98	2.226e-09	0.874524	rs2899991	MDGA2	54607	intergenic	1.546	6	9	15	0	1	0
72	14:47256602:C:T	rs12897125	14	47256602	T	C	0.2525	NA	NA	0.644286	rs4453370	MDGA2	52223	intergenic	0.568	7	9	15	0	0	0
72	14:47259243:G:T	rs11847265	14	47259243	T	G	0.5	-6.355	2.085e-10	0.830865	rs2899991	MDGA2	49582	intergenic	0.095	6	9	15	0	1	0
72	14:47259823:A:G	rs3007063	14	47259823	A	G	0.4672	-6.425	1.315e-10	0.952642	rs2899991	MDGA2	49002	intergenic	10.2	6	9	15	0	1	0
72	14:47260286:G:GTATA	14:47260286:G:GTATA	14	47260286	GTATA	G	0.2495	NA	NA	0.630083	rs4453370	MDGA2	48539	intergenic	1.004	NA	9	15	0	0	0
72	14:47260286:G:GTA	14:47260286:G:GTA	14	47260286	GTA	G	0.09145	NA	NA	0.630083	rs4453370	MDGA2	48539	NA	1.058	NA	9	15	0	0	0
72	14:47261533:G:T	rs34883191	14	47261533	T	G	0.4692	-6.422	1.346e-10	0.968529	rs2899991	MDGA2	47292	intergenic	1.092	7	9	15	0	1	0
72	14:47261577:C:CAATT	rs71448134	14	47261577	CAATT	C	0.2525	NA	NA	0.644286	rs4453370	MDGA2	47248	intergenic	1.12	NA	9	15	0	0	0
72	14:47263423:C:T	rs8012844	14	47263423	T	C	0.4652	6.477	9.342e-11	0.991977	rs2899991	MDGA2	45402	intergenic	6.9	7	9	15	0	1	0
72	14:47270084:C:T	rs12590863	14	47270084	T	C	0.4632	6.711	1.936e-11	1	rs2899991	MDGA2	38741	intergenic	7.691	6	9	15	0	1	0
72	14:47272423:G:T	rs12587412	14	47272423	T	G	0.4642	6.713	1.911e-11	0.99598	rs2899991	MDGA2	36402	intergenic	7.613	7	7	15	0	1	0
72	14:47273964:C:T	rs2899991	14	47273964	T	C	0.4632	6.84	7.909e-12	1	rs2899991	MDGA2	34861	intergenic	0.353	7	9	15	0	1	0
72	14:47274687:A:G	rs34594164	14	47274687	A	G	0.4632	6.752	1.46e-11	1	rs2899991	MDGA2	34138	intergenic	2.496	7	9	15	0	1	0
72	14:47275276:C:T	rs7147873	14	47275276	T	C	0.4632	6.769	1.295e-11	1	rs2899991	MDGA2	33549	intergenic	4.39	7	9	15	0	1	0
72	14:47276324:A:G	rs57167554	14	47276324	A	G	0.4662	-6.823	8.911e-12	0.988067	rs2899991	MDGA2	32501	intergenic	1.37	6	9	15	0	1	0
72	14:47277098:C:T	rs34339023	14	47277098	T	C	0.2575	3.937	8.265e-05	0.655443	rs4453370	MDGA2	31727	intergenic	1.243	6	9	15	0	0	0
72	14:47278978:C:T	rs35898867	14	47278978	T	C	0.2545	-4.882	1.049e-06	0.655693	rs4453370	MDGA2	29847	intergenic	0.51	7	9	15	0	0	0
72	14:47281036:A:G	rs1994728	14	47281036	A	G	0.495	6.283	3.316e-10	0.828533	rs2899991	MDGA2	27789	intergenic	0.515	NA	9	15	0	1	0
72	14:47283798:A:C	rs34542787	14	47283798	A	C	0.2565	-4.81	1.508e-06	0.679051	rs4453370	MDGA2	25027	intergenic	3.086	6	9	15	0	0	0
72	14:47285766:C:T	rs10132354	14	47285766	T	C	0.4652	-6.077	1.227e-09	0.859323	rs2899991	MDGA2	23059	intergenic	3.764	7	7	15	0	0	0
72	14:47285917:A:G	rs2933196	14	47285917	A	G	0.4026	4.546	5.464e-06	0.698185	rs2899991	MDGA2	22908	intergenic	0.375	NA	5	15	0	0	0
72	14:47288194:T:TC	rs34608188	14	47288194	TC	T	0.4652	NA	NA	0.859323	rs2899991	MDGA2	20631	intergenic	3.831	NA	2	15	0	0	0
72	14:47288655:T:TTTTTTTTCC	rs376341198	14	47288655	T	TTTTTTTTCC	0.4712	NA	NA	0.835908	rs2899991	MDGA2	20170	intergenic	0.123	NA	9	15	0	0	0
72	14:47288877:C:T	rs35412412	14	47288877	T	C	0.4652	-6.371	1.875e-10	0.859323	rs2899991	MDGA2	19948	intergenic	1.588	4	9	15	0	1	0
72	14:47291881:C:T	rs12889080	14	47291881	T	C	0.4851	6.202	5.574e-10	0.732534	rs2899991	MDGA2	16944	intergenic	0.431	6	15	15	0	1	0
72	14:47293348:A:G	rs2933195	14	47293348	A	G	0.4533	-6.392	1.637e-10	0.800895	rs2899991	MDGA2	15477	intergenic	8.193	NA	7	15	0	1	0
72	14:47295509:G:T	rs2035859	14	47295509	T	G	0.4861	-6.245	4.243e-10	0.729889	rs2899991	MDGA2	13316	intergenic	0.899	NA	5	15	0	1	0
72	14:47296286:C:T	rs1491905	14	47296286	T	C	0.4841	6.149	7.79e-10	0.73616	rs2899991	MDGA2	12539	intergenic	1.532	NA	5	15	0	1	0
72	14:47296764:C:T	rs12896030	14	47296764	T	C	0.4841	-6.229	4.703e-10	0.73616	rs2899991	MDGA2	12061	intergenic	4.394	6	5	15	0	1	0
72	14:47298299:T:TA	rs34688745	14	47298299	TA	T	0.4891	NA	NA	0.62465	rs2899991	MDGA2	10526	intergenic	1.311	NA	5	15	0	0	0
72	14:47298443:A:AT	rs34612876	14	47298443	A	AT	0.4801	NA	NA	0.712257	rs2899991	MDGA2	10382	intergenic	2.018	NA	5	15	0	1	0
72	14:47298505:A:G	rs35697587	14	47298505	A	G	0.4791	-5.985	2.169e-09	0.715935	rs2899991	MDGA2	10320	intergenic	2.354	7	5	15	0	1	0
72	14:47299082:A:C	rs4898556	14	47299082	A	C	0.4791	6.006	1.898e-09	0.715935	rs2899991	MDGA2	9743	intergenic	2.183	6	9	15	1	1	0
72	14:47301129:A:C	rs1907623	14	47301129	A	C	0.4861	-6.246	4.224e-10	0.729889	rs2899991	MDGA2	7696	intergenic	0.525	NA	9	15	1	1	0
72	14:47301857:A:G	rs36030569	14	47301857	A	G	0.4781	5.981	2.219e-09	0.718649	rs2899991	MDGA2	6968	intergenic	0.082	7	9	15	1	1	0
72	14:47302219:G:T	rs4900714	14	47302219	T	G	0.4801	5.616	1.954e-08	0.705376	rs2899991	MDGA2	6606	intergenic	9.287	7	9	15	1	1	0
72	14:47303114:G:T	rs12885458	14	47303114	T	G	0.4781	5.983	2.19e-09	0.718649	rs2899991	MDGA2	5711	intergenic	1.148	7	9	15	1	1	0
72	14:47303577:A:C	rs724623	14	47303577	A	C	0.4781	5.963	2.47e-09	0.718649	rs2899991	MDGA2	5248	intergenic	1.212	7	9	15	1	1	0
72	14:47304091:A:G	rs723355	14	47304091	A	G	0.4861	-6.208	5.356e-10	0.722986	rs2899991	MDGA2	4734	intergenic	8.496	6	9	15	1	0	0
72	14:47305486:A:G	rs10139619	14	47305486	A	G	0.4801	5.868	4.424e-09	0.713257	rs2899991	MDGA2	3339	intergenic	16.35	7	7	15	1	1	0
72	14:47306418:A:G	rs4900715	14	47306418	A	G	0.4821	-6.036	1.584e-09	0.706967	rs2899991	MDGA2	2407	intergenic	0.356	6	7	15	1	1	0
72	14:47306880:C:T	rs11157528	14	47306880	T	C	0.4861	-6.22	4.979e-10	0.729889	rs2899991	MDGA2	1945	intergenic	1.524	7	14	15	1	1	0
72	14:47308491:C:T	rs2933203	14	47308491	T	C	0.4851	-6.213	5.199e-10	0.732534	rs2899991	MDGA2	334	downstream	6.113	6	5	15	1	1	0
72	14:47309496:G:T	rs1235	14	47309496	T	G	0.4811	5.895	3.74e-09	0.709594	rs2899991	MDGA2	0	UTR3	15.57	6	7	15	1	1	0
72	14:47309879:A:G	rs12879453	14	47309879	A	G	0.4771	5.85	4.921e-09	0.716434	rs2899991	MDGA2	0	UTR3	18.74	6	7	15	1	1	0
72	14:47310983:C:T	rs11844549	14	47310983	T	C	0.4801	5.843	5.137e-09	0.705376	rs2899991	MDGA2	0	UTR3	21.2	6	1	15	1	1	0
72	14:47311988:A:C	rs12885033	14	47311988	A	C	0.4851	-6.031	1.629e-09	0.690359	rs2899991	MDGA2:MDGA2	00:00:00	intronic	0.833	7	5	15	1	1	0
72	14:47313541:A:G	rs2933211	14	47313541	A	G	0.4831	5.854	4.806e-09	0.703332	rs2899991	MDGA2:MDGA2	00:00:00	intronic	9.275	NA	5	15	1	1	0
72	14:47314537:A:G	rs12897267	14	47314537	A	G	0.2515	4.56	5.126e-06	0.711902	rs4453370	MDGA2:MDGA2	00:00:00	intronic	4.802	6	5	15	1	1	0
72	14:47314558:C:G	rs3007129	14	47314558	C	G	0.2535	-4.526	5.998e-06	0.704706	rs4453370	MDGA2:MDGA2	00:00:00	intronic	0.665	6	5	15	1	0	0
72	14:47314873:A:AT	rs149291885	14	47314873	A	AT	0.2515	NA	NA	0.711902	rs4453370	MDGA2:MDGA2	00:00:00	intronic	5.482	NA	5	15	1	0	0
72	14:47314938:C:T	rs1388568	14	47314938	T	C	0.3976	4.208	2.578e-05	0.645379	rs2899991	MDGA2:MDGA2	00:00:00	intronic	2.943	NA	5	15	1	0	0
72	14:47315770:C:T	rs35587761	14	47315770	T	C	0.2515	4.563	5.055e-06	0.711902	rs4453370	MDGA2:MDGA2	00:00:00	intronic	1.366	7	5	15	1	1	0
72	14:47318528:A:G	rs12879769	14	47318528	A	G	0.2515	4.47	7.825e-06	0.711902	rs4453370	MDGA2:MDGA2	00:00:00	intronic	3.448	7	9	15	1	1	0
72	14:47318777:C:T	rs2933213	14	47318777	T	C	0.4125	4.568	4.927e-06	0.679866	rs2899991	MDGA2:MDGA2	00:00:00	intronic	2.612	7	9	15	1	0	0
72	14:47320310:G:T	rs12882157	14	47320310	T	G	0.2515	4.484	7.32e-06	0.711902	rs4453370	MDGA2:MDGA2	00:00:00	intronic	0.641	7	7	15	1	1	0
72	14:47321569:T:TA	rs34052837	14	47321569	TA	T	0.2515	NA	NA	0.711902	rs4453370	MDGA2:MDGA2	00:00:00	intronic	5.06	NA	9	15	1	0	0
72	14:47324127:A:G	rs3007133	14	47324127	A	G	0.4125	4.681	2.852e-06	0.678778	rs2899991	MDGA2:MDGA2	00:00:00	intronic	1.577	6	9	15	1	1	0
72	14:47324623:C:G	rs3007134	14	47324623	C	G	0.4115	-4.75	2.034e-06	0.683209	rs2899991	MDGA2:MDGA2	00:00:00	intronic	0.934	5	9	15	1	1	0
72	14:47325533:C:CTAA	rs72530868	14	47325533	C	CTAA	0.4115	NA	NA	0.683209	rs2899991	MDGA2:MDGA2	00:00:00	intronic	2.492	NA	9	15	1	1	0
72	14:47326065:A:G	rs36073170	14	47326065	A	G	0.2515	-4.475	7.649e-06	0.711902	rs4453370	MDGA2:MDGA2	00:00:00	intronic	0.03	6	15	15	1	1	0
72	14:47327159:A:G	rs1119510	14	47327159	A	G	0.4125	-4.672	2.983e-06	0.673136	rs2899991	MDGA2:MDGA2	00:00:00	intronic	3.561	7	9	15	1	1	0
72	14:47327622:A:T	rs12882264	14	47327622	A	T	0.2485	NA	NA	0.700828	rs4453370	MDGA2:MDGA2	00:00:00	intronic	1.435	6	9	15	1	0	0
72	14:47329047:C:T	rs67008272	14	47329047	T	C	0.2515	4.537	5.695e-06	0.711902	rs4453370	MDGA2:MDGA2	00:00:00	intronic	4.305	7	9	15	1	1	0
72	14:47334217:A:C	rs36001086	14	47334217	A	C	0.2515	-4.526	6.012e-06	0.711902	rs4453370	MDGA2:MDGA2	00:00:00	intronic	0.807	6	9	15	1	0	0
72	14:47334222:G:T	rs35596485	14	47334222	T	G	0.2515	NA	NA	0.711902	rs4453370	MDGA2:MDGA2	00:00:00	intronic	0.022	6	9	15	1	0	0
72	14:47336090:A:AAAC	rs199648009	14	47336090	A	AAAC	0.2485	NA	NA	0.705722	rs4453370	MDGA2:MDGA2	00:00:00	intronic	0.345	NA	14	15	1	0	0
72	14:47338327:C:T	rs1907624	14	47338327	T	C	0.4125	-4.676	2.921e-06	0.679866	rs2899991	MDGA2:MDGA2	00:00:00	intronic	1.077	6	7	15	1	1	0
72	14:47339561:A:T	rs35739908	14	47339561	A	T	0.2515	-4.494	6.981e-06	0.711902	rs4453370	MDGA2:MDGA2	00:00:00	intronic	3.795	6	7	15	1	1	0
72	14:47340142:A:T	rs72676651	14	47340142	A	T	0.2515	4.578	4.702e-06	0.711902	rs4453370	MDGA2:MDGA2	00:00:00	UTR3	9.162	7	5	15	1	1	0
72	14:47349272:C:T	rs12884962	14	47349272	T	C	0.2515	-4.562	5.075e-06	0.711902	rs4453370	MDGA2:MDGA2	00:00:00	intronic	0.03	5	7	15	1	1	0
72	14:47350698:A:T	rs34931975	14	47350698	A	T	0.2435	-4.808	1.526e-06	0.73861	rs4453370	MDGA2:MDGA2	00:00:00	intronic	2.942	7	5	15	1	1	0
72	14:47353566:G:T	rs35664738	14	47353566	T	G	0.2505	-4.52	6.187e-06	0.70698	rs4453370	MDGA2:MDGA2	00:00:00	intronic	1.095	7	7	15	1	0	0
72	14:47354951:C:CA	rs55937034	14	47354951	C	CA	0.2505	NA	NA	0.70698	rs4453370	MDGA2:MDGA2	00:00:00	intronic	4.318	NA	7	15	1	0	0
72	14:47358474:C:T	rs2933223	14	47358474	T	C	0.4135	-4.714	2.425e-06	0.67546	rs2899991	MDGA2:MDGA2	00:00:00	intronic	3.265	7	9	15	1	1	0
72	14:47360316:A:G	rs36013628	14	47360316	A	G	0.2515	-4.535	5.752e-06	0.711902	rs4453370	MDGA2:MDGA2	00:00:00	intronic	1.305	6	9	15	1	1	0
72	14:47360540:A:T	rs35473187	14	47360540	T	A	0.2515	NA	NA	0.711902	rs4453370	MDGA2:MDGA2	00:00:00	intronic	4.872	7	9	15	1	0	0
72	14:47367434:A:G	rs3007104	14	47367434	A	G	0.4115	4.731	2.235e-06	0.637786	rs2899991	MDGA2:MDGA2	00:00:00	intronic	6.484	7	14	15	1	0	0
72	14:47367616:C:T	rs3007105	14	47367616	T	C	0.4105	4.615	3.931e-06	0.635609	rs2899991	MDGA2:MDGA2	00:00:00	intronic	4.666	6	9	15	1	0	0
72	14:47369467:C:T	rs34233806	14	47369467	T	C	0.2575	4.498	6.87e-06	0.738145	rs4453370	MDGA2:MDGA2	00:00:00	intronic	4.554	7	14	15	1	1	0
72	14:47370006:A:C	rs3007107	14	47370006	A	C	0.4125	4.563	5.05e-06	0.633456	rs2899991	MDGA2:MDGA2	00:00:00	intronic	1.421	3a	14	15	1	1	0
72	14:47371029:C:G	rs2416007	14	47371029	C	G	0.4115	4.555	5.239e-06	0.637786	rs2899991	MDGA2:MDGA2	00:00:00	intronic	0.164	7	9	15	1	0	0
72	14:47373123:C:T	rs12891988	14	47373123	T	C	0.2575	4.523	6.083e-06	0.738145	rs4453370	MDGA2:MDGA2	00:00:00	intronic	0.588	6	5	15	1	1	0
72	14:47373503:A:T	rs1491903	14	47373503	A	T	0.4026	-3.625	0.0002894	0.614993	rs2899991	MDGA2:MDGA2	00:00:00	intronic	1.903	7	5	15	1	0	0
72	14:47376773:A:C	rs3007112	14	47376773	A	C	0.2604	4.496	6.932e-06	0.736146	rs4453370	MDGA2:MDGA2	00:00:00	intronic	0.84	6	5	15	1	1	0
72	14:47377202:G:T	rs3007113	14	47377202	T	G	0.2594	4.516	6.3e-06	0.731085	rs4453370	MDGA2:MDGA2	00:00:00	intronic	0.621	7	7	15	1	0	0
72	14:47377720:C:T	rs2933187	14	47377720	T	C	0.2594	4.53	5.886e-06	0.731085	rs4453370	MDGA2:MDGA2	00:00:00	intronic	0.121	7	9	15	1	0	0
72	14:47380711:C:T	rs8019784	14	47380711	T	C	0.4483	4.961	7e-07	0.697793	rs2899991	MDGA2:MDGA2	00:00:00	intronic	3.171	7	9	15	1	0	0
72	14:47383315:A:G	rs3007120	14	47383315	A	G	0.4026	-3.53	0.0004157	0.614993	rs2899991	MDGA2:MDGA2	00:00:00	intronic	1.529	7	14	15	1	0	0
72	14:47383541:A:C	rs12889981	14	47383541	A	C	0.3012	2.817	0.004848	0.603288	rs4453370	MDGA2:MDGA2	00:00:00	intronic	6.247	7	14	15	1	1	0
72	14:47384758:C:T	rs35526352	14	47384758	T	C	0.3022	2.821	0.00479	0.608118	rs4453370	MDGA2:MDGA2	00:00:00	intronic	3.563	6	9	15	1	1	0
72	14:47385043:A:C	rs2933190	14	47385043	A	C	0.3042	2.886	0.003903	0.602887	rs4453370	MDGA2:MDGA2	00:00:00	intronic	2.051	5	7	15	1	0	0
72	14:47386441:A:C	rs2933192	14	47386441	A	C	0.4016	3.598	0.0003204	0.619385	rs2899991	MDGA2:MDGA2	00:00:00	intronic	1.152	7	9	15	1	0	0
72	14:47387485:C:CA	rs11450117	14	47387485	CA	C	0.3042	NA	NA	0.602887	rs4453370	MDGA2:MDGA2	00:00:00	intronic	1.045	NA	9	15	1	0	0
72	14:47388187:A:C	14:47388187:A:C	14	47388187	C	A	0.3042	NA	NA	0.602887	rs4453370	MDGA2:MDGA2	00:00:00	intronic	0.211	7	9	15	1	1	0
72	14:47400188:A:G	rs12885936	14	47400188	A	G	0.2535	-4.453	8.448e-06	0.759706	rs4453370	MDGA2:MDGA2	00:00:00	intronic	2.799	6	9	15	1	1	0
72	14:47403493:C:T	rs12884323	14	47403493	T	C	0.4513	4.643	3.438e-06	0.676721	rs2899991	MDGA2:MDGA2	00:00:00	intronic	8.829	6	14	15	1	0	0
72	14:47410574:C:T	rs12894413	14	47410574	T	C	0.3032	2.675	0.007478	0.610806	rs4453370	MDGA2:MDGA2	00:00:00	intronic	9.973	5	7	15	1	0	0
72	14:47416518:A:G	rs35442204	14	47416518	A	G	0.3002	2.884	0.003923	0.601535	rs4453370	MDGA2:MDGA2	00:00:00	intronic	0.591	6	9	15	1	0	0
72	14:47430414:A:G	rs4453370	14	47430414	A	G	0.2127	-5.628	1.827e-08	1	rs4453370	MDGA2:MDGA2	00:00:00	intronic	3.592	7	5	15	1	0	0
72	14:47448072:A:C	rs17640762	14	47448072	A	C	0.1928	5.576	2.468e-08	0.86684	rs4453370	MDGA2:MDGA2	00:00:00	intronic	0.492	5	7	15	1	0	0
73	14:69429386:C:G	rs11623192	14	69429386	C	G	0.337	4.489	7.167e-06	0.609689	rs761898	ACTN1	0	intronic	4.558	4	2	7	1	0	1
73	14:69433680:A:T	rs927064	14	69433680	A	T	0.337	4.448	8.674e-06	0.617236	rs761898	ACTN1	0	intronic	5.999	2b	2	7	1	0	0
73	14:69437558:C:T	rs4899275	14	69437558	T	C	0.336	4.53	5.888e-06	0.620787	rs761898	ACTN1	0	intronic	7.708	7	2	7	1	0	0
73	14:69440270:C:T	rs2012752	14	69440270	T	C	0.3449	4.517	6.266e-06	0.646414	rs761898	ACTN1	0	intronic	5.191	6	3	5	1	0	0
73	14:69442848:C:T	rs4902683	14	69442848	T	C	0.3449	4.472	7.734e-06	0.646414	rs761898	ACTN1	0	intronic	5.934	2b	1	7	1	0	0
73	14:69445118:C:T	rs1983700	14	69445118	T	C	0.3469	4.446	8.754e-06	0.637815	rs761898	ACTN1	0	UTR5	8.791	4	1	1	1	0	0
73	14:69455614:C:G	rs451676	14	69455614	G	C	0.3529	NA	NA	0.611816	rs761898	ACTN1-AS1	1433	intergenic	0.385	5	5	15	1	0	0
73	14:69455915:C:G	rs436106	14	69455915	C	G	0.3439	-4.626	3.728e-06	0.652755	rs761898	ACTN1-AS1	1734	intergenic	3.949	5	5	15	1	0	0
73	14:69458252:C:T	rs242109	14	69458252	T	C	0.3439	-4.335	1.456e-05	0.646355	rs761898	ACTN1-AS1	4071	intergenic	0.919	7	5	15	1	0	0
73	14:69459289:A:C	rs242104	14	69459289	A	C	0.3429	4.484	7.339e-06	0.649988	rs761898	ACTN1-AS1	5108	intergenic	1.241	6	5	15	1	0	0
73	14:69461753:C:T	rs242102	14	69461753	T	C	0.3539	-5.11	3.227e-07	0.731951	rs761898	ACTN1-AS1	7572	intergenic	2.477	7	5	15	1	0	0
73	14:69462141:A:G	rs242101	14	69462141	A	G	0.3539	-5.098	3.441e-07	0.731951	rs761898	ACTN1-AS1	7960	intergenic	0.344	6	5	15	1	0	0
73	14:69466811:C:T	rs1275194	14	69466811	T	C	0.3549	5.094	3.504e-07	0.744431	rs761898	ACTN1-AS1	12630	intergenic	4.13	7	5	15	0	0	0
73	14:69468375:C:T	rs242097	14	69468375	T	C	0.3549	5.092	3.551e-07	0.744431	rs761898	ACTN1-AS1	14194	intergenic	1.204	2b	5	15	0	0	0
73	14:69470433:A:G	rs242100	14	69470433	A	G	0.4364	4.25	2.141e-05	0.676763	rs761898	ACTN1-AS1	16252	intergenic	0.549	5	5	15	0	0	0
73	14:69473004:A:G	rs446091	14	69473004	A	G	0.4354	-4.222	2.417e-05	0.672755	rs761898	RP11-226F19.1	16862	intergenic	0.632	5	5	15	0	0	0
73	14:69475189:C:T	rs242091	14	69475189	T	C	0.3608	-4.943	7.692e-07	0.794789	rs761898	RP11-226F19.1	14677	intergenic	3.521	5	5	15	0	0	0
73	14:69480006:C:T	rs2331917	14	69480006	C	T	0.4592	NA	NA	0.756418	rs761898	RP11-226F19.1	9860	intergenic	0.005	6	5	15	1	0	0
73	14:69480008:C:T	rs4048668	14	69480008	C	T	0.4533	NA	NA	0.768238	rs761898	RP11-226F19.1	9858	intergenic	0.005	6	5	15	1	0	0
73	14:69480381:A:G	rs761898	14	69480381	A	G	0.3996	-5.571	2.538e-08	1	rs761898	RP11-226F19.1	9485	intergenic	0.487	7	2	15	1	0	0
73	14:69481343:A:G	rs242093	14	69481343	A	G	0.4523	5.117	3.108e-07	0.771683	rs761898	RP11-226F19.1	8523	intergenic	4.25	3a	2	15	1	0	0
73	14:69482562:C:T	rs242095	14	69482562	T	C	0.3996	5.456	4.877e-08	0.990598	rs761898	RP11-226F19.1	7304	intergenic	0.728	7	5	15	1	1	0
73	14:69485347:A:G	rs440712	14	69485347	A	G	0.3986	5.342	9.213e-08	0.967276	rs761898	RP11-226F19.1	4519	intergenic	2.089	NA	5	15	1	1	0
73	14:69521345:A:G	rs61741172	14	69521345	A	G	0.3787	-4.902	9.493e-07	0.694913	rs761898	DCAF5	0	exonic	2.368	5	4	4	1	0	0
73	14:69526567:C:T	rs17836065	14	69526567	T	C	0.3787	-4.737	2.166e-06	0.694913	rs761898	DCAF5	0	intronic	4.911	4	4	4	1	0	0
73	14:69537507:C:CT	rs545391482	14	69537507	C	CT	0.3996	NA	NA	0.608547	rs761898	DCAF5	0	intronic	0.44	NA	4	5	1	0	1
73	14:69570462:C:G	rs35632281	14	69570462	C	G	0.3787	4.753	2.003e-06	0.694913	rs761898	DCAF5	0	intronic	8.509	7	4	5	1	1	0
73	14:69574712:C:T	rs61981647	14	69574712	T	C	0.3787	4.743	2.108e-06	0.694913	rs761898	DCAF5	0	intronic	4.16	7	4	5	1	1	0
73	14:69577140:A:G	rs61981649	14	69577140	A	G	0.3787	-4.686	2.784e-06	0.694913	rs761898	DCAF5	0	intronic	0.046	6	4	5	1	1	0
73	14:69588045:A:G	rs17836099	14	69588045	A	G	0.3787	-4.597	4.296e-06	0.694913	rs761898	DCAF5	0	intronic	1.505	7	4	5	1	0	0
73	14:69589658:G:T	rs2014607	14	69589658	T	G	0.3797	4.638	3.52e-06	0.690392	rs761898	DCAF5	0	intronic	2.323	NA	5	5	1	0	0
73	14:69592209:A:G	rs1275405	14	69592209	A	G	0.3797	4.621	3.818e-06	0.690392	rs761898	DCAF5	0	intronic	9.422	6	5	5	1	1	1
73	14:69594182:A:G	rs1275408	14	69594182	A	G	0.3797	4.605	4.122e-06	0.690392	rs761898	DCAF5	0	intronic	7.388	6	4	5	1	1	1
73	14:69594197:A:T	rs1275409	14	69594197	A	T	0.3797	-4.615	3.923e-06	0.690392	rs761898	DCAF5	0	intronic	7.842	7	4	5	1	1	1
73	14:69594531:C:T	rs1275410	14	69594531	T	C	0.3797	-4.576	4.742e-06	0.691805	rs761898	DCAF5	0	intronic	0.042	6	4	5	1	1	1
73	14:69594951:C:T	rs1275412	14	69594951	T	C	0.3797	-4.608	4.069e-06	0.690392	rs761898	DCAF5	0	intronic	0.525	6	4	5	1	1	1
73	14:69609498:C:T	rs1147479	14	69609498	T	C	0.3807	4.638	3.513e-06	0.687313	rs761898	DCAF5	0	intronic	10.63	5	1	5	1	1	0
73	14:69614979:A:G	rs1147478	14	69614979	A	G	0.3797	-4.626	3.725e-06	0.690392	rs761898	DCAF5	0	intronic	1.163	7	4	5	1	0	1
73	14:69617936:C:G	rs1275418	14	69617936	C	G	0.3797	-4.698	2.631e-06	0.690392	rs761898	DCAF5	0	intronic	7.652	4	1	2	1	1	1
73	14:69629100:C:CAA	rs3046666	14	69629100	C	CAA	0.3777	NA	NA	0.681265	rs761898	DCAF5	9232	intergenic	10.15	NA	9	15	1	0	1
73	14:69632877:A:G	rs1959759	14	69632877	A	G	0.3777	-4.667	3.061e-06	0.681265	rs761898	DCAF5	13009	intergenic	1.404	7	14	15	0	0	1
73	14:69638722:C:T	rs7151090	14	69638722	T	C	0.3748	-4.751	2.021e-06	0.67676	rs761898	RP11-363J20.1	11014	intergenic	0.266	7	7	15	0	1	1
73	14:69640117:A:C	rs7150127	14	69640117	A	C	0.3748	4.742	2.113e-06	0.67676	rs761898	RP11-363J20.1	9619	intergenic	0.604	6	13	15	1	1	0
73	14:69640328:C:T	rs7151827	14	69640328	T	C	0.3748	-4.711	2.469e-06	0.67676	rs761898	RP11-363J20.1	9408	intergenic	2.379	6	13	15	1	1	0
73	14:69650845:A:G	rs4899284	14	69650845	A	G	0.3728	-4.747	2.062e-06	0.661501	rs761898	RP11-363J20.1	0	ncRNA_exonic	1.251	4	2	15	1	1	1
73	14:69661946:A:AAAAG	rs200999162	14	69661946	AAAAG	A	0.3748	NA	NA	0.652381	rs761898	RP11-363J20.1:EXD2	00:00:00	ncRNA_intronic	0.519	NA	5	5	1	0	1
73	14:69669188:C:T	rs1890943	14	69669188	T	C	0.3708	4.821	1.427e-06	0.669294	rs761898	RP11-363J20.1:EXD2	00:00:00	ncRNA_intronic	3.124	7	5	5	1	0	1
73	14:69680441:C:T	rs1965449	14	69680441	T	C	0.3708	-4.889	1.016e-06	0.66305	rs761898	RP11-363J20.1:EXD2	00:00:00	ncRNA_intronic	0.267	NA	4	5	1	1	0
73	14:69681718:G:T	rs4902702	14	69681718	T	G	0.3708	-4.878	1.072e-06	0.66305	rs761898	EXD2	0	intronic	2.974	7	5	5	1	1	0
73	14:69682478:A:T	rs2331954	14	69682478	A	T	0.3708	-4.873	1.099e-06	0.66305	rs761898	EXD2	0	intronic	8.506	6	4	5	1	1	0
73	14:69704052:A:G	rs4899292	14	69704052	A	G	0.3728	-4.639	3.501e-06	0.658349	rs761898	EXD2	0	intronic	1.55	5	4	4	1	0	0
73	14:69711200:A:G	rs1464307	14	69711200	A	G	0.3728	4.674	2.956e-06	0.658349	rs761898	RP11-363J20.2	0	ncRNA_intronic	4.482	NA	5	5	1	0	1
73	14:69747046:A:G	rs11158800	14	69747046	A	G	0.4871	5.68	1.348e-08	0.910482	rs7141058	GALNT16	0	intronic	0.011	5	5	15	1	0	1
73	14:69748886:C:T	rs1890940	14	69748886	T	C	0.5	5.95	2.68e-09	0.982257	rs7141058	GALNT16	0	intronic	0.624	2b	5	15	1	0	1
73	14:69749097:C:T	rs11624765	14	69749097	T	C	0.498	5.979	2.252e-09	0.982363	rs7141058	GALNT16	0	intronic	2.323	5	5	15	1	0	1
73	14:69749518:A:G	rs12897088	14	69749518	A	G	0.498	-5.943	2.792e-09	0.982363	rs7141058	GALNT16	0	intronic	1.641	6	5	15	1	0	1
73	14:69750502:A:C	rs35120418	14	69750502	A	C	0.3559	5.718	1.076e-08	0.990534	rs12890931	GALNT16	0	intronic	2.54	7	5	15	1	0	0
73	14:69751282:A:G	rs7140574	14	69751282	A	G	0.3559	5.743	9.296e-09	0.990534	rs12890931	GALNT16	0	intronic	0.691	5	5	15	1	0	0
73	14:69751373:A:G	rs7140297	14	69751373	A	G	0.5	-5.946	2.748e-09	0.982257	rs7141058	GALNT16	0	intronic	1.371	5	5	15	1	0	0
73	14:69751530:C:T	rs7141942	14	69751530	T	C	0.3569	-5.769	7.978e-09	0.995267	rs12890931	GALNT16	0	intronic	2.307	6	5	15	1	0	0
73	14:69751819:A:G	rs7141058	14	69751819	A	G	0.498	-5.987	2.138e-09	1	rs7141058	GALNT16	0	intronic	2.128	7	5	15	1	0	0
73	14:69752420:C:T	rs4902708	14	69752420	T	C	0.4056	4.385	1.158e-05	0.668843	rs7141058	GALNT16	0	intronic	12.37	7	5	15	1	0	0
73	14:69753369:G:T	rs12890931	14	69753369	T	G	0.3579	-5.833	5.452e-09	1	rs12890931	GALNT16	0	intronic	13.16	6	5	15	1	0	0
73	14:69754773:A:G	rs4902712	14	69754773	A	G	0.4066	4.44	9e-06	0.663447	rs7141058	GALNT16	0	intronic	2.104	3a	5	15	1	0	0
73	14:69754922:C:T	rs12437334	14	69754922	T	C	0.3569	-5.793	6.921e-09	0.995257	rs12890931	GALNT16	0	intronic	6.197	2b	5	15	1	0	0
73	14:69755470:A:G	rs7143324	14	69755470	A	G	0.4523	-3.918	8.931e-05	0.655164	rs12890931	GALNT16	0	intronic	7.095	4	5	15	1	0	0
73	14:69760856:C:T	rs8006277	14	69760856	T	C	0.3956	-4.451	8.534e-06	0.636818	rs7141058	GALNT16	0	intronic	0.176	7	5	15	1	0	1
73	14:69762432:A:G	rs8015693	14	69762432	A	G	0.3956	-4.083	4.44e-05	0.636818	rs7141058	GALNT16	0	intronic	3.866	6	5	15	1	0	1
73	14:69762934:C:T	rs2153531	14	69762934	T	C	0.3956	-4.052	5.083e-05	0.634026	rs7141058	GALNT16	0	intronic	11	7	5	15	1	0	1
73	14:69765644:A:G	rs1890942	14	69765644	A	G	0.3986	-4.135	3.555e-05	0.637651	rs7141058	GALNT16	0	intronic	2.496	5	5	15	1	0	1
74	14:103230005:C:G	rs11160697	14	103230005	C	G	0.2207	5.253	1.499e-07	0.600439	rs10132977	RP11-661D19.3	6371	intergenic	0.957	5	5	15	1	1	1
74	14:103230154:G:T	rs60739516	14	103230154	G	T	0.2217	NA	NA	0.603402	rs10132977	RP11-661D19.3	6222	intergenic	1.401	5	5	15	1	0	1
74	14:103231499:A:G	rs4906261	14	103231499	A	G	0.2177	-5.289	1.232e-07	0.609717	rs10132977	RP11-661D19.3	4877	intergenic	3.594	6	5	15	1	1	1
74	14:103232047:C:G	rs11850852	14	103232047	C	G	0.2157	-5.292	1.21e-07	0.617631	rs10132977	RP11-661D19.3	4329	intergenic	3.414	6	5	15	1	1	1
74	14:103233385:C:CTTTTT	rs541129243	14	103233385	CTTTTT	C	0.2207	NA	NA	0.600439	rs10132977	RP11-661D19.3	2991	intergenic	0.884	NA	5	15	1	0	1
74	14:103233641:C:T	rs12434650	14	103233641	T	C	0.2207	-5.331	9.778e-08	0.600439	rs10132977	RP11-661D19.3	2735	intergenic	3.364	7	5	15	1	1	1
74	14:103238221:A:G	rs72702772	14	103238221	A	G	0.2207	5.563	2.657e-08	0.637498	rs10132977	RP11-661D19.3	0	ncRNA_intronic	2.137	5	5	15	1	1	1
74	14:103238458:A:G	rs8010932	14	103238458	A	G	0.2117	-5.55	2.86e-08	0.638285	rs10132977	RP11-661D19.3	0	ncRNA_intronic	6.453	5	5	15	1	1	1
74	14:103246856:C:CT	rs35556588	14	103246856	C	CT	0.2068	NA	NA	0.609039	rs10132977	TRAF3	0	intronic	1.93	NA	1	5	1	0	0
74	14:103251003:C:T	rs12586226	14	103251003	T	C	0.166	5.749	8.961e-09	0.776696	rs10132977	TRAF3	0	intronic	11.78	5	2	5	1	1	0
74	14:103252270:A:G	rs11160699	14	103252270	A	G	0.166	5.743	9.328e-09	0.776696	rs10132977	TRAF3	0	intronic	2.009	3a	2	15	1	1	0
74	14:103256199:C:G	rs11850030	14	103256199	C	G	0.1899	-5.916	3.297e-09	0.682883	rs10132977	TRAF3	0	intronic	0.095	7	3	15	1	1	0
74	14:103256961:A:G	rs56101042	14	103256961	A	G	0.1978	-5.952	2.644e-09	0.738974	rs10132977	TRAF3	0	intronic	0.012	5	5	15	1	1	0
74	14:103258150:C:CT	rs531483893	14	103258150	CT	C	0.2018	NA	NA	0.716458	rs10132977	TRAF3	0	intronic	0.945	NA	4	15	1	0	0
74	14:103263489:C:G	rs8022770	14	103263489	C	G	0.174	-5.86	4.63e-09	0.832743	rs10132977	TRAF3	0	intronic	0.778	5	4	5	1	1	0
74	14:103264323:C:T	rs7145284	14	103264323	T	C	0.174	5.812	6.18e-09	0.832743	rs10132977	TRAF3	0	intronic	2.511	6	4	5	1	1	0
74	14:103265867:A:T	rs12433126	14	103265867	A	T	0.174	-5.862	4.584e-09	0.832743	rs10132977	TRAF3	0	intronic	2.723	5	2	5	1	1	0
74	14:103266077:C:T	rs34503276	14	103266077	T	C	0.174	5.841	5.202e-09	0.832743	rs10132977	TRAF3	0	intronic	0.316	4	2	5	1	1	0
74	14:103279303:A:G	rs72702792	14	103279303	A	G	0.1958	-5.969	2.387e-09	0.748856	rs10132977	TRAF3	0	intronic	6.917	6	5	5	1	1	0
74	14:103284276:A:G	rs12589771	14	103284276	A	G	0.1958	-5.974	2.309e-09	0.748856	rs10132977	TRAF3	0	intronic	1.333	7	3	5	1	1	0
74	14:103285392:T:TA	rs537669368	14	103285392	TA	T	0.1948	NA	NA	0.679732	rs10132977	TRAF3	0	intronic	0.17	NA	3	5	1	0	0
74	14:103288169:A:G	rs12433366	14	103288169	A	G	0.1978	5.938	2.882e-09	0.749552	rs10132977	TRAF3	0	intronic	0.488	7	2	5	1	1	0
74	14:103291698:A:G	rs7140494	14	103291698	A	G	0.2505	-5.581	2.393e-08	0.864857	rs4906274	TRAF3	0	intronic	5.26	3a	2	5	1	1	0
74	14:103292110:C:T	rs28483070	14	103292110	T	C	0.2435	-5.54	3.029e-08	0.893836	rs4906274	TRAF3	0	intronic	1.566	4	3	5	1	1	0
74	14:103292150:A:G	rs56330734	14	103292150	A	G	0.1909	5.698	1.21e-08	0.95746	rs10132977	TRAF3	0	intronic	0.323	4	3	5	1	1	0
74	14:103292191:A:G	rs56083744	14	103292191	A	G	0.1909	5.76	8.405e-09	0.95746	rs10132977	TRAF3	0	intronic	9.63	4	3	5	1	1	0
74	14:103292959:A:G	rs11846158	14	103292959	A	G	0.2366	-5.477	4.314e-08	0.79791	rs4906274	TRAF3	0	intronic	2.204	5	4	5	1	1	0
74	14:103293716:C:T	rs7152791	14	103293716	T	C	0.2435	5.572	2.519e-08	0.893836	rs4906274	TRAF3	0	intronic	5.895	5	4	5	1	1	0
74	14:103293845:C:T	rs2180393	14	103293845	T	C	0.2316	-5.482	4.217e-08	0.819308	rs4906274	TRAF3	0	intronic	0.974	5	4	5	1	1	0
74	14:103296825:A:ATTG	rs60088503	14	103296825	ATTG	A	0.2455	NA	NA	0.88591	rs4906274	TRAF3	0	intronic	4.323	NA	4	5	1	1	0
74	14:103297847:C:G	rs7156191	14	103297847	C	G	0.1928	5.798	6.694e-09	0.958054	rs10132977	TRAF3	0	intronic	0.493	5	4	5	1	1	0
74	14:103299716:C:T	rs7147531	14	103299716	T	C	0.2455	-5.601	2.132e-08	0.88591	rs4906274	TRAF3	0	intronic	4.21	6	2	5	1	1	0
74	14:103300331:G:GAA	14:103300331:G:GAA	14	103300331	GAA	G	0.1938	NA	NA	0.785722	rs10132977	TRAF3	0	NA	1.183	NA	4	5	1	0	0
74	14:103300331:G:GA	14:103300331:G:GA	14	103300331	G	GA	0.2903	NA	NA	0.785722	rs10132977	TRAF3	0	NA	1.214	NA	4	5	1	0	0
74	14:103300331:G:GGA	14:103300331:G:GGA	14	103300331	GGA	G	0.0328	NA	NA	0.785722	rs10132977	TRAF3	0	intronic	1.183	NA	4	5	1	0	0
74	14:103301072:C:T	rs7146581	14	103301072	T	C	0.2455	5.114	3.146e-07	0.88591	rs4906274	TRAF3	0	intronic	1.92	7	4	5	1	1	0
74	14:103301200:A:C	rs7146620	14	103301200	A	C	0.2455	-5.587	2.312e-08	0.88591	rs4906274	TRAF3	0	intronic	2.05	7	4	5	1	1	0
74	14:103301574:A:G	rs6575931	14	103301574	A	G	0.2336	-5.44	5.328e-08	0.811234	rs4906274	TRAF3	0	intronic	2.276	5	4	5	1	1	0
74	14:103303311:A:T	rs58638472	14	103303311	A	T	0.2455	-5.61	2.026e-08	0.88591	rs4906274	TRAF3	0	intronic	1.586	7	4	5	1	1	0
74	14:103303456:T:TG	rs573920858	14	103303456	T	TG	0.2316	NA	NA	0.775273	rs10132977	TRAF3	0	intronic	7.193	NA	4	5	1	0	0
74	14:103303458:T:TG	rs556248524	14	103303458	T	TG	0.2316	NA	NA	0.775273	rs10132977	TRAF3	0	intronic	6.951	NA	4	5	1	0	0
74	14:103303479:G:T	rs11851871	14	103303479	T	G	0.2197	NA	NA	0.831912	rs10132977	TRAF3	0	intronic	0.019	6	4	5	1	0	0
74	14:103303514:C:T	rs11847989	14	103303514	T	C	0.2137	-5.181	2.211e-07	0.846984	rs10132977	TRAF3	0	intronic	5.423	7	4	5	1	1	0
74	14:103304425:C:T	rs7143963	14	103304425	T	C	0.1938	5.99	2.097e-09	0.964588	rs10132977	TRAF3	0	intronic	0.1	5	4	5	1	1	0
74	14:103305077:G:T	rs4906267	14	103305077	T	G	0.1948	5.993	2.063e-09	0.958836	rs10132977	TRAF3	0	intronic	0.347	4	4	5	1	1	0
74	14:103305548:C:T	rs9788576	14	103305548	C	T	0.1918	NA	NA	0.951564	rs10132977	TRAF3	0	intronic	2.476	6	4	5	1	0	0
74	14:103306106:A:T	rs2896460	14	103306106	A	T	0.2455	-5.619	1.916e-08	0.88591	rs4906274	TRAF3	0	intronic	12.04	5	4	5	1	1	0
74	14:103306215:A:G	rs2403102	14	103306215	A	G	0.2266	5.371	7.822e-08	0.79712	rs4906274	TRAF3	0	intronic	6.132	7	4	5	1	1	0
74	14:103307110:A:C	rs7161606	14	103307110	A	C	0.2137	-5.142	2.722e-07	0.846984	rs10132977	TRAF3	0	intronic	0.255	5	4	5	1	1	0
74	14:103307655:C:G	rs66970053	14	103307655	C	G	0.2256	5.389	7.085e-08	0.801122	rs4906274	TRAF3	0	intronic	0.368	2c	4	5	1	1	0
74	14:103309622:A:G	rs2403103	14	103309622	A	G	0.2485	5.703	1.175e-08	0.911288	rs4906274	TRAF3	0	intronic	0.128	6	4	5	1	1	0
74	14:103309743:C:T	rs4553557	14	103309743	T	C	0.1918	5.605	2.084e-08	0.963611	rs10132977	TRAF3	0	intronic	0.462	7	4	5	1	1	0
74	14:103310758:A:T	rs10133709	14	103310758	A	T	0.2485	-5.672	1.409e-08	0.911288	rs4906274	TRAF3	0	intronic	2.714	5	4	15	1	1	0
74	14:103311855:A:AT	rs573617232	14	103311855	AT	A	0.2406	NA	NA	0.823942	rs4906274	TRAF3	0	intronic	4.435	NA	5	5	1	0	0
74	14:103312145:G:T	rs8021860	14	103312145	T	G	0.1918	5.798	6.693e-09	0.963611	rs10132977	TRAF3	0	intronic	0.143	7	5	5	1	1	0
74	14:103312965:G:T	rs72704712	14	103312965	G	T	0.1879	NA	NA	0.939218	rs10132977	TRAF3	0	intronic	3.374	7	4	5	1	1	0
74	14:103319835:C:T	rs57613851	14	103319835	T	C	0.2485	5.556	2.753e-08	0.911288	rs4906274	TRAF3	0	intronic	4.089	6	4	15	1	1	0
74	14:103319981:C:T	rs8016689	14	103319981	T	C	0.2485	5.641	1.694e-08	0.911288	rs4906274	TRAF3	0	intronic	1.264	6	4	15	1	1	0
74	14:103320048:A:T	14:103320048:A:T	14	103320048	A	T	0.01193	NA	NA	0.836564	rs10132977	TRAF3	0	intronic	0.465	NA	4	15	1	0	1
74	14:103320048:G:T	14:103320048:G:T	14	103320048	G	T	0.2187	NA	NA	0.836564	rs10132977	TRAF3	0	NA	0.444	7	4	15	1	1	1
74	14:103320100:C:G	rs8017180	14	103320100	C	G	0.1918	5.812	6.164e-09	0.963611	rs10132977	TRAF3	0	intronic	0.117	5	4	15	1	1	1
74	14:103320961:A:G	rs2092973	14	103320961	A	G	0.2296	5.382	7.353e-08	0.821041	rs4906274	TRAF3	0	intronic	10.08	6	4	15	1	1	1
74	14:103320988:C:T	rs2103928	14	103320988	T	C	0.2177	5.275	1.328e-07	0.839975	rs10132977	TRAF3	0	intronic	4.867	6	4	15	1	1	1
74	14:103321603:A:G	rs8003422	14	103321603	A	G	0.2485	5.636	1.739e-08	0.911288	rs4906274	TRAF3	0	intronic	2.64	7	4	15	1	1	1
74	14:103322031:C:G	rs10131869	14	103322031	C	G	0.2485	-5.638	1.724e-08	0.911288	rs4906274	TRAF3	0	intronic	0.766	6	4	15	1	1	1
74	14:103322471:C:T	rs2103929	14	103322471	T	C	0.2485	NA	NA	0.911288	rs4906274	TRAF3	0	intronic	3.02	7	4	15	1	1	1
74	14:103323448:A:G	rs7151954	14	103323448	A	G	0.2167	-5.161	2.457e-07	0.832535	rs10132977	TRAF3	0	intronic	4.354	6	4	15	1	1	1
74	14:103323915:C:T	rs7153002	14	103323915	T	C	0.1918	5.859	4.67e-09	0.963611	rs10132977	TRAF3	0	intronic	9.657	3a	4	15	1	1	1
74	14:103323947:C:T	rs7154352	14	103323947	T	C	0.2485	-5.613	1.989e-08	0.911288	rs4906274	TRAF3	0	intronic	5.336	4	4	15	1	1	1
74	14:103324491:C:CT	rs59845933	14	103324491	C	CT	0.1998	NA	NA	0.905547	rs10132977	TRAF3	0	intronic	0.69	NA	4	15	1	0	1
74	14:103324864:T:TATA	rs34436763	14	103324864	T	TATA	0.2048	NA	NA	0.895292	rs10132977	TRAF3	0	intronic	7.463	NA	4	15	1	1	1
74	14:103326780:C:T	rs8013266	14	103326780	T	C	0.2117	-6.147	7.899e-10	0.8603	rs10132977	TRAF3	0	intronic	8.45	7	4	5	1	1	1
74	14:103328158:C:T	rs8022110	14	103328158	T	C	0.1918	5.867	4.445e-09	0.963611	rs10132977	TRAF3	0	intronic	0.047	5	5	5	1	1	1
74	14:103329430:A:C	rs7145509	14	103329430	A	C	0.2485	5.611	2.017e-08	0.911288	rs4906274	TRAF3	0	intronic	2.197	7	4	5	1	1	1
74	14:103330609:C:T	rs6575932	14	103330609	T	C	0.2485	-5.609	2.035e-08	0.911288	rs4906274	TRAF3	0	intronic	2.539	7	4	5	1	1	1
74	14:103330873:C:T	rs12588749	14	103330873	T	C	0.1918	5.833	5.442e-09	0.963611	rs10132977	TRAF3	0	intronic	6.406	7	4	5	1	1	1
74	14:103331590:A:T	rs10144464	14	103331590	A	T	0.2107	-6.186	6.175e-10	0.864002	rs10132977	TRAF3	0	intronic	5.501	5	4	5	1	1	1
74	14:103333229:C:G	rs7158901	14	103333229	G	C	0.2475	NA	NA	0.915324	rs4906274	TRAF3	0	intronic	0.972	6	4	5	1	0	1
74	14:103335242:C:T	rs28372031	14	103335242	T	C	0.2475	-5.554	2.795e-08	0.915324	rs4906274	TRAF3	0	intronic	0.471	5	2	5	1	1	1
74	14:103337253:C:T	rs8004192	14	103337253	T	C	0.2356	-5.499	3.814e-08	0.839807	rs4906274	TRAF3	0	intronic	0.918	5	4	4	1	1	1
74	14:103338324:A:T	rs2295402	14	103338324	A	T	0.2117	6.19	6.008e-10	0.8603	rs10132977	TRAF3	0	intronic	0.102	5	4	4	1	1	1
74	14:103339036:C:CT	14:103339036:C:CT	14	103339036	CT	C	0.2058	NA	NA	0.875902	rs10132977	TRAF3	0	NA	0.597	NA	4	4	1	0	1
74	14:103339036:C:CTTTT	14:103339036:C:CTTTT	14	103339036	CTTTT	C	0.01093	NA	NA	0.875902	rs10132977	TRAF3	0	intronic	NA	NA	4	4	1	0	1
74	14:103340099:C:CT	rs555242734	14	103340099	CT	C	0.1879	NA	NA	0.938266	rs10132977	TRAF3	0	intronic	0.512	NA	2	5	1	0	1
74	14:103340987:C:CT	rs538361333	14	103340987	CT	C	0.2266	NA	NA	0.785233	rs10132977	TRAF3	0	intronic	0.061	NA	4	5	1	0	1
74	14:103341056:C:T	rs941589	14	103341056	T	C	0.2475	-5.578	2.438e-08	0.915324	rs4906274	TRAF3	0	intronic	0.243	7	4	5	1	1	1
74	14:103342049:C:T	rs1131877	14	103342049	T	C	0.2475	-5.535	3.115e-08	0.915324	rs4906274	TRAF3	0	exonic	11.25	NA	4	4	1	1	1
74	14:103344307:A:C	rs9324052	14	103344307	A	C	0.2475	5.582	2.372e-08	0.915324	rs4906274	TRAF3	0	intronic	2.282	5	4	5	1	1	1
74	14:103345026:C:G	rs66666997	14	103345026	C	G	0.2475	5.629	1.813e-08	0.915324	rs4906274	TRAF3	0	intronic	1.532	5	4	5	1	1	1
74	14:103345467:A:G	rs10149939	14	103345467	A	G	0.2356	5.507	3.654e-08	0.839807	rs4906274	TRAF3	0	intronic	2.061	4	4	5	1	1	1
74	14:103346616:A:G	rs6575933	14	103346616	A	G	0.2475	-5.565	2.625e-08	0.915324	rs4906274	TRAF3	0	intronic	13.53	7	4	5	1	1	1
74	14:103346828:C:T	rs7143563	14	103346828	T	C	0.2475	-5.586	2.324e-08	0.915324	rs4906274	TRAF3	0	intronic	1.018	6	4	5	1	1	1
74	14:103348743:C:G	rs7154305	14	103348743	C	G	0.2475	-5.62	1.915e-08	0.915324	rs4906274	TRAF3	0	intronic	0.275	5	4	5	1	1	1
74	14:103349176:A:G	rs12588339	14	103349176	A	G	0.2475	5.57	2.552e-08	0.915324	rs4906274	TRAF3	0	intronic	2.963	5	4	5	1	1	1
74	14:103350197:C:G	rs12590238	14	103350197	C	G	0.1909	-5.82	5.894e-09	0.969375	rs10132977	TRAF3	0	intronic	0.922	7	4	5	1	1	0
74	14:103350813:C:T	rs7157267	14	103350813	T	C	0.2366	-5.489	4.039e-08	0.835696	rs4906274	TRAF3	0	intronic	2.357	7	4	5	1	1	0
74	14:103351830:C:T	rs3783384	14	103351830	T	C	0.1928	5.947	2.727e-09	0.970059	rs10132977	TRAF3	0	intronic	7.866	7	4	5	1	1	0
74	14:103353101:A:G	rs72704726	14	103353101	A	G	0.1918	-5.881	4.066e-09	0.963611	rs10132977	TRAF3	0	intronic	4.013	6	4	4	1	1	0
74	14:103354184:A:G	rs11160705	14	103354184	A	G	0.2485	5.593	2.234e-08	0.911288	rs4906274	TRAF3	0	intronic	0.008	6	4	5	1	1	0
74	14:103357249:C:T	rs72704727	14	103357249	T	C	0.1869	6.058	1.381e-09	0.993854	rs10132977	TRAF3	0	intronic	0.05	7	4	5	1	1	0
74	14:103357310:C:T	rs10148367	14	103357310	T	C	0.2475	5.624	1.867e-08	0.915324	rs4906274	TRAF3	0	intronic	3.631	7	4	5	1	1	0
74	14:103357603:G:T	rs2273393	14	103357603	T	G	0.2276	5.379	7.481e-08	0.830187	rs4906274	TRAF3	0	intronic	5.53	5	4	5	1	1	0
74	14:103358070:A:C	rs72704731	14	103358070	A	C	0.1918	-5.815	6.077e-09	0.963611	rs10132977	TRAF3	0	intronic	0.349	5	4	5	1	1	0
74	14:103359492:A:G	rs8008502	14	103359492	A	G	0.2167	5.316	1.061e-07	0.843519	rs10132977	TRAF3	0	intronic	3.643	6	4	5	1	1	0
74	14:103360000:A:G	rs12588538	14	103360000	A	G	0.1879	-5.855	4.76e-09	0.938883	rs10132977	TRAF3	0	intronic	6.329	4	2	5	1	1	1
74	14:103360440:A:G	rs4243736	14	103360440	A	G	0.1909	5.75	8.941e-09	0.969375	rs10132977	TRAF3	0	intronic	1.323	7	4	5	1	1	1
74	14:103361736:A:G	rs11160706	14	103361736	A	G	0.2356	5.579	2.426e-08	0.839807	rs4906274	TRAF3	0	intronic	0.038	5	4	5	1	1	1
74	14:103361937:C:T	rs57521303	14	103361937	T	C	0.2356	-5.544	2.963e-08	0.839807	rs4906274	TRAF3	0	intronic	9.851	7	4	5	1	1	1
74	14:103362017:A:C	rs4906269	14	103362017	A	C	0.1899	-5.885	3.982e-09	0.963068	rs10132977	TRAF3	0	intronic	2.488	5	4	5	1	1	1
74	14:103364737:G:T	rs4906270	14	103364737	T	G	0.2127	5.501	3.786e-08	0.863004	rs10132977	TRAF3	0	intronic	7.362	4	3	5	1	1	1
74	14:103366542:A:C	rs7155889	14	103366542	C	A	0.2266	NA	NA	0.801947	rs4906274	TRAF3	0	intronic	5.342	6	4	5	1	1	1
74	14:103366698:C:T	rs7156339	14	103366698	T	C	0.1869	6.101	1.051e-09	0.993854	rs10132977	TRAF3	0	intronic	0.256	7	4	5	1	1	1
74	14:103367667:A:G	rs3783385	14	103367667	A	G	0.2316	5.707	1.149e-08	0.819308	rs4906274	TRAF3	0	intronic	0.497	4	2	5	1	1	1
74	14:103367708:C:T	rs3783386	14	103367708	T	C	0.2316	5.744	9.265e-09	0.819308	rs4906274	TRAF3	0	intronic	2.724	4	2	5	1	1	1
74	14:103370119:C:T	rs10132977	14	103370119	T	C	0.1879	6.227	4.741e-10	1	rs10132977	TRAF3	0	intronic	0.164	5	3	4	1	1	0
74	14:103370163:C:T	rs9671376	14	103370163	T	C	0.2435	5.861	4.595e-09	0.893836	rs4906274	TRAF3	0	intronic	0.931	5	3	4	1	1	0
74	14:103371090:C:T	rs2092971	14	103371090	C	T	0.1869	NA	NA	0.993854	rs10132977	TRAF3	0	intronic	3.271	7	4	4	1	1	0
74	14:103371146:C:CAA	rs559308887	14	103371146	C	CAA	0.1889	NA	NA	0.981507	rs10132977	TRAF3	0	intronic	1.08	NA	4	4	1	0	0
74	14:103373434:C:G	rs72704737	14	103373434	C	G	0.1869	-6.102	1.046e-09	0.993854	rs10132977	TRAF3	0	UTR3	8.096	2b	4	4	1	1	0
74	14:103376031:C:T	rs4906272	14	103376031	T	C	0.1839	6.089	1.14e-09	0.975514	rs10132977	TRAF3	0	UTR3	1.891	4	4	5	1	1	0
74	14:103377321:A:G	rs10133111	14	103377321	A	G	0.1879	6.147	7.903e-10	0.975345	rs10132977	TRAF3	0	UTR3	1.692	2b	4	5	1	1	0
74	14:103377354:G:T	rs11552464	14	103377354	T	G	0.1849	-6.009	1.864e-09	0.981621	rs10132977	TRAF3	0	UTR3	2.586	4	4	5	1	1	0
74	14:103379225:C:T	rs11629241	14	103379225	T	C	0.2445	-5.754	8.726e-09	0.889074	rs4906274	TRAF3	1387	intergenic	1.789	2b	4	5	1	1	0
74	14:103380208:A:T	rs7147331	14	103380208	A	T	0.2008	5.994	2.046e-09	0.879373	rs10132977	TRAF3	2370	intergenic	1.854	2b	3	5	1	1	1
74	14:103380403:G:T	rs76327888	14	103380403	T	G	0.1918	5.884	3.995e-09	0.938928	rs10132977	TRAF3	2565	intergenic	0.008	2b	4	5	1	1	1
74	14:103381882:C:T	rs72704741	14	103381882	T	C	0.1889	5.878	4.15e-09	0.956901	rs10132977	TRAF3	4044	intergenic	0.339	4	4	15	1	1	1
74	14:103382038:A:C	rs2224234	14	103382038	A	C	0.2256	-5.363	8.182e-08	0.828997	rs4906274	TRAF3	4200	intergenic	0.831	2b	4	15	1	1	1
74	14:103383200:C:T	rs60658776	14	103383200	T	C	0.2455	NA	NA	0.924284	rs4906274	TRAF3	5362	intergenic	3.279	4	4	15	1	1	1
74	14:103383203:G:GCA	rs111476533	14	103383203	GCA	G	0.2306	NA	NA	0.846268	rs4906274	TRAF3	5365	intergenic	2.779	NA	4	15	1	1	1
74	14:103385073:A:G	rs11850915	14	103385073	A	G	0.2286	-5.18	2.22e-07	0.760353	rs10132977	AMN	3919	intergenic	4.389	4	5	15	1	1	1
74	14:103385634:A:G	rs58472533	14	103385634	A	G	0.2097	-6.012	1.828e-09	0.845695	rs10132977	AMN	3358	intergenic	0.725	7	5	14	1	1	1
74	14:103387732:A:G	rs4906274	14	103387732	A	G	0.2346	5.567	2.596e-08	1	rs4906274	AMN	1260	intergenic	3.441	7	5	14	1	1	1
74	14:103387971:C:G	rs4906275	14	103387971	C	G	0.2217	-5.993	2.061e-09	0.802692	rs4906274	AMN	1021	intergenic	1.153	7	5	14	1	1	1
75	15:77995949:C:G	rs61331678	15	77995949	C	G	0.4245	-5.499	3.819e-08	0.900454	rs62007784	LINGO1	0	intronic	6.557	5	5	14	1	0	0
75	15:77996537:A:G	rs28406214	15	77996537	A	G	0.4911	-5.271	1.357e-07	0.817301	rs4243048	LINGO1	0	intronic	6.459	4	5	14	1	0	0
75	15:77996708:C:G	rs56370262	15	77996708	C	G	0.4891	-5.519	3.404e-08	0.809196	rs4243048	LINGO1	0	intronic	3.749	4	5	14	1	0	0
75	15:77999264:A:C	rs62009151	15	77999264	A	C	0.4225	-5.331	9.794e-08	0.876919	rs62007784	LINGO1	0	intronic	1.28	5	5	14	1	0	0
75	15:77999436:A:G	rs11072662	15	77999436	A	G	0.4911	5.345	9.055e-08	0.817301	rs4243048	LINGO1	0	intronic	7.087	5	5	14	1	0	0
75	15:77999542:A:G	rs11072663	15	77999542	A	G	0.4911	5.348	8.901e-08	0.817301	rs4243048	LINGO1	0	intronic	2.31	5	5	14	1	0	0
75	15:77999859:C:G	rs11072664	15	77999859	C	G	0.4235	5.315	1.064e-07	0.896695	rs62007784	LINGO1	0	intronic	0.573	5	5	14	1	0	0
75	15:78000321:A:G	rs4886521	15	78000321	A	G	0.4891	5.31	1.098e-07	0.809196	rs4243048	LINGO1	0	intronic	4.523	5	5	14	1	0	0
75	15:78002360:A:T	rs4578613	15	78002360	A	T	0.4891	5.326	1.005e-07	0.809196	rs4243048	LINGO1	0	intronic	2.693	5	5	14	1	0	0
75	15:78003069:G:T	rs35761651	15	78003069	T	G	0.4891	-5.36	8.31e-08	0.809196	rs4243048	LINGO1	0	intronic	5.587	5	5	14	1	0	0
75	15:78003542:C:T	rs35028279	15	78003542	T	C	0.4891	5.308	1.105e-07	0.809196	rs4243048	LINGO1	0	intronic	0.741	5	5	14	1	0	0
75	15:78004204:A:G	rs34906247	15	78004204	A	G	0.4911	5.351	8.759e-08	0.817301	rs4243048	LINGO1	0	intronic	0.929	5	1	14	1	0	0
75	15:78004230:G:T	rs55858810	15	78004230	G	T	0.4911	NA	NA	0.817301	rs4243048	LINGO1	0	intronic	0.463	5	1	14	1	0	0
75	15:78004325:A:G	rs12911718	15	78004325	A	G	0.4911	-5.359	8.352e-08	0.817301	rs4243048	LINGO1	0	intronic	5.078	5	1	14	1	0	0
75	15:78004743:C:T	rs4886898	15	78004743	T	C	0.4911	5.313	1.076e-07	0.817301	rs4243048	LINGO1	0	intronic	5.265	5	5	14	1	0	0
75	15:78005411:A:G	rs4886899	15	78005411	A	G	0.4911	5.33	9.811e-08	0.817301	rs4243048	LINGO1	0	intronic	2.413	7	5	14	1	0	0
75	15:78005430:A:G	rs4886900	15	78005430	A	G	0.4911	5.357	8.47e-08	0.817301	rs4243048	LINGO1	0	intronic	2.515	7	5	14	1	0	0
75	15:78006095:C:T	rs11630598	15	78006095	T	C	0.4235	-5.395	6.857e-08	0.896695	rs62007784	LINGO1	0	intronic	1.295	5	5	14	1	0	0
75	15:78006256:C:T	rs11072665	15	78006256	T	C	0.4871	5.509	3.606e-08	0.80788	rs4243048	LINGO1	0	intronic	0.549	5	5	14	1	0	0
75	15:78006290:C:T	rs4595768	15	78006290	T	C	0.4891	-5.41	6.315e-08	0.809196	rs4243048	LINGO1	0	intronic	0.346	5	5	14	1	0	0
75	15:78006745:A:C	rs36058724	15	78006745	A	C	0.4891	-4.861	1.171e-06	0.809196	rs4243048	LINGO1	0	intronic	0.764	4	5	14	1	0	0
75	15:78006842:C:T	rs7175083	15	78006842	T	C	0.4901	5.439	5.365e-08	0.813447	rs4243048	LINGO1	0	intronic	2.026	2b	5	14	1	0	0
75	15:78007254:C:T	rs4477663	15	78007254	T	C	0.4891	-5.532	3.168e-08	0.838274	rs4243048	LINGO1	0	intronic	13.15	5	5	14	1	0	0
75	15:78007432:C:T	rs4334265	15	78007432	T	C	0.4881	5.549	2.874e-08	0.841243	rs4243048	LINGO1	0	intronic	0.189	5	5	14	1	0	0
75	15:78008430:C:T	rs4073356	15	78008430	T	C	0.4911	-5.486	4.123e-08	0.853793	rs4243048	LINGO1	0	intronic	10.82	5	5	14	1	0	0
75	15:78009418:A:G	rs4075567	15	78009418	G	A	0.4503	NA	NA	1	rs4243048	LINGO1	0	intronic	4.867	NA	5	14	1	0	0
75	15:78009423:C:CA	rs34968270	15	78009423	CA	C	0.4503	NA	NA	1	rs4243048	LINGO1	0	intronic	0.722	NA	5	14	1	0	0
75	15:78010060:A:G	rs4243048	15	78010060	A	G	0.4503	-5.943	2.797e-09	1	rs4243048	LINGO1	0	intronic	4.696	5	5	15	1	0	0
75	15:78010949:C:T	rs11072666	15	78010949	T	C	0.4493	-5.815	6.066e-09	0.996329	rs4243048	LINGO1	0	intronic	0.131	5	5	14	1	0	0
75	15:78012143:C:CAT	rs35854799	15	78012143	C	CAT	0.4642	NA	NA	0.913579	rs4243048	LINGO1	0	intronic	0.066	NA	5	14	1	0	0
75	15:78012504:A:G	rs8043490	15	78012504	A	G	0.4483	5.581	2.39e-08	0.992694	rs4243048	LINGO1	0	intronic	8.847	2b	5	14	1	0	0
75	15:78012708:A:G	rs8027520	15	78012708	A	G	0.4901	5.517	3.458e-08	0.849616	rs4243048	LINGO1	0	intronic	2.546	3a	5	14	1	0	0
75	15:78012713:C:T	rs8027667	15	78012713	T	C	0.4901	-5.588	2.301e-08	0.849616	rs4243048	LINGO1	0	intronic	13.38	3a	5	14	1	0	0
75	15:78013273:C:T	rs11631410	15	78013273	T	C	0.4891	5.616	1.954e-08	0.845487	rs4243048	LINGO1	0	intronic	7.839	4	5	14	1	0	0
75	15:78013563:A:G	rs11856761	15	78013563	A	G	0.4871	5.609	2.036e-08	0.837012	rs4243048	LINGO1	0	intronic	4.474	5	5	14	1	0	0
75	15:78014262:A:G	rs11637588	15	78014262	A	G	0.4911	-5.583	2.365e-08	0.853793	rs4243048	LINGO1	0	intronic	1.467	5	5	14	1	0	0
75	15:78014521:A:AGCGCT	rs138188437	15	78014521	A	AGCGCT	0.4891	NA	NA	0.845487	rs4243048	LINGO1	0	intronic	NA	NA	5	14	1	0	0
75	15:78014533:G:GCTTGTTAATGC	rs538059431	15	78014533	G	GCTTGTTAATGC	0.4891	NA	NA	0.845487	rs4243048	LINGO1	0	intronic	16.79	NA	5	14	1	0	0
75	15:78015203:G:T	rs12915704	15	78015203	T	G	0.4513	5.445	5.175e-08	0.702838	rs4243048	LINGO1	0	intronic	1.186	2b	5	14	1	0	0
75	15:78017272:A:G	rs4886901	15	78017272	A	G	0.4264	-5.782	7.385e-09	0.941678	rs62007784	LINGO1	0	intronic	2.029	5	5	14	1	0	0
75	15:78017361:A:G	rs4886902	15	78017361	A	G	0.4881	5.662	1.495e-08	0.841243	rs4243048	LINGO1	0	intronic	0.066	5	5	14	1	0	0
75	15:78017656:A:G	rs6495245	15	78017656	A	G	0.4881	5.673	1.406e-08	0.841243	rs4243048	LINGO1	0	intronic	2.531	7	5	14	1	0	0
75	15:78018854:C:T	rs4360891	15	78018854	T	C	0.4891	-5.631	1.788e-08	0.845487	rs4243048	LINGO1	0	intronic	0.505	7	5	14	1	0	0
75	15:78018937:C:T	rs11629729	15	78018937	T	C	0.4891	5.627	1.832e-08	0.845487	rs4243048	LINGO1	0	intronic	4.271	6	5	14	1	0	0
75	15:78020068:G:GT	rs34255197	15	78020068	G	GT	0.4235	NA	NA	0.903994	rs62007784	LINGO1	0	intronic	0.244	NA	5	14	1	0	0
75	15:78020132:A:G	rs4468571	15	78020132	A	G	0.4235	5.662	1.496e-08	0.937937	rs62007784	LINGO1	0	intronic	5.847	6	5	14	1	0	0
75	15:78022419:G:T	rs3935831	15	78022419	T	G	0.4235	-5.21	1.888e-07	0.937937	rs62007784	LINGO1	0	intronic	2.668	NA	5	14	1	0	0
75	15:78025420:G:T	rs4076998	15	78025420	T	G	0.496	5.713	1.107e-08	0.815451	rs4243048	LINGO1	0	intronic	1.985	NA	5	14	1	0	0
75	15:78025464:G:T	rs62007780	15	78025464	T	G	0.4095	-5.83	5.539e-09	0.883022	rs62007784	LINGO1	0	intronic	0.139	2b	5	14	1	0	0
75	15:78026325:C:T	rs10851896	15	78026325	T	C	0.4115	-5.793	6.934e-09	0.882477	rs62007784	LINGO1	0	intronic	5.192	5	5	14	1	0	0
75	15:78026601:A:G	rs62007781	15	78026601	A	G	0.4115	-5.94	2.843e-09	0.874398	rs62007784	LINGO1	0	intronic	7.982	5	2	14	1	0	0
75	15:78027178:C:T	rs4886904	15	78027178	T	C	0.4115	-5.823	5.797e-09	0.898363	rs62007784	LINGO1	0	intronic	1.015	5	5	14	1	0	0
75	15:78027425:A:G	rs10851897	15	78027425	A	G	0.4115	5.924	3.15e-09	0.898363	rs62007784	LINGO1	0	intronic	5.556	5	5	14	1	0	0
75	15:78029536:C:G	rs12438542	15	78029536	C	G	0.4254	5.849	4.934e-09	0.95405	rs62007784	LINGO1	0	intronic	2.344	2b	2	14	1	0	0
75	15:78030023:C:T	rs7176668	15	78030023	T	C	0.4811	-5.567	2.597e-08	0.798065	rs4243048	LINGO1	0	intronic	4.805	4	2	14	1	0	0
75	15:78030122:C:T	rs58831466	15	78030122	T	C	0.4334	-5.644	1.657e-08	0.91994	rs62007784	LINGO1	0	intronic	2.332	4	2	14	1	0	0
75	15:78031458:A:C	rs11636649	15	78031458	A	C	0.4324	-6.052	1.435e-09	1	rs62007784	LINGO1	0	intronic	9.815	2b	2	14	1	0	0
75	15:78031486:A:G	rs186029972	15	78031486	G	A	0.04374	NA	NA	0.753225	rs72730718	LINGO1	0	intronic	2.936	3a	2	14	1	0	0
75	15:78032357:C:T	rs11633354	15	78032357	T	C	0.497	6.028	1.655e-09	0.764028	rs4243048	LINGO1	0	intronic	7.806	5	1	13	1	0	0
75	15:78033060:C:T	rs60917280	15	78033060	T	C	0.4324	6.053	1.421e-09	1	rs62007784	LINGO1	0	intronic	4.562	5	5	14	1	0	0
75	15:78033277:A:C	rs58813188	15	78033277	A	C	0.4324	-6.055	1.403e-09	1	rs62007784	LINGO1	0	intronic	0.663	3a	5	14	1	0	0
75	15:78033735:C:T	rs12903563	15	78033735	T	C	0.497	6.002	1.946e-09	0.764028	rs4243048	LINGO1	0	intronic	1.419	5	5	14	1	0	0
75	15:78034268:C:T	rs3935685	15	78034268	T	C	0.4324	6.035	1.593e-09	1	rs62007784	LINGO1	0	intronic	3.447	5	5	14	1	0	0
75	15:78034369:A:G	rs3935682	15	78034369	A	G	0.4324	-6.034	1.598e-09	1	rs62007784	LINGO1	0	intronic	2.592	5	5	14	1	0	0
75	15:78034602:A:C	rs3935683	15	78034602	A	C	0.4334	-6.03	1.64e-09	0.995737	rs62007784	LINGO1	0	intronic	0.402	5	5	14	1	0	0
75	15:78034607:C:T	rs3935684	15	78034607	T	C	0.4334	6.027	1.668e-09	0.995737	rs62007784	LINGO1	0	intronic	3.1	5	5	14	1	0	0
75	15:78034703:C:T	rs62007784	15	78034703	T	C	0.4324	-6.076	1.234e-09	1	rs62007784	LINGO1	0	intronic	3.019	5	5	14	1	0	0
75	15:78035335:A:G	rs4072803	15	78035335	A	G	0.4394	-6.011	1.846e-09	0.902525	rs62007784	LINGO1	0	intronic	0.728	5	5	14	1	0	0
75	15:78037643:C:T	rs28544297	15	78037643	T	C	0.4901	NA	NA	0.940637	rs11072671	LINGO1	0	intronic	1.481	7	5	14	1	0	0
75	15:78038921:C:T	rs8038666	15	78038921	T	C	0.498	5.605	2.079e-08	0.982811	rs11072671	LINGO1	0	intronic	0.715	5	5	14	1	0	0
75	15:78039405:C:G	rs1109886	15	78039405	C	G	0.498	5.624	1.868e-08	0.982811	rs11072671	LINGO1	0	intronic	1.265	4	5	14	1	0	0
75	15:78039977:C:G	rs28537849	15	78039977	C	G	0.498	5.629	1.817e-08	0.982811	rs11072671	LINGO1	0	intronic	0.891	5	2	14	1	0	0
75	15:78040436:C:T	rs11072669	15	78040436	T	C	0.498	5.605	2.081e-08	0.982811	rs11072671	LINGO1	0	intronic	2.495	4	2	14	1	0	0
75	15:78040567:A:G	rs58619842	15	78040567	A	G	0.4125	5.464	4.668e-08	0.674408	rs62007784	LINGO1	0	intronic	5.233	5	2	14	1	0	0
75	15:78040803:A:AGCCT	rs145969485	15	78040803	A	AGCCT	0.4125	NA	NA	0.674408	rs62007784	LINGO1	0	intronic	4.624	NA	5	14	1	0	0
75	15:78040906:A:G	rs8028520	15	78040906	A	G	0.498	5.618	1.929e-08	0.982811	rs11072671	LINGO1	0	intronic	3.945	2b	5	14	1	0	0
75	15:78041779:G:T	rs8035384	15	78041779	T	G	0.499	5.587	2.316e-08	0.98704	rs11072671	LINGO1	0	intronic	1.089	2b	5	14	1	0	0
75	15:78041789:C:T	rs11072670	15	78041789	T	C	0.4115	5.402	6.603e-08	0.670315	rs62007784	LINGO1	0	intronic	3.05	4	5	14	1	0	0
75	15:78043447:A:G	rs1104991	15	78043447	A	G	0.499	5.588	2.29e-08	0.978345	rs11072671	LINGO1	0	intronic	0.694	5	5	14	1	0	0
75	15:78044723:C:T	rs11072671	15	78044723	T	C	0.5	-5.649	1.617e-08	1	rs11072671	LINGO1	0	intronic	12.89	5	5	14	1	0	0
75	15:78046098:C:T	rs72730705	15	78046098	T	C	0.04076	4.391	1.126e-05	0.731419	rs72730718	LINGO1	0	intronic	0.7	5	5	14	1	1	0
75	15:78055692:C:T	rs12908030	15	78055692	T	C	0.497	5.868	4.424e-09	0.961415	rs11072671	LINGO1	0	intronic	3.927	5	5	14	1	0	0
75	15:78058756:C:T	rs9672504	15	78058756	T	C	0.498	5.965	2.45e-09	0.957027	rs11072671	LINGO1	0	intronic	3.266	6	5	14	1	0	0
75	15:78059069:G:T	rs9672486	15	78059069	T	G	0.498	-6.067	1.304e-09	0.957027	rs11072671	LINGO1	0	intronic	0.206	4	5	14	1	0	0
75	15:78064664:G:T	rs8035460	15	78064664	T	G	0.4066	-6.444	1.162e-10	0.977188	rs7170398	LINGO1	0	intronic	5.604	5	5	15	1	0	1
75	15:78064911:C:T	rs72730718	15	78064911	T	C	0.04771	-5.529	3.228e-08	1	rs72730718	LINGO1	0	intronic	0.353	5	5	15	1	0	1
75	15:78067633:C:T	rs7170398	15	78067633	T	C	0.4056	6.459	1.053e-10	1	rs7170398	LINGO1	0	intronic	12.43	5	1	15	1	0	1
75	15:78069431:C:T	rs6495247	15	78069431	T	C	0.3658	-3.237	0.001208	0.718217	rs4420498	LINGO1	0	intronic	0.06	5	5	15	1	0	1
75	15:78069606:T:TG	rs11367794	15	78069606	TG	T	0.4374	NA	NA	0.995804	rs4420498	LINGO1	0	intronic	0.688	NA	5	15	1	0	1
75	15:78070743:A:T	rs4542627	15	78070743	A	T	0.4374	-5.63	1.801e-08	0.995804	rs4420498	LINGO1	0	intronic	1.384	5	5	15	1	0	1
75	15:78071083:C:T	rs55726435	15	78071083	T	C	0.4374	5.658	1.532e-08	0.995804	rs4420498	LINGO1	0	intronic	4.562	5	5	15	1	0	1
75	15:78073289:A:G	rs8040813	15	78073289	A	G	0.4374	5.678	1.364e-08	0.995804	rs4420498	LINGO1	0	intronic	0.244	7	5	15	1	0	1
75	15:78075023:A:G	rs4886915	15	78075023	A	G	0.4374	-5.652	1.583e-08	0.995804	rs4420498	LINGO1	0	intronic	2.645	5	5	15	1	1	1
75	15:78075555:A:T	rs12915515	15	78075555	A	T	0.4374	-5.661	1.502e-08	0.995804	rs4420498	LINGO1	0	intronic	4.566	5	5	15	1	1	1
75	15:78075910:A:G	rs12900865	15	78075910	A	G	0.4404	5.602	2.123e-08	0.983321	rs4420498	LINGO1	0	intronic	4.229	5	5	15	1	0	1
75	15:78076379:A:G	rs12901558	15	78076379	A	G	0.4374	5.671	1.421e-08	0.995804	rs4420498	LINGO1	0	intronic	1.157	5	5	15	1	1	1
75	15:78077762:C:T	rs8037968	15	78077762	T	C	0.4374	5.669	1.436e-08	0.995804	rs4420498	LINGO1	0	intronic	0.276	4	5	15	1	1	1
75	15:78078445:A:G	rs8039011	15	78078445	A	G	0.4374	-5.669	1.433e-08	0.995804	rs4420498	LINGO1	0	intronic	0.949	4	5	15	1	1	1
75	15:78079120:C:T	rs4442775	15	78079120	T	C	0.4374	-5.691	1.264e-08	0.995804	rs4420498	LINGO1	0	intronic	10.07	4	2	15	1	1	1
75	15:78079267:C:G	rs4509984	15	78079267	C	G	0.4374	-5.681	1.342e-08	0.995804	rs4420498	LINGO1	0	UTR5	1.74	5	5	15	1	1	1
75	15:78079304:A:G	rs4511491	15	78079304	A	G	0.4364	-5.697	1.221e-08	1	rs4420498	LINGO1	0	UTR5	7.16	5	5	15	1	1	1
75	15:78079425:C:T	rs4420498	15	78079425	T	C	0.4364	-5.722	1.05e-08	1	rs4420498	LINGO1	0	intronic	4.403	5	5	15	1	1	1
75	15:78079434:C:G	rs4589520	15	78079434	C	G	0.4364	-5.709	1.133e-08	1	rs4420498	LINGO1	0	intronic	0.073	5	5	15	1	1	1
75	15:78080737:C:G	rs11629621	15	78080737	C	G	0.4414	-5.517	3.452e-08	0.970825	rs4420498	LINGO1:CTD-2071N1.1	00:00:00	ncRNA_exonic	1.971	5	5	15	1	0	1
75	15:78081460:C:CAT	rs35885541	15	78081460	CAT	C	0.4414	NA	NA	0.970825	rs4420498	LINGO1	0	intronic	0.946	NA	5	15	1	0	1
75	15:78081529:C:T	rs12591307	15	78081529	T	C	0.4433	5.405	6.475e-08	0.96263	rs4420498	LINGO1	0	intronic	5.911	5	5	15	1	1	1
75	15:78081658:A:G	rs11072674	15	78081658	A	G	0.4433	5.405	6.493e-08	0.96263	rs4420498	LINGO1	0	intronic	0.075	7	5	15	1	0	1
75	15:78083715:A:G	rs4595767	15	78083715	A	G	0.4433	-5.384	7.276e-08	0.96263	rs4420498	LINGO1	0	intronic	3.672	5	4	15	1	1	1
75	15:78085418:C:T	rs12902298	15	78085418	T	C	0.4423	5.488	4.07e-08	0.958389	rs4420498	LINGO1	0	intronic	1.97	5	5	15	1	1	1
75	15:78086424:A:G	rs62007851	15	78086424	A	G	0.4414	5.503	3.736e-08	0.962491	rs4420498	LINGO1	0	intronic	4.096	5	5	15	1	1	1
75	15:78086672:A:ATG	rs575749750	15	78086672	ATG	A	0.07356	NA	NA	0.653354	rs72730718	LINGO1	0	intronic	0.274	NA	5	15	1	0	1
75	15:78087772:A:G	rs7163336	15	78087772	A	G	0.4423	5.444	5.199e-08	0.958389	rs4420498	LINGO1	0	intronic	3.795	5	4	15	1	0	1
75	15:78089053:C:CTT	rs546583160	15	78089053	C	CTT	0.4304	NA	NA	0.659215	rs4420498	LINGO1	0	intronic	0.2	NA	5	15	1	0	1
75	15:78092365:A:G	rs61603330	15	78092365	A	G	0.3936	-5.349	8.829e-08	0.800572	rs4420498	LINGO1	0	intronic	1.046	5	5	15	1	1	1
75	15:78092723:C:T	rs12595659	15	78092723	T	C	0.4414	5.621	1.899e-08	0.954337	rs4420498	LINGO1	0	intronic	0.083	5	5	15	1	1	1
75	15:78093137:C:T	rs72730738	15	78093137	T	C	0.04076	4.384	1.165e-05	0.65466	rs72730718	LINGO1	0	intronic	12.66	5	5	15	1	0	1
75	15:78093563:C:T	rs6495249	15	78093563	T	C	0.3936	-5.452	4.985e-08	0.793677	rs4420498	LINGO1	0	intronic	0.029	5	5	15	1	0	1
75	15:78094807:C:G	rs3935182	15	78094807	C	G	0.4404	5.521	3.366e-08	0.950216	rs4420498	LINGO1	0	intronic	3.443	5	5	15	1	1	1
75	15:78096433:A:G	rs61246633	15	78096433	A	G	0.07753	-3.594	0.0003255	0.618494	rs72730718	LINGO1	0	intronic	6.423	5	5	15	1	0	1
75	15:78097213:A:C	rs72730742	15	78097213	A	C	0.07555	3.639	0.0002732	0.635508	rs72730718	LINGO1	0	intronic	3.784	2b	5	15	1	0	1
75	15:78099863:A:G	rs72730745	15	78099863	A	G	0.07753	-3.367	0.0007593	0.618494	rs72730718	LINGO1	0	intronic	1.582	5	5	15	1	0	1
75	15:78101909:A:G	rs3936093	15	78101909	A	G	0.4453	-5.09	3.577e-07	0.865955	rs4420498	LINGO1	0	intronic	0.989	5	5	15	1	0	1
75	15:78102602:G:GCA	rs139040702	15	78102602	GCA	G	0.4443	NA	NA	0.869954	rs4420498	LINGO1	0	intronic	0.65	NA	5	15	1	0	1
75	15:78102628:G:GCA	rs148875783	15	78102628	GCA	G	0.4453	NA	NA	0.865955	rs4420498	LINGO1	0	intronic	0.147	NA	5	15	1	0	1
75	15:78102717:A:G	rs72730747	15	78102717	A	G	0.07853	-3.347	0.0008167	0.610281	rs72730718	LINGO1	0	intronic	2.951	4	5	15	1	0	1
75	15:78103271:C:T	rs56009211	15	78103271	T	C	0.07853	-3.365	0.0007661	0.610281	rs72730718	LINGO1	0	intronic	4.689	5	5	14	1	0	1
75	15:78103650:C:T	rs56155915	15	78103650	T	C	0.07853	-3.381	0.0007235	0.610281	rs72730718	LINGO1	0	intronic	14.21	5	5	14	1	0	1
75	15:78104123:G:T	rs4886918	15	78104123	T	G	0.3608	-3.172	0.001516	0.610714	rs4420498	LINGO1	0	intronic	5.328	6	5	14	1	1	1
75	15:78104683:A:G	rs34709918	15	78104683	A	G	0.3648	-3.12	0.001806	0.600064	rs4420498	LINGO1	0	intronic	7.343	5	5	14	1	0	1
75	15:78105580:C:T	rs7183989	15	78105580	T	C	0.4036	-3.358	0.0007841	0.69887	rs4420498	LINGO1	0	intronic	0.61	2b	5	14	1	1	1
75	15:78105708:C:T	rs8026203	15	78105708	T	C	0.4036	3.212	0.001316	0.69887	rs4420498	LINGO1	0	intronic	6.764	4	5	14	1	1	1
75	15:78107666:A:G	rs11631822	15	78107666	A	G	0.4046	-3.409	0.0006516	0.694508	rs4420498	LINGO1	0	intronic	9.403	4	5	14	1	1	1
75	15:78109419:A:C	rs1123552	15	78109419	A	C	0.4056	3.248	0.001163	0.691263	rs4420498	LINGO1	0	intronic	1.321	NA	5	13	1	1	1
75	15:78111914:T:TCGCGCACACA	rs143130993	15	78111914	TCGCGCACACA	T	0.4066	NA	NA	0.688069	rs4420498	LINGO1	0	intronic	14.76	NA	1	10	1	1	0
75	15:78113421:C:T	rs4886526	15	78113421	T	C	0.4066	3.21	0.00133	0.688069	rs4420498	LINGO1	178	upstream	6.139	5	1	13	1	1	0
75	15:78113557:A:G	rs4886527	15	78113557	A	G	0.4066	3.191	0.001418	0.688069	rs4420498	LINGO1	314	upstream	5.522	5	1	13	1	1	0
75	15:78117685:C:T	rs6495252	15	78117685	T	C	0.4056	-3.172	0.001513	0.683062	rs4420498	LINGO1	4442	intergenic	1.615	5	5	14	1	1	0
75	15:78117800:A:G	rs7176895	15	78117800	A	G	0.4056	3.188	0.001434	0.683062	rs4420498	LINGO1	4557	intergenic	0.455	5	5	14	1	1	0
75	15:78118624:G:T	rs7182697	15	78118624	T	G	0.4066	3.151	0.001626	0.67988	rs4420498	LINGO1	5381	intergenic	0.712	3a	5	14	1	1	0
75	15:78119345:A:C	rs4587942	15	78119345	A	C	0.4046	3.218	0.001292	0.686296	rs4420498	LINGO1	6102	intergenic	1.776	5	5	14	1	1	0
75	15:78119830:C:G	rs11637937	15	78119830	C	G	0.4056	3.192	0.001413	0.683062	rs4420498	LINGO1	6587	intergenic	1.598	5	5	14	1	1	0
75	15:78123986:C:T	rs34549121	15	78123986	T	C	0.4046	-3.202	0.001367	0.686296	rs4420498	LINGO1	10743	intergenic	5.536	7	5	14	0	1	1
75	15:78127406:A:G	rs4886930	15	78127406	A	G	0.4046	3.241	0.001193	0.686296	rs4420498	LINGO1	14163	intergenic	0.291	6	5	14	0	1	1
75	15:78131097:A:G	rs4886932	15	78131097	A	G	0.4046	-3.297	0.0009765	0.686296	rs4420498	LINGO1	17854	intergenic	2.064	4	5	14	0	1	1
75	15:78132347:A:G	rs12910504	15	78132347	A	G	0.4145	3.302	0.0009612	0.642832	rs4420498	LINGO1	19104	intergenic	2.234	5	5	14	0	1	1
75	15:78135237:G:T	rs35575866	15	78135237	T	G	0.4135	3.333	0.000859	0.645715	rs4420498	LINGO1	21994	intergenic	0.182	7	5	14	0	1	1
75	15:78135931:C:G	rs7179211	15	78135931	C	G	0.4155	3.215	0.001306	0.639995	rs4420498	LINGO1	22688	intergenic	0.039	7	5	14	0	1	1
75	15:78137862:G:T	rs35020526	15	78137862	T	G	0.4145	3.391	0.0006969	0.642832	rs4420498	LINGO1	24619	intergenic	1.712	6	5	14	0	1	1
75	15:78138850:A:T	rs4255755	15	78138850	A	T	0.4145	3.357	0.0007876	0.642832	rs4420498	LINGO1	25607	intergenic	10.86	5	5	14	0	1	1
75	15:78138936:C:T	rs4486846	15	78138936	T	C	0.4135	3.4	0.000673	0.645715	rs4420498	LINGO1	25693	intergenic	0.323	5	5	14	0	1	1
75	15:78139985:T:TC	rs34390848	15	78139985	TC	T	0.4135	NA	NA	0.645715	rs4420498	LINGO1	26742	intergenic	1.087	NA	5	14	0	1	1
75	15:78140276:A:G	rs61606062	15	78140276	A	G	0.4135	3.374	0.0007412	0.645715	rs4420498	LINGO1	27033	intergenic	0.054	6	5	14	0	1	1
75	15:78140464:AAAAG:GAAAG	rs11072682	15	78140464	AAAAG	GAAAG	0.4085	NA	NA	0.651661	rs4420498	LINGO1	27221	intergenic	NA	NA	5	14	0	0	1
75	15:78142317:C:T	rs6495253	15	78142317	T	C	0.4125	3.46	0.0005403	0.637488	rs4420498	LINGO1	29074	intergenic	1.4	7	5	14	0	1	1
75	15:78142343:C:T	rs6495254	15	78142343	C	T	0.4105	NA	NA	0.63901	rs4420498	LINGO1	29100	intergenic	1.457	6	5	14	0	0	1
75	15:78144742:A:G	rs4886531	15	78144742	A	G	0.4115	-3.393	0.0006911	0.634856	rs4420498	LINGO1	31499	intergenic	0.661	5	1	15	0	1	1
75	15:78146382:A:G	rs7164558	15	78146382	A	G	0.4175	-2.992	0.002768	0.607802	rs4420498	LINGO1	33139	intergenic	4.478	7	5	14	0	1	1
76	15:91412850:A:AAAGGCAG	rs57515981	15	91412850	AAAGGCAG	A	0.4692	NA	NA	0.790987	rs17514846	FURIN	0	intronic	3.994	NA	2	7	1	0	1
76	15:91416550:A:C	rs17514846	15	91416550	A	C	0.4612	-6.87	6.436e-12	1	rs17514846	FURIN	0	intronic	10.53	4	1	2	1	1	1
76	15:91419432:T:TC	rs11372849	15	91419432	TC	T	0.4722	NA	NA	0.922462	rs17514846	FURIN	0	intronic	15.76	NA	3	4	1	1	1
76	15:91422543:C:T	rs8039305	15	91422543	T	C	0.4742	6.206	5.439e-10	0.916339	rs17514846	FURIN	0	intronic	0.882	5	4	4	1	1	1
76	15:91423543:G:T	rs6224	15	91423543	T	G	0.4712	-6.085	1.167e-09	0.926487	rs17514846	FURIN	0	intronic	0.295	4	4	4	1	1	1
76	15:91426560:A:G	rs4702	15	91426560	A	G	0.4374	-6.593	4.306e-11	0.661368	rs17514846	FURIN	0	UTR3	17.36	5	2	5	1	1	1
76	15:91428197:C:T	rs2071382	15	91428197	T	C	0.4712	-6.285	3.287e-10	0.890843	rs17514846	FES	0	intronic	10.02	5	1	2	1	1	1
76	15:91428290:C:T	rs11539637	15	91428290	T	C	0.4742	6.528	6.655e-11	0.894249	rs17514846	FES	0	exonic	0.329	NA	1	2	1	1	1
76	15:91428589:G:T	rs7183988	15	91428589	T	G	0.4742	-6.623	3.52e-11	0.894249	rs17514846	FES	0	exonic	11.63	4	1	2	1	1	1
76	15:91428636:A:G	rs7177338	15	91428636	A	G	0.4761	6.58	4.698e-11	0.887528	rs17514846	FES	0	exonic	0.512	4	1	2	1	1	1
76	15:91429042:A:G	rs1894401	15	91429042	A	G	0.4692	6.578	4.765e-11	0.883404	rs17514846	FES	0	intronic	0.541	1b	1	2	1	1	1
77	16:6310645:A:G	rs8063603	16	6310645	A	G	0.3439	-4.626	3.737e-06	0.782492	rs1861188	RP11-420N3.2:RBFOX1	00:00:00	ncRNA_intronic	0.315	6	9	15	1	0	0
77	16:6314935:C:T	rs7188257	16	6314935	T	C	0.3121	-4.142	3.446e-05	0.759069	rs1861188	RP11-420N3.2:RBFOX1	00:00:00	ncRNA_intronic	0.916	6	9	15	1	0	0
77	16:6315880:A:G	rs7193263	16	6315880	A	G	0.3489	-4.951	7.375e-07	0.821468	rs1861188	RP11-420N3.2:RBFOX1	00:00:00	ncRNA_intronic	0.149	7	9	15	1	0	0
77	16:6319505:A:G	rs1861188	16	6319505	A	G	0.329	-5.514	3.499e-08	1	rs1861188	RP11-420N3.2:RBFOX1	00:00:00	ncRNA_intronic	0.537	NA	5	15	1	0	0
77	16:6320193:TA:TAA	rs536426300	16	6320193	TAA	TA	0.007952	NA	NA	0.980529	rs1861188	RP11-420N3.2:RBFOX1	00:00:00	ncRNA_intronic	NA	NA	5	15	1	0	0
77	16:6320193:T:TA	rs59113414	16	6320193	TA	T	0.329	NA	NA	0.980529	rs1861188	RP11-420N3.2:RBFOX1	00:00:00	ncRNA_intronic	0.368	NA	5	15	1	0	0
77	16:6321977:A:T	rs4786091	16	6321977	A	T	0.2416	3.475	0.0005105	0.624271	rs1861188	RP11-420N3.2:RBFOX1	00:00:00	ncRNA_intronic	2.105	6	5	15	1	0	0
77	16:6322276:A:T	rs4786092	16	6322276	A	T	0.2445	3.501	0.0004635	0.624193	rs1861188	RP11-420N3.2:RBFOX1	00:00:00	ncRNA_intronic	1.147	6	5	15	1	0	0
77	16:6324967:A:G	rs10852673	16	6324967	A	G	0.2952	-4.915	8.874e-07	0.779239	rs1861188	RP11-420N3.2:RBFOX1	00:00:00	ncRNA_intronic	0.427	7	5	15	1	0	0
77	16:6336912:C:T	rs716508	16	6336912	T	C	0.335	-4.845	1.266e-06	0.723723	rs1861188	RP11-420N3.2:RBFOX1	00:00:00	ncRNA_intronic	4.434	6	5	15	1	0	0
77	16:6340010:G:T	rs11077022	16	6340010	T	G	0.339	4.577	4.714e-06	0.72075	rs1861188	RP11-420N3.2:RBFOX1	00:00:00	ncRNA_intronic	2.443	7	5	15	1	0	0
77	16:6340645:A:C	rs10852675	16	6340645	A	C	0.3459	-4.7	2.598e-06	0.750428	rs1861188	RP11-420N3.2:RBFOX1	00:00:00	ncRNA_intronic	0.012	6	5	15	1	0	0
77	16:6342641:C:T	rs6500768	16	6342641	T	C	0.338	4.568	4.929e-06	0.716829	rs1861188	RP11-420N3.2:RBFOX1	00:00:00	ncRNA_intronic	3.467	5	9	15	1	0	0
77	16:6343315:A:C	rs10852676	16	6343315	A	C	0.3429	-4.492	7.064e-06	0.739548	rs1861188	RP11-420N3.2:RBFOX1	00:00:00	ncRNA_intronic	0.899	7	9	15	1	0	0
77	16:6345156:A:C	rs7188476	16	6345156	A	C	0.3121	-4.231	2.325e-05	0.634933	rs1861188	RP11-420N3.2:RBFOX1	00:00:00	ncRNA_intronic	0.193	7	9	15	1	0	0
77	16:6345361:A:G	rs7187481	16	6345361	A	G	0.3082	-4.126	3.692e-05	0.614094	rs1861188	RP11-420N3.2:RBFOX1	00:00:00	ncRNA_intronic	2.509	6	9	15	1	0	0
77	16:6345924:A:C	rs4786850	16	6345924	A	C	0.3072	-4.214	2.505e-05	0.62254	rs1861188	RP11-420N3.2:RBFOX1	00:00:00	ncRNA_intronic	11.94	4	9	15	1	0	0
77	16:6345984:C:G	rs6500770	16	6345984	C	G	0.3082	-4.253	2.111e-05	0.618195	rs1861188	RP11-420N3.2:RBFOX1	00:00:00	ncRNA_intronic	7.818	4	9	15	1	0	0
80	16:60644510:A:G	rs11862355	16	60644510	A	G	0.2684	3.762	0.0001684	0.604855	rs7200432	GNPATP	43628	intergenic	1.862	6	9	15	0	0	1
80	16:60644644:A:G	rs11862389	16	60644644	A	G	0.2694	3.757	0.0001718	0.600655	rs7200432	GNPATP	43494	intergenic	7.534	6	9	15	0	0	1
80	16:60648407:A:G	rs117009308	16	60648407	G	A	0.2575	NA	NA	0.658041	rs7200432	GNPATP	39731	intergenic	0.097	7	9	15	0	0	1
80	16:60650023:C:T	rs16962361	16	60650023	T	C	0.2674	-3.751	0.0001759	0.609079	rs7200432	GNPATP	38115	intergenic	2.114	6	7	15	0	0	1
80	16:60651652:C:G	rs8047585	16	60651652	C	G	0.2584	4.027	5.643e-05	0.653498	rs7200432	GNPATP	36486	intergenic	0.576	7	9	15	0	0	1
80	16:60652439:C:T	rs2060664	16	60652439	T	C	0.2575	-4.059	4.939e-05	0.658041	rs7200432	GNPATP	35699	intergenic	3.312	NA	9	15	0	0	1
80	16:60656728:A:G	rs12930855	16	60656728	A	G	0.2575	4.014	5.96e-05	0.658041	rs7200432	GNPATP	31410	intergenic	0.291	6	9	15	0	0	1
80	16:60659812:A:C	rs35300112	16	60659812	A	C	0.2575	-4.071	4.683e-05	0.658041	rs7200432	GNPATP	28326	intergenic	2.099	7	9	15	0	0	1
80	16:60663036:A:AT	rs150918082	16	60663036	AT	A	0.2475	NA	NA	0.605723	rs7200432	GNPATP	25102	intergenic	0.759	NA	5	15	0	0	1
80	16:60664448:A:T	rs8053059	16	60664448	A	T	0.3062	NA	NA	0.773393	rs7200432	GNPATP	23690	intergenic	7.629	7	5	15	0	0	1
80	16:60664454:C:CACATTTCTTTATTA	rs144431691	16	60664454	CACATTTCTTTATTA	C	0.334	NA	NA	0.668667	rs7200432	GNPATP	23684	intergenic	6.278	NA	5	15	0	0	1
80	16:60666399:A:G	rs7200432	16	60666399	A	G	0.3211	5.456	4.866e-08	1	rs7200432	GNPATP	21739	intergenic	3.693	5	5	15	0	0	1
80	16:60681561:C:G	rs201687357	16	60681561	C	G	0.2336	NA	NA	0.609092	rs7200432	GNPATP	6577	intergenic	0.506	6	5	15	1	0	1
80	16:60684681:G:GT	rs137861803	16	60684681	GT	G	0.2525	NA	NA	0.687059	rs7200432	GNPATP	3457	intergenic	18.4	NA	5	15	1	0	1
80	16:60687108:A:G	rs11076401	16	60687108	A	G	0.327	5.337	9.471e-08	0.943453	rs7200432	GNPATP	1030	intergenic	2.461	7	5	15	1	0	1
80	16:60697091:C:G	rs4784112	16	60697091	C	G	0.325	5.106	3.299e-07	0.934846	rs7200432	GNPATP	6537	intergenic	0.743	7	9	15	1	0	1
80	16:60704753:C:T	rs7197902	16	60704753	T	C	0.3241	-5.127	2.951e-07	0.930822	rs7200432	GNPATP	14199	intergenic	6.343	6	9	15	0	0	1
80	16:60713931:C:T	rs7193838	16	60713931	T	C	0.3241	5.154	2.55e-07	0.930822	rs7200432	GNPATP	23377	intergenic	0.165	7	5	15	0	0	1
80	16:60715668:C:T	rs12596564	16	60715668	T	C	0.3241	-5.137	2.793e-07	0.930822	rs7200432	GNPATP	25114	intergenic	7.11	7	5	15	0	0	1
80	16:60716059:C:T	rs7184150	16	60716059	T	C	0.3241	5.144	2.69e-07	0.930822	rs7200432	GNPATP	25505	intergenic	2.712	7	5	15	0	0	1
80	16:60716575:G:T	rs72797133	16	60716575	T	G	0.326	-5.131	2.876e-07	0.923181	rs7200432	GNPATP	26021	intergenic	1.368	6	5	15	0	0	1
80	16:60719614:G:T	rs12445427	16	60719614	T	G	0.331	4.522	6.138e-06	0.904095	rs7200432	GNPATP	29060	intergenic	0.433	5	5	15	0	0	1
80	16:60720793:A:C	rs72797138	16	60720793	A	C	0.332	NA	NA	0.900692	rs7200432	GNPATP	30239	intergenic	0.846	5	9	15	0	0	0
80	16:60720793:C:CA	rs143779343	16	60720793	C	CA	0.1412	NA	NA	0.900692	rs7200432	GNPATP	30239	NA	0.857	NA	9	15	0	0	0
80	16:60722424:A:G	rs56852312	16	60722424	A	G	0.331	-4.492	7.051e-06	0.904095	rs7200432	GNPATP	31870	intergenic	4.68	7	9	15	0	0	0
80	16:60724167:C:T	rs6500138	16	60724167	T	C	0.327	5.085	3.677e-07	0.919248	rs7200432	GNPATP	33613	intergenic	3.209	7	9	15	0	0	0
80	16:60724219:C:G	rs7201994	16	60724219	C	G	0.328	-5.071	3.961e-07	0.91569	rs7200432	GNPATP	33665	intergenic	3.172	7	9	15	0	0	0
80	16:60727308:C:T	rs55685603	16	60727308	C	T	0.332	NA	NA	0.900692	rs7200432	GNPATP	36754	intergenic	11.48	6	9	15	0	0	0
80	16:60728528:A:G	rs11076407	16	60728528	A	G	0.331	-4.429	9.474e-06	0.904095	rs7200432	GNPATP	37974	intergenic	6.622	7	9	15	0	0	0
80	16:60729313:C:T	rs7194341	16	60729313	T	C	0.332	-4.457	8.322e-06	0.900692	rs7200432	GNPATP	38759	intergenic	7.579	6	9	15	0	0	0
80	16:60731531:C:T	rs6500140	16	60731531	T	C	0.333	4.438	9.063e-06	0.896893	rs7200432	GNPATP	40977	intergenic	8.087	7	9	15	0	0	0
80	16:60735874:A:G	rs1423886	16	60735874	A	G	0.3191	4.969	6.716e-07	0.895009	rs7200432	GNPATP	45320	intergenic	0.75	7	9	15	0	0	0
80	16:60739224:A:AT	rs5817257	16	60739224	AT	A	0.3012	NA	NA	0.763818	rs7200432	GNPATP	48670	intergenic	1.307	NA	9	15	0	0	0
80	16:60739345:A:T	rs7499957	16	60739345	A	T	0.33	-4.399	1.085e-05	0.900091	rs7200432	GNPATP	48791	intergenic	5.002	7	9	15	0	0	0
80	16:60741109:C:G	rs4491498	16	60741109	G	C	0.33	NA	NA	0.900091	rs7200432	GNPATP	50555	intergenic	0.427	6	9	15	0	0	0
80	16:60741288:C:G	rs148738600	16	60741288	C	G	0.2763	NA	NA	0.755027	rs7200432	GNPATP	50734	intergenic	0.665	7	9	15	0	0	0
80	16:60741674:A:G	rs4360925	16	60741674	G	A	0.33	NA	NA	0.900091	rs7200432	GNPATP	51120	intergenic	0.086	6	9	15	0	0	0
80	16:60743692:A:C	rs7193234	16	60743692	A	C	0.331	3.683	0.0002305	0.896256	rs7200432	GNPATP	53138	intergenic	0.066	6	9	15	0	0	0
80	16:60745208:A:T	rs16962498	16	60745208	A	T	0.33	4.195	2.73e-05	0.900091	rs7200432	GNPATP	54654	intergenic	3.374	7	9	15	0	0	0
81	17:30173581:G:T	rs2013184	17	30173581	T	G	0.1312	-4.809	1.515e-06	0.665478	rs143133717	COPRS	5301	intergenic	0.025	7	5	5	1	1	1
81	17:30178092:A:G	rs7217004	17	30178092	A	G	0.1312	-4.788	1.683e-06	0.665478	rs143133717	COPRS	790	downstream	0.463	6	4	5	1	1	1
81	17:30178793:C:T	rs8074383	17	30178793	T	C	0.1312	4.843	1.278e-06	0.665478	rs143133717	COPRS	89	downstream	4.673	7	4	5	1	1	1
81	17:30183663:G:GC	rs71142094	17	30183663	G	GC	0.161	NA	NA	0.633541	rs4795663	COPRS	0	exonic	0.817	NA	3	5	1	1	1
81	17:30183857:C:T	rs8068049	17	30183857	T	C	0.1272	-4.92	8.634e-07	0.650301	rs143133717	COPRS	0	exonic	0.095	1f	2	5	1	1	1
81	17:30185022:A:G	rs12941700	17	30185022	A	G	0.1312	-4.888	1.017e-06	0.699152	rs143133717	COPRS	0	intronic	5.074	1f	1	2	1	1	1
81	17:30185565:A:G	rs9906443	17	30185565	A	G	0.162	4.272	1.936e-05	0.675481	rs4795663	COPRS	0	intronic	11.88	1d	1	2	1	1	1
81	17:30185892:A:G	rs11542477	17	30185892	A	G	0.1312	-4.904	9.393e-07	0.699152	rs143133717	COPRS	0	UTR5	5.671	4	1	1	1	1	1
81	17:30186612:C:T	rs11658984	17	30186612	T	C	0.162	4.294	1.752e-05	0.675481	rs4795663	COPRS	255	upstream	6.756	2b	1	2	1	1	1
81	17:30187139:C:G	rs4795659	17	30187139	C	G	0.162	-4.302	1.693e-05	0.675481	rs4795663	COPRS	782	upstream:downstream	3.852	1f	1	5	1	1	1
81	17:30190083:A:T	rs739800	17	30190083	A	T	0.162	4.329	1.498e-05	0.675481	rs4795663	UTP6	0	UTR3	4.519	6	4	4	1	1	1
81	17:30190989:A:G	rs7214626	17	30190989	A	G	0.162	4.304	1.675e-05	0.675481	rs4795663	UTP6	0	intronic	6.925	6	4	4	1	1	1
81	17:30191954:C:G	rs9899093	17	30191954	C	G	0.1322	4.872	1.107e-06	0.69284	rs143133717	UTP6	0	intronic	0.865	6	4	4	1	1	1
81	17:30192244:C:T	rs62062387	17	30192244	C	T	0.2018	NA	NA	0.696995	rs4795663	UTP6	0	intronic	2.591	7	4	4	1	1	1
81	17:30192245:G:T	rs9913612	17	30192245	T	G	0.1879	NA	NA	0.771955	rs4795663	UTP6	0	intronic	3.497	7	4	4	1	1	1
81	17:30192249:C:T	rs9906822	17	30192249	C	T	0.1879	NA	NA	0.771955	rs4795663	UTP6	0	intronic	2.607	7	4	4	1	1	1
81	17:30195425:C:T	rs11650908	17	30195425	T	C	0.2008	-4.321	1.551e-05	0.70216	rs4795663	UTP6	0	intronic	8.028	6	4	4	1	1	1
81	17:30195841:C:T	rs2051810	17	30195841	T	C	0.163	4.3	1.706e-05	0.669357	rs4795663	UTP6	0	intronic	0.119	6	4	4	1	1	1
81	17:30197323:C:T	rs7209493	17	30197323	T	C	0.163	-4.322	1.544e-05	0.669357	rs4795663	UTP6	0	intronic	4.288	1f	4	4	1	1	1
81	17:30197785:A:G	rs9747631	17	30197785	A	G	0.2018	4.37	1.244e-05	0.696995	rs4795663	UTP6	0	intronic	1.191	7	4	4	1	1	1
81	17:30198244:C:G	rs7210082	17	30198244	C	G	0.162	-4.309	1.638e-05	0.675481	rs4795663	UTP6	0	intronic	5.457	6	4	4	1	1	1
81	17:30198984:A:G	rs11658339	17	30198984	A	G	0.1879	4.482	7.407e-06	0.771955	rs4795663	UTP6	0	intronic	0.3	6	4	4	1	1	1
81	17:30199537:C:T	rs9900031	17	30199537	T	C	0.1322	NA	NA	0.69284	rs143133717	UTP6	0	intronic	1.151	6	4	4	1	1	1
81	17:30201309:C:T	rs4450460	17	30201309	C	T	0.173	NA	NA	0.774599	rs143133717	UTP6:CTC-542B22.2	00:00:00	ncRNA_exonic	2.746	NA	4	4	1	1	0
81	17:30201312:T:TC	rs34197641	17	30201312	TC	T	0.2048	NA	NA	0.864851	rs4795663	UTP6:CTC-542B22.2	00:00:00	ncRNA_exonic	0.404	NA	4	4	1	1	0
81	17:30201774:A:T	rs4795661	17	30201774	A	T	0.173	5.602	2.124e-08	0.774599	rs143133717	UTP6:CTC-542B22.2	00:00:00	ncRNA_intronic	1.374	7	4	4	1	1	0
81	17:30202056:A:T	rs2301765	17	30202056	A	T	0.173	5.59	2.273e-08	0.774599	rs143133717	UTP6:CTC-542B22.2	00:00:00	ncRNA_intronic	4.603	6	4	4	1	1	0
81	17:30203548:A:G	rs11657849	17	30203548	A	G	0.173	5.534	3.131e-08	0.774599	rs143133717	UTP6:CTC-542B22.2	00:00:00	ncRNA_intronic	7.08	7	4	4	1	1	0
81	17:30206393:A:C	rs9906116	17	30206393	A	C	0.172	5.546	2.921e-08	0.779448	rs143133717	UTP6:CTC-542B22.2	00:00:00	ncRNA_intronic	0.497	7	4	4	1	1	0
81	17:30206426:C:T	rs11658469	17	30206426	T	C	0.172	-5.551	2.835e-08	0.779448	rs143133717	UTP6:CTC-542B22.2	00:00:00	ncRNA_intronic	1.415	6	4	4	1	1	0
81	17:30208520:A:T	rs11080173	17	30208520	A	T	0.2028	5.057	4.26e-07	0.875248	rs4795663	UTP6:CTC-542B22.2	00:00:00	ncRNA_intronic	4.265	5	4	4	1	1	0
81	17:30208521:A:C	rs11080174	17	30208521	A	C	0.2028	5.027	4.969e-07	0.875248	rs4795663	UTP6:CTC-542B22.2	00:00:00	ncRNA_intronic	2.841	5	4	4	1	1	0
81	17:30209400:C:G	rs1985824	17	30209400	C	G	0.172	5.588	2.296e-08	0.779448	rs143133717	UTP6:CTC-542B22.2	00:00:00	ncRNA_intronic	1.384	6	4	4	1	1	0
81	17:30210913:C:CCT	rs35896827	17	30210913	CCT	C	0.2038	NA	NA	0.869727	rs4795663	UTP6:CTC-542B22.2	00:00:00	ncRNA_intronic	0.32	NA	4	4	1	1	0
81	17:30211878:A:G	rs7213369	17	30211878	A	G	0.2028	5.022	5.126e-07	0.875248	rs4795663	UTP6:CTC-542B22.2	00:00:00	ncRNA_intronic	3.94	7	4	4	1	1	0
81	17:30212016:A:G	rs7219239	17	30212016	A	G	0.172	-5.531	3.192e-08	0.779448	rs143133717	UTP6:CTC-542B22.2	00:00:00	ncRNA_intronic	3.359	7	4	4	1	1	0
81	17:30214542:C:T	rs4795663	17	30214542	T	C	0.2276	-5.54	3.017e-08	1	rs4795663	UTP6	0	intronic	6.885	5	4	4	1	1	0
81	17:30215525:C:T	rs7211634	17	30215525	T	C	0.2028	-5.056	4.281e-07	0.875248	rs4795663	UTP6	0	intronic	1.644	7	2	4	1	1	0
81	17:30215669:A:G	rs9906455	17	30215669	A	G	0.2028	5.049	4.44e-07	0.875248	rs4795663	UTP6	0	intronic	0.164	7	2	4	1	1	0
81	17:30215866:A:G	rs9906928	17	30215866	A	G	0.2276	5.21	1.884e-07	1	rs4795663	UTP6	0	intronic	0.334	7	2	4	1	1	0
81	17:30215948:A:G	rs8065309	17	30215948	A	G	0.172	-5.553	2.815e-08	0.779448	rs143133717	UTP6	0	intronic	1.789	7	2	4	1	1	0
81	17:30216868:A:T	rs8070554	17	30216868	A	T	0.2028	-5.078	3.814e-07	0.875248	rs4795663	UTP6	0	intronic	3.871	1f	1	4	1	1	0
81	17:30217596:C:G	rs11867619	17	30217596	C	G	0.172	5.589	2.281e-08	0.779448	rs143133717	UTP6	0	intronic	1.586	7	4	4	1	1	0
81	17:30217778:A:G	rs7218801	17	30217778	A	G	0.172	-5.562	2.672e-08	0.779448	rs143133717	UTP6	0	intronic	4.1	7	4	4	1	1	0
81	17:30217916:G:T	rs12943055	17	30217916	T	G	0.2028	5.053	4.354e-07	0.875248	rs4795663	UTP6	0	intronic	1.698	7	4	4	1	1	0
81	17:30218317:C:T	rs8079471	17	30218317	T	C	0.2276	5.163	2.436e-07	1	rs4795663	UTP6	0	intronic	0.759	1f	4	4	1	1	0
81	17:30219500:C:G	rs1034626	17	30219500	C	G	0.172	5.514	3.508e-08	0.779448	rs143133717	UTP6	0	intronic	8.137	6	4	4	1	1	0
81	17:30219569:A:G	rs1034627	17	30219569	A	G	0.173	-5.506	3.681e-08	0.774599	rs143133717	UTP6	0	intronic	0.873	7	4	4	1	1	0
81	17:30220152:C:G	rs7406043	17	30220152	C	G	0.172	5.548	2.897e-08	0.779448	rs143133717	UTP6	0	intronic	1.779	7	4	4	1	1	0
81	17:30220153:G:T	rs7406406	17	30220153	T	G	0.2276	5.227	1.724e-07	1	rs4795663	UTP6	0	intronic	3.105	7	4	4	1	1	0
81	17:30220224:C:T	rs7406056	17	30220224	T	C	0.172	-5.536	3.086e-08	0.779448	rs143133717	UTP6	0	intronic	0.747	7	4	4	1	1	0
81	17:30220776:A:C	rs1978115	17	30220776	C	A	0.172	NA	NA	0.779448	rs143133717	UTP6	0	intronic	2.524	6	4	4	1	1	0
81	17:30220978:A:C	rs1978116	17	30220978	A	C	0.2028	5.014	5.325e-07	0.875248	rs4795663	UTP6	0	intronic	9.096	6	4	4	1	1	0
81	17:30223252:A:G	rs8067412	17	30223252	A	G	0.172	-5.555	2.783e-08	0.779448	rs143133717	UTP6	0	intronic	0.016	5	4	4	1	1	0
81	17:30224068:C:G	rs72821936	17	30224068	C	G	0.2286	5.14	2.747e-07	0.994664	rs4795663	UTP6	0	intronic	1.671	6	4	4	1	1	0
81	17:30224419:A:G	rs7216107	17	30224419	A	G	0.2406	-4.988	6.1e-07	0.934812	rs4795663	UTP6	0	intronic	0.746	5	4	4	1	1	0
81	17:30225813:A:G	rs6505266	17	30225813	A	G	0.2276	-5.131	2.885e-07	1	rs4795663	UTP6	0	intronic	2.858	5	4	4	1	1	0
81	17:30225950:A:C	rs6505267	17	30225950	A	C	0.2028	4.997	5.808e-07	0.875248	rs4795663	UTP6	0	intronic	4.053	5	4	4	1	1	0
81	17:30226974:C:T	rs79272796	17	30226974	T	C	0.2286	5.147	2.653e-07	0.994664	rs4795663	UTP6	0	intronic	1.639	6	4	5	1	1	0
81	17:30227550:C:T	rs12452926	17	30227550	T	C	0.172	-5.532	3.172e-08	0.779448	rs143133717	UTP6	0	intronic	2.857	7	1	5	1	1	0
81	17:30228656:A:G	rs2074101	17	30228656	A	G	0.2266	-5.071	3.955e-07	0.994662	rs4795663	UTP6	0	UTR5	12.43	4	1	1	1	1	0
81	17:30228884:A:G	rs2074102	17	30228884	A	G	0.171	-5.448	5.102e-08	0.784342	rs143133717	UTP6	99	upstream	5.526	4	1	1	1	1	0
81	17:30229212:A:G	rs2009067	17	30229212	G	A	0.2018	NA	NA	0.870633	rs4795663	UTP6	427	upstream	3.703	7	1	15	1	1	0
81	17:30229877:G:T	rs886223	17	30229877	T	G	0.2276	-5.091	3.558e-07	0.989319	rs4795663	UTP6	1092	intergenic	3.624	1d	2	15	1	1	0
81	17:30229902:C:T	rs886224	17	30229902	T	C	0.171	5.486	4.119e-08	0.784342	rs143133717	UTP6	1117	intergenic	9.225	2b	2	15	1	1	0
81	17:30231368:C:CT	rs370847884	17	30231368	CT	C	0.171	NA	NA	0.716663	rs143133717	UTP6	2583	intergenic	9.719	NA	5	15	1	1	1
81	17:30231689:C:CTTGTTG	17:30231689:C:CTTGTTG	17	30231689	CTTGTTG	C	0.171	NA	NA	0.784342	rs143133717	UTP6	2904	intergenic	1.139	NA	5	15	1	1	1
81	17:30232146:C:T	rs149944967	17	30232146	T	C	0.2018	-4.949	7.477e-07	0.870633	rs4795663	UTP6	3361	intergenic	0.975	7	5	15	1	1	1
81	17:30232984:G:GT	rs11456051	17	30232984	GT	G	0.1859	NA	NA	0.741452	rs4795663	UTP6	4199	intergenic	1.195	NA	5	15	1	1	1
81	17:30233342:A:AT	rs11359204	17	30233342	A	AT	0.2247	NA	NA	0.984083	rs4795663	UTP6	4557	intergenic	0.552	NA	5	15	1	1	1
81	17:30233467:C:T	rs4795664	17	30233467	T	C	0.171	-5.486	4.121e-08	0.784342	rs143133717	UTP6	4682	intergenic	3.691	7	5	15	1	1	1
81	17:30233657:C:T	rs4795665	17	30233657	T	C	0.2018	-4.947	7.545e-07	0.870633	rs4795663	UTP6	4872	intergenic	0.341	6	5	15	1	1	1
81	17:30233896:C:G	rs115068914	17	30233896	C	G	0.2018	NA	NA	0.870633	rs4795663	UTP6	5111	intergenic	0.547	5	5	15	1	0	1
81	17:30233898:A:T	rs115807995	17	30233898	T	A	0.2018	NA	NA	0.870633	rs4795663	UTP6	5113	intergenic	0.58	5	5	15	1	1	1
81	17:30233899:G:T	rs114562703	17	30233899	T	G	0.2018	NA	NA	0.870633	rs4795663	UTP6	5114	intergenic	0.793	5	5	15	1	0	1
81	17:30234053:A:AT	rs142603312	17	30234053	A	AT	0.173	NA	NA	0.774599	rs143133717	UTP6	5268	intergenic	1.436	NA	5	15	1	1	1
81	17:30234053:AT:ATT	rs543636590	17	30234053	ATT	AT	0.002982	NA	NA	0.774599	rs143133717	UTP6	5268	NA	NA	NA	5	15	1	0	1
81	17:30234460:C:T	rs72821942	17	30234460	T	C	0.171	-5.497	3.854e-08	0.784342	rs143133717	UTP6	5675	intergenic	18.67	4	2	15	1	1	1
81	17:30234848:A:T	rs7209766	17	30234848	A	T	0.2028	-4.979	6.403e-07	0.865107	rs4795663	UTP6	6063	intergenic	20.9	4	2	15	1	1	1
81	17:30235110:C:CA	rs58108993	17	30235110	CA	C	0.2048	NA	NA	0.864249	rs4795663	UTP6	6325	intergenic	4.327	NA	2	15	1	1	1
81	17:30235116:A:G	rs56064462	17	30235116	A	G	0.2028	NA	NA	0.865107	rs4795663	UTP6	6331	intergenic	0.037	5	2	15	1	1	1
81	17:30237284:T:TGCACTCCA	rs201233223	17	30237284	TGCACTCCA	T	0.1511	NA	NA	0.95237	rs143133717	UTP6	8499	intergenic	2.047	NA	5	15	1	1	1
81	17:30237308:C:T	rs56389115	17	30237308	C	T	0.1769	NA	NA	0.805517	rs143133717	UTP6	8523	intergenic	3.926	4	5	15	1	1	1
81	17:30237801:A:G	rs12453865	17	30237801	A	G	0.1511	5.095	3.494e-07	0.95237	rs143133717	UTP6	9016	intergenic	3.71	7	5	15	1	1	1
81	17:30238002:A:G	rs35498105	17	30238002	A	G	0.1789	4.313	1.608e-05	0.795592	rs143133717	UTP6	9217	intergenic	2.601	5	5	15	1	1	1
81	17:30238016:C:T	rs12451440	17	30238016	T	C	0.1511	-5.042	4.595e-07	0.95237	rs143133717	UTP6	9231	intergenic	1.82	7	5	15	1	1	1
81	17:30239698:C:T	rs2028067	17	30239698	T	C	0.1799	4.344	1.402e-05	0.790697	rs143133717	UTP6	10913	intergenic	4.908	5	5	15	0	1	1
81	17:30240598:A:G	rs192266320	17	30240598	A	G	0.1789	4.363	1.286e-05	0.795592	rs143133717	UTP6	11813	intergenic	2.689	7	5	15	0	1	1
81	17:30240599:A:C	rs201867259	17	30240599	A	C	0.1789	NA	NA	0.795592	rs143133717	UTP6	11814	intergenic	0.479	7	5	15	0	1	1
81	17:30241409:A:G	rs4795666	17	30241409	A	G	0.1789	4.364	1.275e-05	0.795592	rs143133717	UTP6	12624	intergenic	0.493	7	5	15	0	1	1
81	17:30242796:A:G	rs879945	17	30242796	A	G	0.1789	-4.336	1.449e-05	0.795592	rs143133717	UTP6	14011	intergenic	10.5	NA	5	14	0	1	1
81	17:30242803:A:G	rs879944	17	30242803	A	G	0.1769	4.301	1.699e-05	0.805517	rs143133717	UTP6	14018	intergenic	13.52	NA	5	14	0	1	1
81	17:30243583:A:C	rs2344312	17	30243583	A	C	0.1561	-4.796	1.617e-06	0.920314	rs143133717	UTP6	14798	intergenic	0.938	1f	5	14	0	1	1
81	17:30243937:A:G	rs757009	17	30243937	A	G	0.1561	4.793	1.644e-06	0.920314	rs143133717	UTP6	15152	intergenic	1.465	4	1	15	0	1	1
81	17:30244327:A:G	rs113676348	17	30244327	A	G	0.1531	4.757	1.963e-06	0.939345	rs143133717	UTP6	15542	intergenic	2.468	4	1	15	0	1	1
81	17:30244443:C:T	rs4795667	17	30244443	T	C	0.1511	4.865	1.147e-06	0.95237	rs143133717	UTP6	15658	intergenic	3.486	4	1	15	0	1	1
81	17:30244554:A:G	rs4795668	17	30244554	A	G	0.1531	-4.842	1.287e-06	0.939345	rs143133717	UTP6	15769	intergenic	0.531	5	1	15	0	1	1
81	17:30244701:C:T	rs4795669	17	30244701	T	C	0.1531	-4.805	1.544e-06	0.939345	rs143133717	UTP6	15916	intergenic	5.946	5	1	15	0	1	1
81	17:30244839:C:T	rs4795670	17	30244839	T	C	0.1561	4.836	1.325e-06	0.920314	rs143133717	UTP6	16054	intergenic	1.417	5	5	15	0	1	1
81	17:30244956:C:T	rs8073186	17	30244956	T	C	0.1561	4.88	1.061e-06	0.920314	rs143133717	UTP6	16171	intergenic	0.511	7	5	15	0	1	1
81	17:30245744:A:G	rs8064843	17	30245744	A	G	0.1561	4.872	1.105e-06	0.932921	rs143133717	UTP6	16959	intergenic	0.413	4	5	15	0	1	1
81	17:30246124:C:T	rs693116	17	30246124	T	C	0.1501	-4.973	6.584e-07	0.972154	rs143133717	UTP6	17339	intergenic	13.23	5	5	15	0	1	1
81	17:30246747:C:T	rs112857851	17	30246747	T	C	0.1501	-5	5.719e-07	0.972154	rs143133717	SUZ12	17289	intergenic	0.776	5	5	15	0	1	1
81	17:30246888:A:G	rs111904127	17	30246888	G	A	0.1481	NA	NA	0.958002	rs143133717	SUZ12	17148	intergenic	7.282	2b	2	15	0	1	1
81	17:30247545:C:G	rs9894053	17	30247545	C	G	0.1561	-4.895	9.845e-07	0.932921	rs143133717	SUZ12	16491	intergenic	6.388	7	5	15	0	1	1
81	17:30248133:A:T	rs72821952	17	30248133	A	T	0.1501	-5.071	3.953e-07	0.972154	rs143133717	SUZ12	15903	intergenic	10.66	6	5	15	0	1	1
81	17:30248964:C:T	rs145149272	17	30248964	T	C	0.1561	4.805	1.548e-06	0.932921	rs143133717	SUZ12	15072	intergenic	0.36	7	5	15	0	1	1
81	17:30249214:A:C	rs4625780	17	30249214	C	A	0.1561	NA	NA	0.932921	rs143133717	SUZ12	14822	intergenic	0.036	6	5	15	0	1	1
81	17:30251276:C:T	rs112868298	17	30251276	T	C	0.1501	-4.994	5.903e-07	0.972154	rs143133717	SUZ12	12760	intergenic	0.952	5	1	15	0	1	1
81	17:30251481:C:CT	rs536851066	17	30251481	CT	C	0.1083	NA	NA	0.619352	rs143133717	SUZ12	12555	intergenic	3.516	NA	2	15	0	0	1
81	17:30252053:A:G	rs9807078	17	30252053	A	G	0.1561	5.69	1.273e-08	0.932921	rs143133717	SUZ12	11983	intergenic	0.041	6	5	15	0	1	1
81	17:30252277:C:CA	rs557162129	17	30252277	C	CA	0.1789	NA	NA	0.786926	rs143133717	SUZ12	11759	intergenic	5.397	NA	5	15	0	0	1
81	17:30252572:C:CA	rs573888825	17	30252572	C	CA	0.165	NA	NA	0.866612	rs143133717	SUZ12	11464	intergenic	2.003	NA	5	15	0	0	1
81	17:30253085:C:T	rs55925849	17	30253085	T	C	0.1521	-4.999	5.756e-07	0.958605	rs143133717	SUZ12	10951	intergenic	0.254	7	5	15	0	1	1
81	17:30253140:A:T	rs56362439	17	30253140	A	T	0.1541	NA	NA	0.90438	rs143133717	SUZ12	10896	intergenic	1.546	6	5	15	0	1	1
81	17:30254393:A:T	rs56903735	17	30254393	A	T	0.1571	NA	NA	0.925978	rs143133717	SUZ12	9643	intergenic	0.224	6	5	15	1	1	1
81	17:30254771:C:G	rs55959993	17	30254771	C	G	0.1501	5.028	4.962e-07	0.972154	rs143133717	SUZ12	9265	intergenic	1.536	7	7	15	1	1	1
81	17:30255811:A:G	rs111974428	17	30255811	A	G	0.1521	-5.007	5.518e-07	0.958605	rs143133717	SUZ12	8225	intergenic	2.331	7	14	15	1	1	1
81	17:30255863:C:CAA	rs57570434	17	30255863	C	CAA	0.1561	NA	NA	0.932921	rs143133717	SUZ12	8173	intergenic	1.505	NA	14	15	1	0	1
81	17:30255863:CA:CAA	rs572842152	17	30255863	CA	CAA	0.007952	NA	NA	0.932921	rs143133717	SUZ12	8173	NA	NA	NA	14	15	1	0	1
81	17:30255875:A:G	rs568338550	17	30255875	G	A	0.1521	NA	NA	0.958605	rs143133717	SUZ12	8161	intergenic	4.285	NA	14	15	1	0	1
81	17:30257165:C:T	rs112076008	17	30257165	T	C	0.1541	-5.057	4.251e-07	0.945345	rs143133717	SUZ12	6871	intergenic	0.09	7	14	15	1	1	1
81	17:30258027:A:G	rs6505269	17	30258027	A	G	0.1541	-5.047	4.5e-07	0.945345	rs143133717	SUZ12	6009	intergenic	1.55	7	14	15	1	1	1
81	17:30258520:A:G	rs150342198	17	30258520	A	G	0.1501	-4.983	6.267e-07	0.972154	rs143133717	SUZ12	5516	intergenic	0.223	7	7	15	1	1	1
81	17:30259450:A:G	rs7216102	17	30259450	A	G	0.1561	4.894	9.862e-07	0.932921	rs143133717	SUZ12	4586	intergenic	4.978	6	5	15	1	1	1
81	17:30260369:C:T	rs55962687	17	30260369	T	C	0.1491	-5.106	3.291e-07	0.979039	rs143133717	SUZ12	3667	intergenic	3.529	6	5	15	1	1	1
81	17:30260501:A:AT	rs539501769	17	30260501	A	AT	0.1968	NA	NA	0.691282	rs143133717	SUZ12	3535	intergenic	9.374	NA	5	15	1	0	1
81	17:30260833:G:T	rs187650728	17	30260833	G	T	0.1491	NA	NA	0.979039	rs143133717	SUZ12	3203	intergenic	1.157	6	5	15	1	1	1
81	17:30261133:G:T	rs8081219	17	30261133	T	G	0.1511	NA	NA	0.965343	rs143133717	SUZ12	2903	intergenic	0.019	6	5	15	1	1	1
81	17:30261454:C:CT	rs565873240	17	30261454	C	CT	0.2068	NA	NA	0.67935	rs143133717	SUZ12	2582	intergenic	6.678	NA	5	15	1	0	1
81	17:30262008:A:G	rs7210776	17	30262008	A	G	0.1799	-4.317	1.58e-05	0.790697	rs143133717	SUZ12	2028	intergenic	0.275	7	5	15	1	1	1
81	17:30262169:A:G	rs7210970	17	30262169	A	G	0.1551	-4.998	5.788e-07	0.939318	rs143133717	SUZ12	1867	intergenic	2.095	7	5	15	1	1	1
81	17:30262467:A:G	rs8070262	17	30262467	A	G	0.1551	5.003	5.651e-07	0.939318	rs143133717	SUZ12	1569	intergenic	0.625	5	5	15	1	1	1
81	17:30263074:C:T	rs55643307	17	30263074	T	C	0.1491	5.108	3.26e-07	0.979039	rs143133717	SUZ12	962	upstream	14.08	5	1	15	1	1	1
81	17:30263314:A:G	rs7218466	17	30263314	A	G	0.1551	4.996	5.867e-07	0.939318	rs143133717	SUZ12	722	upstream	3.602	NA	1	15	1	1	1
81	17:30265031:A:G	rs190912073	17	30265031	G	A	0.1511	NA	NA	0.951346	rs143133717	SUZ12	0	intronic	7.037	3a	1	1	1	1	1
81	17:30266085:C:G	rs117029332	17	30266085	C	G	0.1491	5.072	3.945e-07	0.979039	rs143133717	SUZ12	0	intronic	3.96	7	1	5	1	1	1
81	17:30266711:A:G	rs7215147	17	30266711	A	G	0.1551	-4.934	8.051e-07	0.939318	rs143133717	SUZ12	0	intronic	0.526	6	1	5	1	1	1
81	17:30267029:C:T	rs112075391	17	30267029	T	C	0.1481	-5.048	4.463e-07	0.972001	rs143133717	SUZ12	0	intronic	3.144	6	1	5	1	1	1
81	17:30267187:A:ATATT	rs141697390	17	30267187	ATATT	A	0.1511	NA	NA	0.951599	rs143133717	SUZ12	0	intronic	0.933	NA	1	5	1	1	1
81	17:30269012:C:T	rs57539446	17	30269012	T	C	0.1531	-5.132	2.863e-07	0.95194	rs143133717	SUZ12	0	intronic	1.632	7	4	5	1	1	1
81	17:30269343:G:T	rs72821971	17	30269343	T	G	0.1491	5.721	1.062e-08	0.979039	rs143133717	SUZ12	0	intronic	0.059	6	4	5	1	1	1
81	17:30271102:A:G	rs143492043	17	30271102	A	G	0.1531	4.995	5.895e-07	0.952315	rs143133717	SUZ12	0	intronic	3.118	6	4	5	1	1	0
81	17:30271738:C:T	rs112569713	17	30271738	T	C	0.1531	-5.128	2.923e-07	0.95194	rs143133717	SUZ12	0	intronic	2.312	5	4	5	1	1	0
81	17:30272866:A:G	rs117979353	17	30272866	A	G	0.1491	5.051	4.384e-07	0.979039	rs143133717	SUZ12	0	intronic	13.73	5	4	5	1	1	0
81	17:30272879:G:T	rs8066558	17	30272879	T	G	0.1531	-5.085	3.677e-07	0.95194	rs143133717	SUZ12	0	intronic	9.3	5	4	5	1	1	0
81	17:30273613:A:G	rs146764371	17	30273613	A	G	0.1491	-5.063	4.127e-07	0.979039	rs143133717	SUZ12	0	intronic	1.748	6	4	5	1	1	0
81	17:30273784:C:T	rs72823785	17	30273784	T	C	0.1491	-5.06	4.194e-07	0.979039	rs143133717	SUZ12	0	intronic	4.528	7	4	5	1	1	0
81	17:30274132:A:G	rs2470267	17	30274132	A	G	0.1531	NA	NA	0.95194	rs143133717	SUZ12	0	intronic	6.459	NA	4	5	1	1	0
81	17:30275937:C:T	rs55978022	17	30275937	T	C	0.1491	5.04	4.661e-07	0.979039	rs143133717	SUZ12	0	intronic	3.731	5	4	5	1	1	0
81	17:30276036:T:TTTCTC	rs199634044	17	30276036	T	TTTCTC	0.1491	NA	NA	0.979039	rs143133717	SUZ12	0	intronic	13.1	NA	4	5	1	1	0
81	17:30277285:C:T	rs142858976	17	30277285	T	C	0.1491	-5.04	4.657e-07	0.979039	rs143133717	SUZ12	0	intronic	5.658	6	4	5	1	1	0
81	17:30277956:C:T	rs8070939	17	30277956	C	T	0.1531	NA	NA	0.95194	rs143133717	SUZ12	0	intronic	0.807	7	4	5	1	1	0
81	17:30278794:C:CT	rs549864267	17	30278794	C	CT	0.1859	NA	NA	0.696808	rs143133717	SUZ12	0	intronic	0.926	NA	4	5	1	0	0
81	17:30280978:A:G	rs149522237	17	30280978	A	G	0.1491	-5.014	5.339e-07	0.979039	rs143133717	SUZ12	0	intronic	0.184	6	4	5	1	1	1
81	17:30281125:A:G	rs113282313	17	30281125	A	G	0.1491	5.017	5.235e-07	0.979039	rs143133717	SUZ12	0	intronic	0.155	7	4	5	1	1	1
81	17:30281845:A:G	rs8069199	17	30281845	A	G	0.1531	4.958	7.124e-07	0.95194	rs143133717	SUZ12	0	intronic	0.397	5	4	5	1	1	1
81	17:30281992:C:T	17:30281992:C:T	17	30281992	C	T	0.1541	NA	NA	0.945345	rs143133717	SUZ12	0	intronic	0.37	5	4	5	1	1	1
81	17:30282243:G:T	rs140249544	17	30282243	T	G	0.1471	5.035	4.789e-07	0.965041	rs143133717	SUZ12	0	intronic	3.594	6	4	5	1	1	1
81	17:30282965:C:G	rs55797440	17	30282965	C	G	0.1491	5.029	4.943e-07	0.979039	rs143133717	SUZ12	0	intronic	0.905	7	4	5	1	1	1
81	17:30283327:C:G	rs55684446	17	30283327	C	G	0.1491	5.031	4.877e-07	0.979039	rs143133717	SUZ12	0	intronic	2.727	7	4	5	1	1	1
81	17:30283809:A:T	rs72823787	17	30283809	T	A	0.1491	NA	NA	0.979039	rs143133717	SUZ12	0	intronic	0.741	5	4	5	1	1	1
81	17:30284032:G:T	rs111750626	17	30284032	T	G	0.1491	5.043	4.583e-07	0.979039	rs143133717	SUZ12	0	intronic	1.203	6	4	5	1	1	1
81	17:30284084:A:G	rs72823789	17	30284084	A	G	0.1491	-5.021	5.132e-07	0.979039	rs143133717	SUZ12	0	intronic	0.727	7	4	5	1	1	1
81	17:30284164:A:G	rs113115092	17	30284164	A	G	0.1491	-5.027	4.974e-07	0.979039	rs143133717	SUZ12	0	intronic	1.048	6	4	5	1	1	1
81	17:30284258:G:GT	rs533701366	17	30284258	G	GT	0.166	NA	NA	0.857467	rs143133717	SUZ12	0	intronic	0.35	NA	4	5	1	0	1
81	17:30285047:A:G	rs113972244	17	30285047	A	G	0.1491	-5.387	7.156e-08	0.979039	rs143133717	SUZ12	0	intronic	10.77	6	4	5	1	1	1
81	17:30285173:A:G	rs193107752	17	30285173	G	A	0.1501	NA	NA	0.972154	rs143133717	SUZ12	0	intronic	1.901	6	4	5	1	1	1
81	17:30285495:A:G	rs8080271	17	30285495	A	G	0.1551	4.879	1.064e-06	0.939318	rs143133717	SUZ12	0	intronic	0.417	6	4	5	1	1	1
81	17:30286460:C:G	rs473456	17	30286460	C	G	0.1531	-4.979	6.4e-07	0.95194	rs143133717	SUZ12	0	intronic	1.207	5	4	5	1	1	1
81	17:30287474:C:T	rs55671717	17	30287474	T	C	0.1491	NA	NA	0.979039	rs143133717	SUZ12	0	intronic	0.096	6	4	5	1	1	1
81	17:30287585:A:G	rs143212950	17	30287585	G	A	0.1491	NA	NA	0.979039	rs143133717	SUZ12	0	intronic	2.584	7	4	5	1	1	1
81	17:30287592:C:CTTTA	rs201842526	17	30287592	C	CTTTA	0.1491	NA	NA	0.979039	rs143133717	SUZ12	0	intronic	1.534	NA	4	5	1	1	1
81	17:30287701:A:G	rs111484028	17	30287701	A	G	0.1531	-4.952	7.337e-07	0.95194	rs143133717	SUZ12	0	intronic	0.364	6	4	5	1	1	1
81	17:30288826:A:G	rs477970	17	30288826	A	G	0.1481	5.063	4.129e-07	0.972001	rs143133717	SUZ12	0	intronic	6.001	7	4	5	1	1	1
81	17:30289659:C:T	rs506766	17	30289659	T	C	0.1511	4.964	6.895e-07	0.95237	rs143133717	SUZ12	0	intronic	7.705	5	4	5	1	1	1
81	17:30289861:C:G	rs508566	17	30289861	C	G	0.1471	-4.978	6.438e-07	0.965041	rs143133717	SUZ12	0	intronic	4.779	5	4	5	1	1	1
81	17:30289897:G:T	rs578635	17	30289897	G	T	0.2296	NA	NA	0.602436	rs143133717	SUZ12	0	intronic	8.221	NA	4	5	1	1	1
81	17:30290577:C:T	rs2428336	17	30290577	T	C	0.1511	4.9	9.563e-07	0.93735	rs143133717	SUZ12	0	intronic	5.536	7	4	5	1	1	1
81	17:30290955:C:T	rs2470243	17	30290955	T	C	0.1491	-5.016	5.289e-07	0.979039	rs143133717	SUZ12	0	intronic	1.496	7	4	5	1	1	1
81	17:30291110:A:G	rs546545	17	30291110	A	G	0.1491	5.213	1.86e-07	0.979039	rs143133717	SUZ12	0	intronic	1.397	NA	4	5	1	1	1
81	17:30291432:G:GT	rs544646719	17	30291432	GT	G	0.1561	NA	NA	0.918387	rs143133717	SUZ12	0	intronic	2.097	NA	4	5	1	0	1
81	17:30291465:A:G	rs543038	17	30291465	G	A	0.1541	NA	NA	0.945345	rs143133717	SUZ12	0	intronic	4.871	NA	4	5	1	1	1
81	17:30291543:A:G	rs542193	17	30291543	A	G	0.1501	-5.02	5.173e-07	0.972154	rs143133717	SUZ12	0	intronic	2.359	NA	4	5	1	1	1
81	17:30292174:A:AT	rs544181942	17	30292174	AT	A	0.002982	NA	NA	0.701121	rs143133717	SUZ12	0	intronic	0.869	NA	4	5	1	0	1
81	17:30292174:A:T	rs571799	17	30292174	T	A	0.1978	NA	NA	0.701121	rs143133717	SUZ12	0	NA	2.213	5	4	5	1	1	1
81	17:30292507:G:T	rs512698	17	30292507	T	G	0.1491	-5.302	1.148e-07	0.979039	rs143133717	SUZ12	0	intronic	0.208	NA	4	5	1	1	1
81	17:30293398:G:T	rs483301	17	30293398	T	G	0.1491	-5.021	5.134e-07	0.979039	rs143133717	SUZ12	0	intronic	0.514	NA	4	5	1	1	1
81	17:30294136:C:T	rs555629	17	30294136	T	C	0.1491	5.039	4.686e-07	0.979039	rs143133717	SUZ12	0	intronic	4.136	7	4	4	1	1	1
81	17:30294527:C:T	rs559228	17	30294527	T	C	0.1491	5.058	4.246e-07	0.979039	rs143133717	SUZ12	0	intronic	2.782	7	4	4	1	1	1
81	17:30295079:C:T	rs474516	17	30295079	T	C	0.1491	-5.035	4.787e-07	0.979039	rs143133717	SUZ12	0	intronic	14.97	7	4	4	1	1	1
81	17:30295297:A:G	rs500496	17	30295297	A	G	0.1491	-5.039	4.67e-07	0.979039	rs143133717	SUZ12	0	intronic	2.231	NA	4	5	1	1	1
81	17:30296194:A:G	rs581237	17	30296194	A	G	0.1531	4.941	7.785e-07	0.95194	rs143133717	SUZ12	0	intronic	0.319	NA	4	5	1	1	1
81	17:30296445:A:G	rs1681718	17	30296445	A	G	0.1491	-5.038	4.693e-07	0.979039	rs143133717	SUZ12	0	intronic	0.836	NA	4	5	1	1	1
81	17:30296467:A:G	rs1681717	17	30296467	A	G	0.1531	4.907	9.262e-07	0.95194	rs143133717	SUZ12	0	intronic	1.495	NA	4	5	1	1	1
81	17:30297494:A:C	rs548298	17	30297494	A	C	0.1531	NA	NA	0.95194	rs143133717	SUZ12	0	intronic	0.722	NA	4	5	1	1	1
81	17:30297560:G:T	rs547473	17	30297560	G	T	0.1531	NA	NA	0.95194	rs143133717	SUZ12	0	intronic	1.603	NA	4	5	1	1	1
81	17:30297601:C:T	rs561559	17	30297601	T	C	0.1531	5.218	1.809e-07	0.95194	rs143133717	SUZ12	0	intronic	1.739	5	4	5	1	1	1
81	17:30297682:G:T	rs546519	17	30297682	T	G	0.1531	4.961	7.014e-07	0.95194	rs143133717	SUZ12	0	intronic	3.214	NA	4	5	1	1	1
81	17:30297752:C:T	rs562645	17	30297752	T	C	0.1491	-5.021	5.143e-07	0.979039	rs143133717	SUZ12	0	intronic	7.214	7	4	5	1	1	1
81	17:30298039:G:T	rs521919	17	30298039	T	G	0.1531	-4.901	9.511e-07	0.95194	rs143133717	SUZ12	0	intronic	5.801	NA	4	5	1	1	1
81	17:30299467:C:T	rs2428337	17	30299467	T	C	0.1491	NA	NA	0.979039	rs143133717	SUZ12	0	intronic	0.911	7	4	5	1	1	1
81	17:30299629:C:T	rs2428338	17	30299629	T	C	0.1531	5.219	1.802e-07	0.95194	rs143133717	SUZ12	0	intronic	1.608	7	4	5	1	1	1
81	17:30299754:C:G	rs146647522	17	30299754	G	C	0.1491	NA	NA	0.979039	rs143133717	SUZ12	0	intronic	0.589	6	4	5	1	1	1
81	17:30299774:A:C	rs558011028	17	30299774	C	A	0.1491	NA	NA	0.979039	rs143133717	SUZ12	0	intronic	6.188	NA	4	5	1	1	1
81	17:30300339:G:T	rs2470247	17	30300339	G	T	0.1203	NA	NA	0.790194	rs143133717	SUZ12	0	intronic	0.361	7	4	5	1	0	1
81	17:30300891:A:G	rs473342	17	30300891	A	G	0.1491	5.205	1.944e-07	0.979039	rs143133717	SUZ12	0	intronic	4.569	5	4	5	1	1	1
81	17:30302047:A:T	rs2521593	17	30302047	A	T	0.1491	5.043	4.594e-07	0.979039	rs143133717	SUZ12	0	intronic	0.406	5	4	5	1	1	1
81	17:30302087:C:T	rs2521594	17	30302087	T	C	0.1491	-5.02	5.171e-07	0.979039	rs143133717	SUZ12	0	intronic	2.71	5	4	5	1	1	1
81	17:30302411:A:G	rs548957	17	30302411	A	G	0.1491	-5.026	5.014e-07	0.979039	rs143133717	SUZ12	0	intronic	3.567	NA	4	5	1	1	1
81	17:30303480:T:TATATC	rs147986570	17	30303480	T	TATATC	0.1491	NA	NA	0.979039	rs143133717	SUZ12	0	intronic	7.25	NA	4	5	1	1	1
81	17:30304317:A:G	rs75861674	17	30304317	G	A	0.1541	NA	NA	0.945345	rs143133717	SUZ12	0	intronic	0.559	6	4	5	1	1	1
81	17:30304320:A:G	rs111760509	17	30304320	G	A	0.1521	NA	NA	0.958918	rs143133717	SUZ12	0	intronic	2.851	7	4	5	1	1	1
81	17:30304680:C:T	rs2470237	17	30304680	T	C	0.1491	5.023	5.076e-07	0.979039	rs143133717	SUZ12	0	intronic	0.192	NA	4	5	1	1	1
81	17:30304765:A:G	rs2428340	17	30304765	A	G	0.1531	4.879	1.067e-06	0.95194	rs143133717	SUZ12	0	intronic	0.731	7	4	5	1	1	1
81	17:30304940:C:G	rs2470236	17	30304940	C	G	0.1531	-4.949	7.475e-07	0.95194	rs143133717	SUZ12	0	intronic	0.531	6	4	5	1	1	1
81	17:30306414:C:T	rs528537	17	30306414	T	C	0.1491	-5.024	5.06e-07	0.979039	rs143133717	SUZ12	0	intronic	3.338	6	4	5	1	1	1
81	17:30307030:TAGAG:TAGAGAGAG	17:30307030:TAGAG:TAGAGAGAG	17	30307030	TAGAGAGAG	TAGAG	0.001988	NA	NA	0.74407	rs143133717	SUZ12	0	intronic	NA	NA	4	5	1	0	1
81	17:30307030:TAGAG:TAGAGAG	17:30307030:TAGAG:TAGAGAG	17	30307030	TAGAGAG	TAGAG	0.166	NA	NA	0.74407	rs143133717	SUZ12	0	intronic	NA	NA	4	5	1	0	1
81	17:30307193:A:AT	rs144679583	17	30307193	AT	A	0.001988	NA	NA	0.972337	rs143133717	SUZ12	0	intronic	0.452	NA	4	5	1	1	1
81	17:30307193:A:T	rs542132	17	30307193	T	A	0.1501	NA	NA	0.972337	rs143133717	SUZ12	0	NA	1.074	6	4	5	1	1	1
81	17:30307242:C:T	rs542244	17	30307242	T	C	0.1511	5.081	3.763e-07	0.965343	rs143133717	SUZ12	0	intronic	2.787	7	4	5	1	1	1
81	17:30307616:A:C	rs560601	17	30307616	A	C	0.1491	-5.026	5.021e-07	0.979039	rs143133717	SUZ12	0	intronic	3.152	7	4	5	1	1	1
81	17:30307759:G:GC	rs138571091	17	30307759	G	GC	0.1531	NA	NA	0.95194	rs143133717	SUZ12	0	intronic	0.647	NA	4	5	1	1	1
81	17:30307958:A:G	rs563539	17	30307958	G	A	0.1531	NA	NA	0.95194	rs143133717	SUZ12	0	intronic	0.744	NA	4	5	1	1	1
81	17:30308548:C:T	rs575275	17	30308548	T	C	0.1491	-5.028	4.959e-07	0.979039	rs143133717	SUZ12	0	intronic	2.111	7	4	5	1	1	1
81	17:30308645:A:G	rs486842	17	30308645	A	G	0.1491	5.028	4.963e-07	0.979039	rs143133717	SUZ12	0	intronic	3.624	5	4	5	1	1	1
81	17:30309041:A:G	rs484175	17	30309041	A	G	0.1491	-5.038	4.703e-07	0.979039	rs143133717	SUZ12	0	intronic	3.159	7	4	5	1	1	1
81	17:30309320:A:G	rs486948	17	30309320	A	G	0.1451	-4.962	6.977e-07	0.951166	rs143133717	SUZ12	0	intronic	0.518	7	4	5	1	1	1
81	17:30309450:A:G	rs494272	17	30309450	A	G	0.1491	5.017	5.253e-07	0.979039	rs143133717	SUZ12	0	intronic	0.243	7	4	5	1	1	1
81	17:30310465:A:AT	rs200477098	17	30310465	A	AT	0.1521	NA	NA	0.944611	rs143133717	SUZ12	0	intronic	0.041	NA	4	5	1	1	1
81	17:30311433:G:GA	rs138884647	17	30311433	GA	G	0.1521	NA	NA	0.958605	rs143133717	SUZ12	0	intronic	2.553	NA	4	5	1	1	1
81	17:30311492:G:T	rs521355	17	30311492	T	G	0.1491	-5.055	4.306e-07	0.979039	rs143133717	SUZ12	0	intronic	2.515	7	4	5	1	1	1
81	17:30312365:A:G	rs473535	17	30312365	A	G	0.1521	4.953	7.295e-07	0.958605	rs143133717	SUZ12	0	intronic	2.431	7	4	5	1	1	1
81	17:30312465:A:T	rs474455	17	30312465	T	A	0.1511	NA	NA	0.965343	rs143133717	SUZ12	0	intronic	1.959	6	4	5	1	1	1
81	17:30312819:C:T	rs4525554	17	30312819	T	C	0.1491	5.05	4.421e-07	0.979039	rs143133717	SUZ12	0	intronic	0.828	NA	4	5	1	1	1
81	17:30312920:C:T	rs111574274	17	30312920	T	C	0.1501	5.038	4.693e-07	0.972154	rs143133717	SUZ12	0	intronic	3.07	6	4	5	1	1	1
81	17:30312951:A:G	rs183126617	17	30312951	A	G	0.1491	5.049	4.431e-07	0.979039	rs143133717	SUZ12	0	intronic	5.206	6	4	5	1	1	1
81	17:30312982:G:GCCC	17:30312982:G:GCCC	17	30312982	GCCC	G	0.1491	NA	NA	0.965372	rs143133717	SUZ12	0	intronic	1.461	NA	4	5	1	0	1
81	17:30313563:T:TTTTTGTTTTG	17:30313563:T:TTTTTGTTTTG	17	30313563	TTTTTGTTTTG	T	0.1531	NA	NA	0.95194	rs143133717	SUZ12	0	intronic	1.189	NA	4	5	1	0	1
81	17:30314060:T:TA	rs201309841	17	30314060	T	TA	0.1491	NA	NA	0.979039	rs143133717	SUZ12	0	intronic	4.534	NA	4	4	1	1	1
81	17:30314082:T:TTG	rs139986249	17	30314082	T	TTG	0.1491	NA	NA	0.979039	rs143133717	SUZ12	0	intronic	0.397	NA	4	4	1	1	1
81	17:30314435:G:T	rs501773	17	30314435	T	G	0.1531	4.932	8.15e-07	0.95194	rs143133717	SUZ12	0	intronic	4.691	7	4	4	1	1	1
81	17:30314504:A:G	rs501957	17	30314504	A	G	0.1491	-5.05	4.416e-07	0.979039	rs143133717	SUZ12	0	intronic	0.987	6	4	4	1	1	1
81	17:30314958:C:CA	rs556303846	17	30314958	C	CA	0.2028	NA	NA	0.690687	rs143133717	SUZ12	0	intronic	2.625	NA	4	4	1	0	1
81	17:30315147:A:G	rs508192	17	30315147	A	G	0.1491	5.008	5.509e-07	0.979039	rs143133717	SUZ12	0	intronic	4.693	1f	4	4	1	1	1
81	17:30315287:A:G	rs530209	17	30315287	A	G	0.1491	5.021	5.151e-07	0.979039	rs143133717	SUZ12	0	intronic	0.685	5	4	4	1	1	1
81	17:30316119:A:T	rs72825712	17	30316119	A	T	0.1491	5.357	8.477e-08	0.979039	rs143133717	SUZ12	0	intronic	2.951	6	4	4	1	1	1
81	17:30316385:G:T	rs561341	17	30316385	T	G	0.1491	5.011	5.415e-07	0.979039	rs143133717	SUZ12	0	intronic	1.755	7	4	4	1	1	1
81	17:30316612:G:GT	rs11343645	17	30316612	G	GT	0.1551	NA	NA	0.939318	rs143133717	SUZ12	0	intronic	0.911	NA	4	4	1	1	1
81	17:30317007:A:AGTCTCGCT	rs3084095	17	30317007	AGTCTCGCT	A	0.1531	NA	NA	0.95194	rs143133717	SUZ12	0	intronic	0.865	NA	4	4	1	1	1
81	17:30317295:C:T	rs2428341	17	30317295	T	C	0.1551	-4.691	2.713e-06	0.939318	rs143133717	SUZ12	0	intronic	1.479	6	4	4	1	1	1
81	17:30317350:G:T	rs2428342	17	30317350	T	G	0.1491	-5.018	5.216e-07	0.979039	rs143133717	SUZ12	0	intronic	0.131	7	4	4	1	1	1
81	17:30317405:C:T	rs535151	17	30317405	T	C	0.1551	-4.695	2.667e-06	0.939318	rs143133717	SUZ12	0	intronic	0.284	6	4	4	1	1	1
81	17:30317518:C:G	rs550213	17	30317518	C	G	0.1531	4.934	8.05e-07	0.95194	rs143133717	SUZ12	0	intronic	4.106	7	4	4	1	1	1
81	17:30317540:G:T	rs550264	17	30317540	T	G	0.1491	-5.013	5.346e-07	0.979039	rs143133717	SUZ12	0	intronic	1.063	7	4	4	1	1	1
81	17:30317636:A:G	rs572285	17	30317636	A	G	0.1491	-4.999	5.758e-07	0.979039	rs143133717	SUZ12	0	intronic	8.422	7	4	4	1	1	1
81	17:30317665:G:T	rs572386	17	30317665	T	G	0.1491	5.015	5.29e-07	0.979039	rs143133717	SUZ12	0	intronic	4.27	7	4	4	1	1	1
81	17:30318404:C:T	rs564714	17	30318404	T	C	0.1491	-4.992	5.967e-07	0.979039	rs143133717	SUZ12	0	intronic	9.506	6	4	4	1	1	1
81	17:30318561:C:CT	17:30318561:C:CT	17	30318561	CT	C	0.001988	NA	NA	0.95194	rs143133717	SUZ12	0	intronic	0.857	NA	4	4	1	0	1
81	17:30318561:C:CTT	17:30318561:C:CTT	17	30318561	CTT	C	0.1531	NA	NA	0.95194	rs143133717	SUZ12	0	NA	0.835	NA	4	4	1	1	1
81	17:30319267:C:T	rs111454793	17	30319267	T	C	0.1491	5.011	5.424e-07	0.979039	rs143133717	SUZ12	0	intronic	0.234	7	4	4	1	1	1
81	17:30319813:A:G	rs113630418	17	30319813	A	G	0.1491	-5.328	9.923e-08	0.979039	rs143133717	SUZ12	0	intronic	0.386	7	4	4	1	1	1
81	17:30320019:C:T	rs560132	17	30320019	T	C	0.1511	-4.98	6.373e-07	0.965343	rs143133717	SUZ12	0	intronic	0.131	NA	4	4	1	1	0
81	17:30320544:G:T	rs530715	17	30320544	T	G	0.1531	4.896	9.766e-07	0.95194	rs143133717	SUZ12	0	intronic	1.508	5	4	4	1	1	0
81	17:30321131:G:GA	rs55701061	17	30321131	G	GA	0.1491	NA	NA	0.979039	rs143133717	SUZ12	0	intronic	1.066	NA	4	4	1	1	0
81	17:30321293:C:G	rs527256	17	30321293	C	G	0.1491	5.021	5.138e-07	0.979039	rs143133717	SUZ12	0	intronic	4.075	7	4	4	1	1	0
81	17:30321567:G:T	rs1557731	17	30321567	G	T	0.1531	NA	NA	0.95194	rs143133717	SUZ12	0	intronic	1.045	NA	4	4	1	1	0
81	17:30321762:C:G	rs473356	17	30321762	C	G	0.1491	-5.017	5.248e-07	0.979039	rs143133717	SUZ12	0	intronic	3.608	7	4	4	1	1	0
81	17:30322218:T:TA	rs56985939	17	30322218	T	TA	0.1491	NA	NA	0.979039	rs143133717	SUZ12	0	intronic	0.33	NA	4	4	1	1	0
81	17:30322880:A:T	rs504886	17	30322880	A	T	0.1481	NA	NA	0.944002	rs143133717	SUZ12	0	intronic	3.406	6	4	4	1	1	0
81	17:30322881:A:T	rs504887	17	30322881	A	T	0.1521	NA	NA	0.958605	rs143133717	SUZ12	0	intronic	4.104	6	4	4	1	1	0
81	17:30323323:C:T	rs576985	17	30323323	T	C	0.1491	-4.985	6.185e-07	0.979039	rs143133717	SUZ12	0	intronic	0.407	NA	4	4	1	1	0
81	17:30323414:A:G	rs510264	17	30323414	A	G	0.1491	4.972	6.637e-07	0.979039	rs143133717	SUZ12	0	intronic	6.677	6	4	4	1	1	0
81	17:30324293:A:C	rs546748	17	30324293	A	C	0.1551	4.636	3.549e-06	0.939318	rs143133717	SUZ12	0	intronic	5.546	NA	4	4	1	1	0
81	17:30326360:A:C	rs15654	17	30326360	A	C	0.1491	4.98	6.355e-07	0.979039	rs143133717	SUZ12	0	UTR3	14.36	NA	4	5	1	1	0
81	17:30326827:C:T	rs537166	17	30326827	T	C	0.1531	-4.791	1.658e-06	0.95194	rs143133717	SUZ12	0	UTR3	2.699	NA	4	5	1	1	0
81	17:30327013:C:G	rs550923	17	30327013	C	G	0.1491	-4.994	5.924e-07	0.979039	rs143133717	SUZ12	0	UTR3	16.38	6	4	5	1	1	0
81	17:30328605:A:G	rs497479	17	30328605	A	G	0.1491	-4.972	6.61e-07	0.979039	rs143133717	SUZ12	540	downstream	9.447	1f	4	5	1	1	0
81	17:30328704:A:G	rs498391	17	30328704	A	G	0.1491	NA	NA	0.979039	rs143133717	SUZ12	639	downstream	1.193	5	4	5	1	1	0
81	17:30328763:A:T	rs111841813	17	30328763	T	A	0.1491	NA	NA	0.979039	rs143133717	SUZ12	698	downstream	9.024	5	4	5	1	1	0
81	17:30329066:A:G	rs501312	17	30329066	A	G	0.1491	4.966	6.844e-07	0.979039	rs143133717	SUZ12	1001	intergenic	2.121	5	4	5	1	1	0
81	17:30329786:A:G	rs556774	17	30329786	A	G	0.1491	4.974	6.565e-07	0.979039	rs143133717	RP11-640N20.1	342	downstream	1.973	NA	4	5	1	1	0
81	17:30329951:A:G	rs555718	17	30329951	A	G	0.1491	4.969	6.725e-07	0.979039	rs143133717	RP11-640N20.1	177	downstream	4.019	NA	4	5	1	1	0
81	17:30330035:A:T	rs548358778	17	30330035	A	T	0.1203	NA	NA	0.772924	rs143133717	RP11-640N20.1	93	downstream	0.038	NA	5	5	1	0	1
81	17:30330109:A:C	rs554078	17	30330109	A	C	0.1491	4.944	7.647e-07	0.979039	rs143133717	RP11-640N20.1	19	downstream	11.71	NA	5	5	1	1	1
81	17:30330201:C:CGGT	rs201159092	17	30330201	CGGT	C	0.1024	NA	NA	0.670913	rs143133717	RP11-640N20.1	0	ncRNA_exonic	9.951	NA	2	5	1	1	1
81	17:30330286:A:G	rs72825736	17	30330286	A	G	0.1491	-4.963	6.959e-07	0.979039	rs143133717	RP11-640N20.1	0	ncRNA_exonic	13.8	5	2	5	1	1	1
81	17:30330700:C:T	rs9903423	17	30330700	T	C	0.1531	4.853	1.218e-06	0.95194	rs143133717	RP11-640N20.1	0	ncRNA_intronic	2.426	7	5	5	1	1	1
81	17:30331751:A:G	rs8081016	17	30331751	A	G	0.1491	4.976	6.475e-07	0.979039	rs143133717	RP11-640N20.1	0	ncRNA_intronic	2.529	5	5	5	1	1	1
81	17:30332220:C:T	rs7214017	17	30332220	T	C	0.1531	4.898	9.7e-07	0.95194	rs143133717	RP11-640N20.1	0	ncRNA_intronic	1.93	5	5	5	1	1	1
81	17:30332287:C:T	rs112716417	17	30332287	T	C	0.1491	-4.98	6.374e-07	0.979039	rs143133717	RP11-640N20.1	0	ncRNA_intronic	0.123	5	5	5	1	1	1
81	17:30333202:G:GGCTGGAGT	rs71852697	17	30333202	G	GGCTGGAGT	0.1491	NA	NA	0.979039	rs143133717	RP11-640N20.1	0	ncRNA_intronic	6.297	NA	5	5	1	1	1
81	17:30333848:A:G	rs55736640	17	30333848	A	G	0.1491	-4.93	8.209e-07	0.979039	rs143133717	RP11-640N20.1	140	upstream	6.047	2b	1	2	1	1	1
81	17:30335467:A:AAC	rs201969987	17	30335467	A	AAC	0.1521	NA	NA	0.958605	rs143133717	LRRC37B	0	intronic	6.37	NA	1	1	1	1	1
81	17:30335781:C:T	rs68140514	17	30335781	T	C	0.1531	4.753	2.006e-06	0.95194	rs143133717	LRRC37B	0	intronic	4.7	5	1	1	1	1	1
81	17:30338356:A:G	rs72825740	17	30338356	A	G	0.1491	4.903	9.419e-07	0.979039	rs143133717	LRRC37B	0	intronic	7.311	6	5	5	1	1	1
81	17:30340047:G:GACAA	17:30340047:G:GACAA	17	30340047	GACAA	G	0.1392	NA	NA	0.869362	rs143133717	LRRC37B	0	intronic	0.734	NA	4	5	1	1	1
81	17:30340729:ATGTGTGTGTG:ATGTGTGTGTGTG	17:30340729:ATGTGTGTGTG:ATGTGTGTGTGTG	17	30340729	ATGTGTGTGTGTG	ATGTGTGTGTG	0.03678	NA	NA	0.937283	rs143133717	LRRC37B	0	intronic	NA	NA	5	5	1	0	1
81	17:30340729:A:ATGTGTGTGTG	rs572982883	17	30340729	A	ATGTGTGTGTG	0.000994	NA	NA	0.937283	rs143133717	LRRC37B	0	intronic	0.493	NA	5	5	1	0	1
81	17:30340729:ATGTGTGTGTG:ATGTGTGTGTGTGTG	17:30340729:ATGTGTGTGTG:ATGTGTGTGTGTGTG	17	30340729	ATGTGTGTGTGTGTG	ATGTGTGTGTG	0.001988	NA	NA	0.937283	rs143133717	LRRC37B	0	intronic	NA	NA	5	5	1	0	1
81	17:30340729:ATGTGTGTGTG:ATGTGTGTGTGTGTGTGTGTG	17:30340729:ATGTGTGTGTG:ATGTGTGTGTGTGTGTGTGTG	17	30340729	ATGTGTGTGTGTGTGTGTGTG	ATGTGTGTGTG	0.1471	NA	NA	0.937283	rs143133717	LRRC37B	0	intronic	NA	NA	5	5	1	0	1
81	17:30343146:A:G	rs17780080	17	30343146	A	G	0.1481	-5.19	2.107e-07	0.986001	rs143133717	LRRC37B	0	intronic	7.266	7	2	5	1	1	1
81	17:30343282:A:G	rs17780086	17	30343282	A	G	0.1481	-5.188	2.131e-07	0.986001	rs143133717	LRRC37B	0	intronic	12.96	5	2	5	1	1	1
81	17:30344581:G:T	rs6505274	17	30344581	T	G	0.166	-4.623	3.788e-06	0.872453	rs143133717	LRRC37B	0	intronic	0.907	7	4	5	1	1	1
81	17:30347337:G:T	rs2076882	17	30347337	T	G	0.1511	-4.993	5.943e-07	0.965343	rs143133717	LRRC37B	0	intronic	1.506	6	4	5	1	1	1
81	17:30347397:C:T	rs2008368	17	30347397	T	C	0.1481	5.089	3.607e-07	0.986001	rs143133717	LRRC37B	0	intronic	5.358	5	4	5	1	1	1
81	17:30347423:G:T	rs736678	17	30347423	T	G	0.1501	-4.942	7.729e-07	0.972154	rs143133717	LRRC37B	0	intronic	3.772	5	4	5	1	1	1
81	17:30351910:A:G	rs2470277	17	30351910	G	A	0.09841	NA	NA	0.687741	rs143133717	LRRC37B	0	intronic	1.231	7	5	5	1	0	1
81	17:30353504:A:C	rs150090108	17	30353504	A	C	0.1531	NA	NA	0.965931	rs143133717	LRRC37B	0	intronic	0.839	7	4	5	1	1	1
81	17:30353828:A:G	rs8066884	17	30353828	A	G	0.1501	4.966	6.82e-07	0.986152	rs143133717	LRRC37B	0	intronic	10.86	6	4	5	1	1	1
81	17:30354143:A:T	rs55729974	17	30354143	A	T	0.1481	-5.092	3.544e-07	1	rs143133717	LRRC37B	0	intronic	0.117	7	4	5	1	1	1
81	17:30354349:C:T	rs143133717	17	30354349	T	C	0.1481	-5.771	7.867e-09	1	rs143133717	LRRC37B	0	intronic	0.892	5	3	5	1	1	1
81	17:30356783:C:G	rs573365748	17	30356783	G	C	0.1481	NA	NA	1	rs143133717	LRRC37B	0	intronic	0.473	NA	5	5	1	0	1
81	17:30358087:A:G	rs558905523	17	30358087	A	G	0.1481	NA	NA	1	rs143133717	LRRC37B	0	intronic	1.086	NA	5	5	1	1	1
81	17:30359167:A:T	rs552536509	17	30359167	T	A	0.1481	NA	NA	1	rs143133717	LRRC37B	0	intronic	5.175	NA	5	5	1	1	1
81	17:30359495:A:T	rs551934444	17	30359495	T	A	0.1481	NA	NA	1	rs143133717	LRRC37B	0	intronic	10.88	NA	4	5	1	1	1
81	17:30361491:A:ACC	rs10543064	17	30361491	A	ACC	0.1511	NA	NA	0.979339	rs143133717	LRRC37B	0	intronic	0.401	NA	4	5	1	1	1
81	17:30361629:C:T	rs8066156	17	30361629	T	C	0.1521	5.014	5.345e-07	0.972599	rs143133717	LRRC37B	0	intronic	0.122	6	4	5	1	1	1
81	17:30364610:A:G	rs72825746	17	30364610	A	G	0.1481	-5.164	2.414e-07	1	rs143133717	LRRC37B	0	intronic	7.175	7	4	5	1	1	1
81	17:30365691:C:T	rs112227105	17	30365691	T	C	0.1481	-5.133	2.855e-07	0.986194	rs143133717	LRRC37B	0	intronic	8.434	5	4	5	1	1	1
81	17:30366245:A:C	rs113930732	17	30366245	A	C	0.1481	-5.375	7.679e-08	0.986194	rs143133717	LRRC37B	0	intronic	0.525	7	4	5	1	1	1
81	17:30367190:A:G	rs28649357	17	30367190	A	G	0.1521	5.025	5.045e-07	0.959318	rs143133717	LRRC37B:SH3GL1P1	00:00:00	ncRNA_exonic	1.166	5	4	5	1	1	1
81	17:30367396:A:G	rs72825748	17	30367396	A	G	0.1481	-5.135	2.821e-07	0.986194	rs143133717	LRRC37B:SH3GL1P1	00:00:00	ncRNA_exonic	2.432	5	4	4	1	1	1
81	17:30371090:A:C	rs375078349	17	30371090	C	A	0.1491	NA	NA	0.979366	rs143133717	LRRC37B	0	intronic	0.499	5	5	5	1	1	1
81	17:30375698:C:G	rs2957920	17	30375698	C	G	0.1531	NA	NA	0.952776	rs143133717	LRRC37B	0	intronic	0.862	7	4	5	1	1	1
81	17:30376461:A:G	rs373339302	17	30376461	A	G	0.1551	NA	NA	0.939896	rs143133717	LRRC37B	0	intronic	1.705	7	4	5	1	0	1
81	17:30376932:A:C	rs1843083	17	30376932	A	C	0.1531	-4.936	7.985e-07	0.952776	rs143133717	LRRC37B	0	intronic	2.501	6	4	5	1	1	1
81	17:30377162:A:G	rs16967101	17	30377162	A	G	0.1531	5.091	3.556e-07	0.952776	rs143133717	LRRC37B	0	exonic	3.087	7	4	5	1	1	1
81	17:30377574:C:T	rs2627111	17	30377574	C	T	0.1421	NA	NA	0.931593	rs143133717	LRRC37B	0	intronic	1.084	5	4	5	1	0	1
81	17:30379362:G:T	rs61143625	17	30379362	T	G	0.1531	NA	NA	0.952776	rs143133717	LRRC37B	0	intronic	0.146	6	4	15	1	1	1
81	17:30379665:C:T	rs58138615	17	30379665	T	C	0.1531	5.428	5.713e-08	0.952776	rs143133717	LRRC37B	0	intronic	2.101	6	4	15	1	1	1
81	17:30379821:C:T	rs76456186	17	30379821	C	T	0.1531	NA	NA	0.952776	rs143133717	LRRC37B	0	intronic	0.298	7	5	15	1	1	1
81	17:30379905:A:T	rs560233740	17	30379905	A	T	0.1531	NA	NA	0.952776	rs143133717	LRRC37B	0	intronic	5.16	NA	5	15	1	1	1
81	17:30379989:T:TG	rs11318580	17	30379989	T	TG	0.1561	NA	NA	0.933556	rs143133717	LRRC37B	0	intronic	0.771	NA	5	15	1	0	1
81	17:30380040:G:T	rs2627115	17	30380040	T	G	0.1541	5.084	3.69e-07	0.946302	rs143133717	LRRC37B	0	intronic	8.295	7	5	15	1	1	1
81	17:30380381:A:G	rs17182434	17	30380381	A	G	0.1491	5.167	2.372e-07	0.979366	rs143133717	LRRC37B	0	UTR3	1.207	7	5	15	1	1	1
81	17:30381057:A:G	rs2627118	17	30381057	A	G	0.1531	5.319	1.042e-07	0.952776	rs143133717	LRRC37B	533	downstream	0.16	7	5	15	1	1	1
81	17:30381172:A:AT	rs112949826	17	30381172	A	AT	0.1988	NA	NA	0.711912	rs143133717	LRRC37B	648	downstream	0.51	NA	5	15	1	0	1
81	17:30382502:C:T	rs201069130	17	30382502	C	T	0.1541	NA	NA	0.946302	rs143133717	LRRC37B	1978	intergenic	7.088	7	5	15	1	0	1
81	17:30383002:A:G	rs9893342	17	30383002	G	A	0.168	NA	NA	0.863603	rs143133717	LRRC37B	2478	intergenic	6.514	7	5	15	1	1	1
81	17:30384094:C:T	rs7225091	17	30384094	T	C	0.1521	NA	NA	0.945334	rs143133717	LRRC37B	3570	intergenic	1.129	6	5	15	1	1	1
81	17:30384837:A:G	rs201737886	17	30384837	A	G	0.1531	NA	NA	0.952776	rs143133717	LRRC37B	4313	intergenic	3.447	7	5	15	1	1	1
81	17:30385340:A:G	rs199658962	17	30385340	A	G	0.1531	NA	NA	0.952776	rs143133717	LRRC37B	4816	intergenic	5.828	7	5	15	1	1	1
81	17:30386845:C:G	rs28708703	17	30386845	C	G	0.1531	5.009	5.475e-07	0.952776	rs143133717	LRRC37B	6321	intergenic	2.397	6	5	15	1	1	1
81	17:30387909:C:T	rs542823222	17	30387909	C	T	0.1143	NA	NA	0.726562	rs143133717	LRRC37B	7385	intergenic	5.374	NA	5	15	1	0	1
81	17:30389174:C:CA	rs57244957	17	30389174	C	CA	0.1551	NA	NA	0.939896	rs143133717	LRRC37B	8650	intergenic	4.85	NA	1	15	1	1	1
81	17:30389662:A:G	rs9903408	17	30389662	A	G	0.1521	NA	NA	0.959318	rs143133717	LRRC37B	9138	intergenic	2.016	5	1	15	1	1	1
81	17:30390417:C:CTTTTA	rs373807485	17	30390417	CTTTTA	C	0.1491	NA	NA	0.979366	rs143133717	LRRC37B	9893	intergenic	2.326	NA	5	15	1	0	1
81	17:30392616:A:G	rs141452106	17	30392616	A	G	0.1292	NA	NA	0.76443	rs143133717	LRRC37B	12092	intergenic	5.158	6	5	15	0	1	1
81	17:30395634:C:T	rs118032208	17	30395634	C	T	0.1272	NA	NA	0.778156	rs143133717	RP11-640N20.6	14563	intergenic	0.089	6	5	15	0	1	1
81	17:30396390:C:T	rs41290963	17	30396390	T	C	0.1262	-5.19	2.106e-07	0.785151	rs143133717	RP11-640N20.6	13807	intergenic	1.402	2b	5	15	0	1	1
81	17:30396697:C:T	rs138328653	17	30396697	T	C	0.1233	-5.222	1.773e-07	0.778722	rs143133717	RP11-640N20.6	13500	intergenic	0.122	6	5	15	0	1	1
81	17:30398397:C:T	rs150576872	17	30398397	T	C	0.1332	NA	NA	0.748699	rs143133717	RP11-640N20.6	11800	intergenic	4.957	7	5	15	0	1	1
81	17:30399979:A:G	rs41290965	17	30399979	A	G	0.1282	5.116	3.12e-07	0.783086	rs143133717	RP11-640N20.6	10218	intergenic	1.787	7	5	15	0	1	1
81	17:30400699:C:T	rs150081359	17	30400699	T	C	0.1243	NA	NA	0.784942	rs143133717	RP11-640N20.6	9498	intergenic	0.708	7	5	15	1	1	0
81	17:30401304:C:T	rs144056477	17	30401304	T	C	0.1292	4.947	7.518e-07	0.749612	rs143133717	RP11-640N20.6	8893	intergenic	1.194	6	5	15	1	1	0
81	17:30401987:A:G	rs56393683	17	30401987	G	A	0.1282	NA	NA	0.756495	rs143133717	RP11-640N20.6	8210	intergenic	0.21	7	5	15	1	1	0
81	17:30402096:C:T	rs7212282	17	30402096	C	T	0.1322	NA	NA	0.72949	rs143133717	RP11-640N20.6	8101	intergenic	0.247	7	5	15	1	1	0
81	17:30402183:A:G	rs41290967	17	30402183	A	G	0.1252	NA	NA	0.777688	rs143133717	RP11-640N20.6	8014	intergenic	0.769	6	5	15	1	1	0
81	17:30403852:G:T	rs141077831	17	30403852	T	G	0.1243	5.352	8.701e-08	0.784942	rs143133717	RP11-640N20.6	6345	intergenic	12.12	6	5	15	1	1	0
81	17:30404581:A:T	rs149300088	17	30404581	A	T	0.1243	-5.244	1.569e-07	0.784942	rs143133717	RP11-640N20.6	5616	intergenic	11.8	7	5	15	1	1	0
81	17:30405857:C:T	rs151088031	17	30405857	T	C	0.1292	5.076	3.853e-07	0.749612	rs143133717	RP11-640N20.6	4340	intergenic	0.201	6	5	15	1	1	0
81	17:30406189:C:G	rs2344319	17	30406189	C	G	0.1252	NA	NA	0.777688	rs143133717	RP11-640N20.6	4008	intergenic	0.012	6	5	15	1	1	0
81	17:30406949:C:T	rs2470269	17	30406949	T	C	0.1312	4.802	1.575e-06	0.737143	rs143133717	RP11-640N20.6	3248	intergenic	8.721	2b	1	15	1	1	0
81	17:30407220:A:G	rs55886932	17	30407220	A	G	0.1203	NA	NA	0.760252	rs143133717	RP11-640N20.6	2977	intergenic	1.732	4	2	15	1	1	0
81	17:30407223:C:G	rs55696601	17	30407223	C	G	0.1213	NA	NA	0.752975	rs143133717	RP11-640N20.6	2974	intergenic	0.68	4	2	15	1	1	0
81	17:30407230:C:G	rs55882182	17	30407230	C	G	0.1213	NA	NA	0.752975	rs143133717	RP11-640N20.6	2967	intergenic	0.451	4	2	15	1	1	0
81	17:30407483:C:T	rs190720679	17	30407483	C	T	0.1243	NA	NA	0.784942	rs143133717	RP11-640N20.6	2714	intergenic	12.13	5	5	15	1	1	0
81	17:30407759:C:T	17:30407759:C:T	17	30407759	C	T	0.1252	NA	NA	0.791192	rs143133717	RP11-640N20.6	2438	intergenic	2.442	6	5	15	1	1	0
81	17:30407759:G:T	17:30407759:G:T	17	30407759	G	T	0.001988	NA	NA	0.791192	rs143133717	RP11-640N20.6	2438	NA	2.114	NA	5	15	1	0	0
81	17:30408642:C:T	rs4037396	17	30408642	T	C	0.1243	5.256	1.475e-07	0.784942	rs143133717	RP11-640N20.6	1555	intergenic	3.7	6	5	15	1	1	0
81	17:30408987:C:G	rs41290970	17	30408987	G	C	0.1243	NA	NA	0.784942	rs143133717	RP11-640N20.6	1210	intergenic	3.285	6	5	15	1	1	0
81	17:30410689:A:C	rs41291021	17	30410689	A	C	0.1233	NA	NA	0.77799	rs143133717	RP11-640N20.6	0	ncRNA_intronic	5.481	4	1	1	1	1	1
81	17:30411040:A:G	rs41291030	17	30411040	G	A	0.173	NA	NA	0.829295	rs143133717	RP11-640N20.6	0	ncRNA_intronic	4.346	4	1	1	1	1	1
81	17:30412357:C:T	rs3925207	17	30412357	C	T	0.1839	NA	NA	0.933297	rs7224932	RP11-640N20.6	0	ncRNA_intronic	10.5	5	1	15	1	1	1
81	17:30414278:T:TA	rs566607722	17	30414278	TA	T	0.1302	NA	NA	0.639226	rs143133717	RP11-640N20.6	0	ncRNA_intronic	6.452	NA	5	15	1	0	1
81	17:30416964:C:T	rs542891026	17	30416964	T	C	0.1173	NA	NA	0.727064	rs143133717	RP11-640N20.6:RP11-640N20.8	00:00:00	ncRNA_intronic	2.161	NA	5	15	1	1	1
81	17:30417185:A:C	rs150675721	17	30417185	A	C	0.1203	NA	NA	0.70498	rs143133717	RP11-640N20.6:RP11-640N20.8	00:00:00	ncRNA_intronic	0.161	6	5	15	1	1	1
81	17:30419111:C:CAG	rs143778710	17	30419111	C	CAG	0.1183	NA	NA	0.719596	rs143133717	RP11-640N20.6:RP11-640N20.8	00:00:00	ncRNA_intronic	0.525	NA	5	15	1	1	1
81	17:30419260:G:GCA	rs66900353	17	30419260	GCA	G	0.1819	NA	NA	0.957677	rs7224932	RP11-640N20.6:RP11-640N20.8	00:00:00	ncRNA_intronic	3.964	NA	5	15	1	1	1
81	17:30419318:G:GCACA	rs200892488	17	30419318	GCACA	G	0.1789	NA	NA	0.95205	rs7224932	RP11-640N20.6:RP11-640N20.8	00:00:00	ncRNA_intronic	1.724	NA	5	15	1	1	1
81	17:30419728:A:T	rs117022375	17	30419728	T	A	0.1779	NA	NA	0.922263	rs7224932	RP11-640N20.6:RP11-640N20.8	00:00:00	ncRNA_intronic	10.15	7	5	15	1	1	1
81	17:30419894:A:G	rs55807392	17	30419894	A	G	0.172	NA	NA	0.911791	rs7224932	RP11-640N20.6:RP11-640N20.8	00:00:00	ncRNA_intronic	1.17	7	5	15	1	1	1
81	17:30419897:G:T	rs145950597	17	30419897	T	G	0.1083	NA	NA	0.647234	rs143133717	RP11-640N20.6:RP11-640N20.8	00:00:00	ncRNA_intronic	1.105	7	5	15	1	1	1
81	17:30419909:C:T	rs139854301	17	30419909	C	T	0.1083	NA	NA	0.647234	rs143133717	RP11-640N20.6:RP11-640N20.8	00:00:00	ncRNA_intronic	0.191	7	5	15	1	1	1
81	17:30419960:C:G	rs371624457	17	30419960	C	G	0.1173	NA	NA	0.727064	rs143133717	RP11-640N20.6:RP11-640N20.8	00:00:00	ncRNA_intronic	0.037	7	5	15	1	1	1
81	17:30420528:A:G	rs6505277	17	30420528	A	G	0.1183	5.589	2.285e-08	0.719596	rs143133717	RP11-640N20.6:RP11-640N20.8	00:00:00	ncRNA_intronic	8.022	6	5	15	1	1	0
81	17:30420786:A:G	rs147679017	17	30420786	A	G	0.1173	5.542	2.986e-08	0.727064	rs143133717	RP11-640N20.6:RP11-640N20.8	00:00:00	ncRNA_intronic	2.96	5	5	15	1	1	0
81	17:30421033:G:T	rs73990714	17	30421033	T	G	0.1809	-5.234	1.656e-07	0.963845	rs7224932	RP11-640N20.6:RP11-640N20.8	00:00:00	ncRNA_intronic	0.789	6	5	15	1	1	0
81	17:30423341:G:T	rs144556310	17	30423341	G	T	0.1173	NA	NA	0.727064	rs143133717	RP11-640N20.6	0	ncRNA_intronic	2.052	7	5	15	1	1	0
81	17:30424390:A:G	rs112272542	17	30424390	A	G	0.2018	4.983	6.271e-07	0.86128	rs7224932	RP11-640N20.6	305	downstream	0.283	5	5	15	1	1	0
81	17:30426227:A:T	rs72825750	17	30426227	A	T	0.1978	-5.092	3.535e-07	0.87071	rs7224932	RP11-640N20.6	2142	intergenic	5.006	5	5	15	1	1	0
81	17:30426277:A:G	rs72825751	17	30426277	A	G	0.1978	-5.041	4.63e-07	0.87071	rs7224932	RP11-640N20.6	2192	intergenic	4.862	7	5	15	1	1	0
81	17:30426624:A:T	rs60075124	17	30426624	A	T	0.1978	5.095	3.492e-07	0.87071	rs7224932	RP11-640N20.6	2539	intergenic	11.2	6	5	15	1	1	0
81	17:30426841:C:T	rs7214454	17	30426841	T	C	0.1978	-5.076	3.845e-07	0.87071	rs7224932	RP11-640N20.6	2756	intergenic	7.87	2b	5	15	1	1	0
81	17:30427015:G:GA	rs11342171	17	30427015	G	GA	0.2028	NA	NA	0.868335	rs7224932	RP11-640N20.6	2930	intergenic	0.686	NA	5	15	1	0	0
81	17:30427073:C:G	rs7217438	17	30427073	C	G	0.1978	-4.926	8.391e-07	0.87071	rs7224932	RP11-640N20.6	2988	intergenic	3.882	5	5	15	1	1	0
81	17:30427403:G:T	rs7218060	17	30427403	T	G	0.1978	-5.088	3.617e-07	0.87071	rs7224932	RP11-640N20.6	3318	intergenic	1.599	5	5	15	1	1	0
81	17:30427756:C:T	rs9905287	17	30427756	T	C	0.2018	4.977	6.452e-07	0.86128	rs7224932	RP11-640N20.6	3671	intergenic	0.256	7	5	15	1	1	0
81	17:30427995:A:C	rs34786933	17	30427995	A	C	0.1978	-5.042	4.612e-07	0.87071	rs7224932	RP11-640N20.6	3910	intergenic	0.306	5	5	15	1	1	0
81	17:30428405:C:G	rs60083085	17	30428405	C	G	0.1998	-5.184	2.176e-07	0.882529	rs7224932	RP11-640N20.6	4320	intergenic	1.144	4	5	15	1	1	0
81	17:30429100:C:G	rs1870900	17	30429100	G	C	0.2237	NA	NA	0.76624	rs7224932	RP11-640N20.9	4248	intergenic	0.349	5	5	15	1	0	0
81	17:30429814:A:G	rs7212062	17	30429814	A	G	0.2028	5.022	5.125e-07	0.856254	rs7224932	RP11-640N20.9	3534	intergenic	6.546	5	5	15	1	1	0
81	17:30429977:C:T	rs4073075	17	30429977	T	C	0.1978	5.236	1.641e-07	0.87071	rs7224932	RP11-640N20.9	3371	intergenic	2.832	5	5	15	1	1	0
81	17:30430134:G:T	rs7502500	17	30430134	T	G	0.2018	NA	NA	0.86128	rs7224932	RP11-640N20.9	3214	intergenic	1.073	6	5	15	1	1	1
81	17:30430195:G:T	rs149512627	17	30430195	T	G	0.1988	-4.881	1.054e-06	0.876603	rs7224932	RP11-640N20.9	3153	intergenic	1.556	6	5	15	1	1	1
81	17:30430843:C:T	rs56797666	17	30430843	T	C	0.2018	4.941	7.791e-07	0.86128	rs7224932	RP11-640N20.9	2505	intergenic	12.67	3a	2	15	1	1	1
81	17:30431020:C:CACA	rs72135926	17	30431020	C	CACA	0.2018	NA	NA	0.86128	rs7224932	RP11-640N20.9	2328	intergenic	6.652	NA	2	15	1	1	1
81	17:30432261:A:G	rs56272255	17	30432261	A	G	0.1988	-5.156	2.53e-07	0.876603	rs7224932	RP11-640N20.9	1087	intergenic	0.161	6	5	15	1	1	1
81	17:30433003:A:C	rs72825759	17	30433003	A	C	0.1988	-5.186	2.146e-07	0.876603	rs7224932	RP11-640N20.9	345	downstream	6.191	7	5	15	1	1	1
81	17:30433089:A:C	rs72825761	17	30433089	A	C	0.1988	5.188	2.127e-07	0.876603	rs7224932	RP11-640N20.9	259	downstream	7.99	6	5	15	1	1	1
81	17:30434832:A:G	rs72825762	17	30434832	A	G	0.1819	-5.539	3.041e-08	0.969792	rs7224932	RP11-640N20.9	0	ncRNA_intronic	8.004	7	5	15	1	1	1
81	17:30434934:T:TA	rs199759773	17	30434934	T	TA	0.1948	NA	NA	0.894444	rs7224932	RP11-640N20.9	0	ncRNA_intronic	7.909	NA	5	15	1	0	1
81	17:30435777:A:C	rs9892952	17	30435777	A	C	0.1879	5.291	1.217e-07	0.969731	rs7224932	RP11-640N20.9	0	ncRNA_intronic	5.756	7	5	15	1	1	1
81	17:30435897:T:TAA	17:30435897:T:TAA	17	30435897	TAA	T	0.001988	NA	NA	0.945702	rs7224932	RP11-640N20.9	0	ncRNA_intronic	5.985	NA	5	15	1	0	1
81	17:30435897:T:TA	17:30435897:T:TA	17	30435897	TA	T	0.1899	NA	NA	0.945702	rs7224932	RP11-640N20.9	0	NA	6.041	NA	5	15	1	1	1
81	17:30436196:A:C	rs72825763	17	30436196	A	C	0.1879	5.304	1.135e-07	0.969731	rs7224932	RP11-640N20.9	0	ncRNA_intronic	4.524	6	5	15	1	1	1
81	17:30436258:A:T	rs9899601	17	30436258	A	T	0.1889	5.323	1.021e-07	0.963795	rs7224932	RP11-640N20.9	0	ncRNA_intronic	3.297	7	5	15	1	1	1
81	17:30436417:A:G	rs8077417	17	30436417	A	G	0.2107	4.856	1.2e-06	0.849655	rs7224932	RP11-640N20.9	0	ncRNA_intronic	5.794	7	5	15	1	1	1
81	17:30436515:C:CA	rs11292594	17	30436515	C	CA	0.2306	NA	NA	0.743607	rs7224932	RP11-640N20.9	0	ncRNA_intronic	3.358	NA	5	15	1	0	1
81	17:30436643:A:G	rs8076067	17	30436643	A	G	0.1918	-5.455	4.891e-08	0.946292	rs7224932	RP11-640N20.9	0	ncRNA_intronic	2.426	7	5	15	1	1	1
81	17:30436717:C:G	rs8077345	17	30436717	C	G	0.2107	4.824	1.405e-06	0.849655	rs7224932	RP11-640N20.9	0	ncRNA_intronic	2.155	6	5	15	1	1	1
81	17:30437721:C:T	rs8068560	17	30437721	T	C	0.1889	5.298	1.171e-07	0.963795	rs7224932	RP11-640N20.9	0	ncRNA_intronic	4.87	5	5	15	1	1	1
81	17:30437769:A:G	rs8081372	17	30437769	A	G	0.1918	-5.316	1.06e-07	0.958168	rs7224932	RP11-640N20.9	0	ncRNA_intronic	1.356	5	5	15	1	1	1
81	17:30439324:A:G	rs3809786	17	30439324	A	G	0.1928	-5.285	1.256e-07	0.964295	rs7224932	RP11-640N20.9:CTD-2095E4.1	00:00:00	ncRNA_exonic	11.63	5	2	15	1	1	1
81	17:30439658:G:T	rs57484999	17	30439658	T	G	0.1938	5.267	1.387e-07	0.958862	rs7224932	RP11-640N20.9	0	ncRNA_intronic	0.304	NA	1	15	1	1	1
81	17:30440484:A:C	rs55823017	17	30440484	A	C	0.1869	5.571	2.536e-08	1	rs7224932	RP11-640N20.9	0	ncRNA_intronic	12.97	5	5	15	1	1	1
81	17:30440817:C:T	rs9910325	17	30440817	T	C	0.1928	5.403	6.558e-08	0.964295	rs7224932	RP11-640N20.9	0	ncRNA_intronic	0.229	5	5	15	1	1	1
81	17:30440871:A:C	rs7224041	17	30440871	A	C	0.1918	5.266	1.391e-07	0.970118	rs7224932	RP11-640N20.9	0	ncRNA_intronic	5.892	5	5	15	1	1	1
81	17:30441824:C:G	rs72825769	17	30441824	C	G	0.1869	-5.565	2.623e-08	1	rs7224932	RP11-640N20.9	679	upstream	11.83	4	5	15	1	1	1
81	17:30442467:G:T	rs9897672	17	30442467	T	G	0.1928	5.419	6.008e-08	0.964295	rs7224932	RP11-640N20.9	1322	intergenic	2.242	7	5	15	1	1	1
81	17:30443462:A:AT	rs56254845	17	30443462	A	AT	0.2445	NA	NA	0.703412	rs7224932	RP11-640N20.9	2317	intergenic	1.288	NA	5	15	1	0	1
81	17:30443815:C:T	rs116582147	17	30443815	T	C	0.1869	-5.574	2.493e-08	1	rs7224932	RP11-640N20.9	2670	intergenic	0.311	5	5	15	1	1	1
81	17:30444385:A:C	rs56378319	17	30444385	A	C	0.1869	-5.583	2.367e-08	1	rs7224932	RP11-640N20.9	3240	intergenic	11	7	5	15	1	1	1
81	17:30444674:A:G	rs7226186	17	30444674	A	G	0.1928	5.434	5.498e-08	0.964295	rs7224932	RP11-640N20.9	3529	intergenic	1.356	4	5	15	1	1	1
81	17:30444994:C:CG	rs77353578	17	30444994	C	CG	0.1869	NA	NA	1	rs7224932	RP11-640N20.9	3849	intergenic	0.089	NA	5	15	1	1	1
81	17:30445984:C:G	rs2078406	17	30445984	C	G	0.1869	-5.59	2.269e-08	1	rs7224932	RP11-640N20.9	4839	intergenic	0.687	5	5	15	1	1	1
81	17:30446119:C:G	rs7224932	17	30446119	C	G	0.1869	-5.599	2.162e-08	1	rs7224932	RP11-640N20.9	4974	intergenic	8.256	6	5	15	1	1	1
81	17:30446336:G:T	rs9914837	17	30446336	T	G	0.1909	5.434	5.496e-08	0.975991	rs7224932	RP11-640N20.9	5191	intergenic	1.782	6	5	15	1	1	1
81	17:30446748:C:T	rs7212461	17	30446748	T	C	0.1928	5.411	6.278e-08	0.964295	rs7224932	RP11-640N20.9	5603	intergenic	2.724	5	5	15	1	1	1
81	17:30448761:A:T	rs72825772	17	30448761	A	T	0.1869	-5.292	1.207e-07	0.975719	rs7224932	RP11-640N20.9	7616	intergenic	0.037	6	5	15	1	1	1
81	17:30448765:A:T	rs72825773	17	30448765	A	T	0.1809	NA	NA	0.963819	rs7224932	RP11-640N20.9	7620	intergenic	1.349	6	5	15	1	1	1
81	17:30449048:C:T	rs8079441	17	30449048	T	C	0.1928	-5.487	4.083e-08	0.964295	rs7224932	RP11-640N20.9	7903	intergenic	1.345	6	5	15	1	1	1
81	17:30450003:A:G	rs9903677	17	30450003	A	G	0.1889	-5.456	4.876e-08	0.987891	rs7224932	RP11-640N20.9	8858	intergenic	2.573	6	5	15	1	1	0
81	17:30450042:C:T	rs9910993	17	30450042	T	C	0.1889	-5.459	4.799e-08	0.987891	rs7224932	RP11-640N20.9	8897	intergenic	0.328	7	5	15	1	1	0
81	17:30450177:A:C	rs7209884	17	30450177	A	C	0.1889	5.433	5.552e-08	0.963593	rs7224932	RP11-640N20.9	9032	intergenic	11.17	7	5	15	1	1	0
81	17:30450592:C:T	rs7210088	17	30450592	T	C	0.1899	-5.428	5.701e-08	0.969876	rs7224932	RP11-640N20.9	9447	intergenic	1.795	7	5	15	1	1	0
81	17:30450723:A:T	rs68127019	17	30450723	T	A	0.2346	NA	NA	0.75425	rs7224932	RP11-640N20.9	9578	intergenic	3.426	5	5	15	1	1	0
81	17:30451774:A:G	rs142293748	17	30451774	A	G	0.1859	-5.546	2.929e-08	0.99391	rs7224932	RP11-640N20.9	10629	intergenic	2.337	6	5	15	0	1	0
81	17:30453337:A:G	rs28477940	17	30453337	A	G	0.1859	5.557	2.743e-08	0.981695	rs7224932	AC116407.1	9410	intergenic	2.531	7	5	15	1	1	0
81	17:30453405:C:T	rs28444111	17	30453405	T	C	0.1859	-5.559	2.715e-08	0.981695	rs7224932	AC116407.1	9342	intergenic	3.544	7	5	15	1	1	0
81	17:30453548:C:T	rs8068780	17	30453548	T	C	0.1918	5.402	6.598e-08	0.945961	rs7224932	AC116407.1	9199	intergenic	0.131	6	5	15	1	1	0
81	17:30454720:C:T	rs9909295	17	30454720	T	C	0.1918	5.367	8.011e-08	0.946292	rs7224932	AC116407.1	8027	intergenic	5.008	2b	1	1	1	1	0
81	17:30455772:C:T	rs72825775	17	30455772	T	C	0.1889	-5.499	3.81e-08	0.963795	rs7224932	AC116407.1	6975	intergenic	3.124	5	1	2	1	1	0
81	17:30455778:A:C	rs72825776	17	30455778	A	C	0.1889	-5.485	4.125e-08	0.963795	rs7224932	AC116407.1	6969	intergenic	1.559	5	1	2	1	1	0
81	17:30456747:C:T	rs9890528	17	30456747	T	C	0.1909	-5.362	8.253e-08	0.952076	rs7224932	AC116407.1	6000	intergenic	1.103	7	4	15	1	1	0
81	17:30456765:C:T	rs9897392	17	30456765	T	C	0.1909	5.381	7.41e-08	0.952076	rs7224932	AC116407.1	5982	intergenic	2.993	6	4	15	1	1	0
81	17:30458990:C:G	17:30458990:C:G	17	30458990	G	C	0.000994	NA	NA	0.928357	rs7224932	AC116407.1	3757	intergenic	1.208	NA	5	15	1	0	0
81	17:30458990:C:T	17:30458990:C:T	17	30458990	T	C	0.1928	NA	NA	0.928357	rs7224932	AC116407.1	3757	NA	0.829	6	5	15	1	1	0
81	17:30459058:C:T	rs9891455	17	30459058	T	C	0.1909	5.398	6.752e-08	0.952076	rs7224932	AC116407.1	3689	intergenic	8.831	6	5	15	1	1	0
81	17:30460337:C:T	rs2061658	17	30460337	C	T	0.1879	NA	NA	0.969731	rs7224932	AC116407.1	2410	intergenic	12.32	6	5	15	1	1	1
81	17:30460615:A:G	rs9892079	17	30460615	A	G	0.1879	NA	NA	0.969731	rs7224932	AC116407.1	2132	intergenic	5.654	6	5	15	1	1	1
81	17:30461017:C:CCTG	rs56303356	17	30461017	CCTG	C	0.1938	NA	NA	0.934872	rs7224932	AC116407.1	1730	intergenic	0.466	NA	5	15	1	0	1
81	17:30461748:G:T	rs28776769	17	30461748	T	G	0.1879	5.486	4.1e-08	0.969731	rs7224932	AC116407.1	999	intergenic	9.581	7	5	15	1	1	1
81	17:30461852:A:G	rs9902997	17	30461852	A	G	0.1938	5.31	1.099e-07	0.934872	rs7224932	AC116407.1	895	downstream	3.896	7	5	15	1	1	1
81	17:30462515:A:G	rs8082434	17	30462515	A	G	0.1879	-5.415	6.123e-08	0.969731	rs7224932	AC116407.1	232	downstream	0.202	5	5	15	1	1	1
81	17:30463068:C:T	rs28576984	17	30463068	T	C	0.1879	-5.463	4.673e-08	0.969731	rs7224932	AC116407.1	234	upstream	6.013	5	5	15	1	1	1
81	17:30463291:A:G	rs28407270	17	30463291	A	G	0.1879	-5.475	4.377e-08	0.969731	rs7224932	AC116407.1	457	upstream	5.929	5	5	15	1	1	1
81	17:30463526:G:GA	rs75329017	17	30463526	G	GA	0.1879	NA	NA	0.969731	rs7224932	AC116407.1	692	upstream	7.844	NA	5	15	1	1	1
81	17:30464980:C:T	rs2344621	17	30464980	T	C	0.1879	-5.445	5.174e-08	0.969731	rs7224932	AC116407.1	2146	intergenic	0.001	7	5	15	1	1	1
81	17:30466119:A:C	rs9915569	17	30466119	A	C	0.1938	5.332	9.732e-08	0.934872	rs7224932	AC090616.2	2125	intergenic	4.565	4	5	15	1	1	1
81	17:30466345:G:GTT	rs34714690	17	30466345	GTT	G	0.1521	NA	NA	0.764473	rs7224932	AC090616.2	1899	intergenic	1.547	NA	5	15	1	0	1
81	17:30466488:A:G	rs9916510	17	30466488	A	G	0.1909	5.403	6.54e-08	0.952076	rs7224932	AC090616.2	1756	intergenic	0.567	5	5	15	1	1	1
81	17:30467032:A:C	rs7217747	17	30467032	A	C	0.1918	5.324	1.013e-07	0.946292	rs7224932	AC090616.2	1212	intergenic	1.326	5	5	15	1	1	1
81	17:30467257:A:G	rs7218071	17	30467257	A	G	0.1889	5.485	4.124e-08	0.963795	rs7224932	AC090616.2	987	downstream	6.981	6	2	15	1	1	1
81	17:30467516:C:CT	rs34673187	17	30467516	CT	C	0.2545	NA	NA	0.643392	rs7224932	AC090616.2	728	downstream	10.57	NA	2	15	1	0	1
81	17:30468024:C:T	rs142769764	17	30468024	T	C	0.1879	NA	NA	0.969731	rs7224932	AC090616.2	220	downstream	0.754	7	1	15	1	1	1
81	17:30468566:C:T	rs7208838	17	30468566	T	C	0.1889	5.499	3.826e-08	0.963795	rs7224932	AC090616.2	0	UTR3	9.435	4	1	1	1	1	1
81	17:30469423:A:C	rs13342625	17	30469423	A	C	0.1918	-5.267	1.385e-07	0.946292	rs7224932	AC090616.2	0	exonic	8.519	4	1	1	1	1	1
81	17:30470028:G:GC	rs149838766	17	30470028	GC	G	0.1918	NA	NA	0.946292	rs7224932	AC090616.2:RHOT1	00:00:00	intronic	7.989	NA	1	1	1	1	1
81	17:30471295:G:T	rs9905738	17	30471295	T	G	0.1968	5.204	1.954e-07	0.918101	rs7224932	RHOT1	0	intronic	3.073	5	1	5	1	1	1
81	17:30471839:C:CA	rs36027822	17	30471839	C	CA	0.2008	NA	NA	0.88422	rs7224932	RHOT1	0	intronic	5.167	NA	5	5	1	0	1
81	17:30473028:C:CTG	rs144219542	17	30473028	C	CTG	0.1909	NA	NA	0.952076	rs7224932	RHOT1	0	intronic	0.329	NA	4	5	1	1	1
81	17:30474239:C:T	rs74758395	17	30474239	T	C	0.1909	5.367	8.021e-08	0.952076	rs7224932	RHOT1	0	intronic	2.948	6	4	5	1	1	1
81	17:30476522:T:TTTAAGGCACTCTTATTTATTTCTCAATTAAAA	rs74192796	17	30476522	TTTAAGGCACTCTTATTTATTTCTCAATTAAAA	T	0.1968	NA	NA	0.918101	rs7224932	RHOT1	0	intronic	1.726	NA	5	5	1	1	1
81	17:30477681:A:C	rs73989707	17	30477681	A	C	0.1909	-5.384	7.3e-08	0.952076	rs7224932	RHOT1:ARGFXP2	00:00:00	ncRNA_exonic	0.243	4	4	5	1	1	1
81	17:30480684:A:G	rs7220511	17	30480684	A	G	0.1948	-5.226	1.73e-07	0.929234	rs7224932	RHOT1	0	intronic	0.528	7	4	4	1	1	0
81	17:30481964:A:G	rs72825788	17	30481964	A	G	0.1909	-5.397	6.791e-08	0.952076	rs7224932	RHOT1	0	intronic	0.803	5	4	5	1	1	0
81	17:30482551:A:G	rs56235843	17	30482551	A	G	0.1909	-5.294	1.195e-07	0.952076	rs7224932	RHOT1	0	intronic	10.12	6	4	5	1	1	0
81	17:30485691:A:C	rs8080368	17	30485691	A	C	0.1968	NA	NA	0.918101	rs7224932	RHOT1	0	intronic	0.555	7	4	5	1	1	0
81	17:30486431:A:G	rs8075003	17	30486431	A	G	0.1899	-5.405	6.496e-08	0.945702	rs7224932	RHOT1	0	intronic	1.38	5	2	5	1	1	0
81	17:30487941:A:G	rs9913638	17	30487941	A	G	0.1968	-5.241	1.596e-07	0.918101	rs7224932	RHOT1	0	intronic	2.314	5	2	4	1	1	0
81	17:30488011:A:G	rs9916160	17	30488011	A	G	0.1909	5.43	5.647e-08	0.952076	rs7224932	RHOT1	0	intronic	9.287	5	2	4	1	1	0
81	17:30491743:G:GTA	rs35468436	17	30491743	G	GTA	0.1968	NA	NA	0.918101	rs7224932	RHOT1	0	intronic	4.468	NA	4	5	1	1	1
81	17:30492931:C:T	rs7219053	17	30492931	T	C	0.1948	5.267	1.387e-07	0.929234	rs7224932	RHOT1	0	intronic	2.066	7	4	5	1	1	1
81	17:30494038:A:C	rs7219968	17	30494038	A	C	0.1948	-5.259	1.451e-07	0.929234	rs7224932	RHOT1	0	intronic	5.478	6	5	5	1	1	1
81	17:30494547:A:G	rs28794318	17	30494547	A	G	0.1909	-5.409	6.321e-08	0.952076	rs7224932	RHOT1	0	intronic	0.112	5	4	8	1	1	1
81	17:30496814:A:C	rs8064790	17	30496814	A	C	0.1968	5.259	1.452e-07	0.918101	rs7224932	RHOT1	0	intronic	2.038	6	5	5	1	1	1
81	17:30501402:A:G	rs1993791	17	30501402	A	G	0.1968	-5.239	1.616e-07	0.918101	rs7224932	RHOT1	0	intronic	0.052	6	4	5	1	1	1
81	17:30501418:A:G	rs1993790	17	30501418	A	G	0.1968	5.302	1.145e-07	0.918101	rs7224932	RHOT1	0	intronic	0.362	NA	4	5	1	1	1
81	17:30502955:A:G	rs8076276	17	30502955	A	G	0.1909	-5.414	6.151e-08	0.952076	rs7224932	RHOT1	0	intronic	1.142	5	4	4	1	1	1
81	17:30504502:C:T	rs56108157	17	30504502	T	C	0.1909	-5.416	6.09e-08	0.952076	rs7224932	RHOT1	0	intronic	1.054	6	4	4	1	1	1
81	17:30505359:C:T	rs34811909	17	30505359	T	C	0.1948	5.267	1.387e-07	0.929234	rs7224932	RHOT1	0	intronic	1.683	6	4	4	1	1	1
81	17:30505652:A:G	rs6505285	17	30505652	A	G	0.1978	5.281	1.284e-07	0.912604	rs7224932	RHOT1	0	intronic	1.241	4	4	4	1	1	1
81	17:30505789:G:T	rs8073287	17	30505789	T	G	0.1909	-5.303	1.14e-07	0.952076	rs7224932	RHOT1	0	intronic	0.626	4	4	4	1	1	1
81	17:30506690:A:G	rs117147242	17	30506690	A	G	0.1909	-5.209	1.895e-07	0.952076	rs7224932	RHOT1:AC116407.2	00:00:00	exonic	10.34	7	4	5	1	1	1
81	17:30506724:C:T	rs149071639	17	30506724	T	C	0.1909	-5.22	1.785e-07	0.952076	rs7224932	RHOT1:AC116407.2	00:00:00	exonic	0.699	6	4	5	1	1	1
81	17:30506902:A:G	rs55685172	17	30506902	A	G	0.1948	NA	NA	0.929234	rs7224932	RHOT1	0	intronic	2.431	7	4	5	1	1	1
81	17:30507537:C:T	rs9911706	17	30507537	T	C	0.1948	5.29	1.221e-07	0.929234	rs7224932	RHOT1	0	intronic	1.541	5	4	5	1	1	1
81	17:30512904:A:T	rs28811885	17	30512904	A	T	0.1909	-5.464	4.649e-08	0.952076	rs7224932	RHOT1	0	intronic	7.045	6	4	5	1	1	0
81	17:30513366:A:G	rs9910874	17	30513366	A	G	0.1909	5.318	1.048e-07	0.952076	rs7224932	RHOT1	0	intronic	5.92	6	4	5	1	1	0
81	17:30514087:C:G	rs9889530	17	30514087	C	G	0.1909	5.438	5.393e-08	0.952076	rs7224932	RHOT1	0	intronic	6.819	7	4	5	1	1	0
81	17:30514964:C:T	rs7218716	17	30514964	T	C	0.1909	-5.408	6.361e-08	0.952076	rs7224932	RHOT1	0	intronic	0.236	6	4	5	1	1	0
81	17:30515867:A:G	rs7359687	17	30515867	A	G	0.1918	5.434	5.517e-08	0.946292	rs7224932	RHOT1	0	intronic	2.343	5	4	5	1	1	0
81	17:30516036:C:T	rs6505288	17	30516036	T	C	0.1968	5.31	1.098e-07	0.918101	rs7224932	RHOT1	0	intronic	0.454	7	4	5	1	1	0
81	17:30520411:C:G	rs72827703	17	30520411	C	G	0.1223	-5.414	6.15e-08	0.677751	rs143133717	RHOT1	0	intronic	4.199	6	4	5	1	1	0
81	17:30524475:A:G	rs148982765	17	30524475	A	G	0.1213	-5.355	8.573e-08	0.671709	rs143133717	RHOT1	0	intronic	3.568	7	4	5	1	1	0
81	17:30525708:A:G	rs6505289	17	30525708	A	G	0.1968	-5.315	1.067e-07	0.918101	rs7224932	RHOT1	0	intronic	2.135	7	4	5	1	1	0
81	17:30526328:G:GT	rs3215110	17	30526328	G	GT	0.1909	NA	NA	0.952076	rs7224932	RHOT1	0	intronic	10.96	NA	4	5	1	1	0
81	17:30528361:C:T	rs733675	17	30528361	T	C	0.1909	-5.434	5.519e-08	0.952076	rs7224932	RHOT1	0	intronic	0.611	7	4	4	1	1	0
81	17:30528569:C:T	rs2044206	17	30528569	T	C	0.1968	5.318	1.051e-07	0.918101	rs7224932	RHOT1	0	intronic	1.026	6	4	4	1	1	0
81	17:30528920:G:GTGTT	rs72350216	17	30528920	G	GTGTT	0.1928	NA	NA	0.940558	rs7224932	RHOT1	0	intronic	4.071	NA	4	4	1	0	0
81	17:30531304:C:T	rs28447002	17	30531304	T	C	0.1909	5.451	4.998e-08	0.952076	rs7224932	RHOT1	0	intronic	3.373	7	4	5	1	1	0
81	17:30531555:A:G	rs28879696	17	30531555	G	A	0.1909	NA	NA	0.952076	rs7224932	RHOT1	0	intronic	4.349	6	4	5	1	1	0
81	17:30531728:C:T	rs28879465	17	30531728	T	C	0.1968	5.363	8.163e-08	0.918101	rs7224932	RHOT1	0	intronic	2.344	7	4	5	1	1	0
81	17:30532071:A:T	rs8072872	17	30532071	T	A	0.2048	NA	NA	0.87816	rs7224932	RHOT1	0	intronic	2.324	6	4	5	1	0	0
81	17:30532696:C:T	rs1013589	17	30532696	T	C	0.1978	5.246	1.551e-07	0.912604	rs7224932	RHOT1	0	intronic	6.291	NA	4	5	1	1	0
81	17:30533970:A:G	rs16967164	17	30533970	A	G	0.1948	5.346	8.999e-08	0.929234	rs7224932	RHOT1	0	exonic	16.35	5	4	5	1	1	0
81	17:30534311:A:G	rs2036376	17	30534311	A	G	0.2167	4.668	3.045e-06	0.82147	rs7224932	RHOT1	0	intronic	7.917	NA	4	5	1	1	0
81	17:30537790:G:T	rs2069145	17	30537790	T	G	0.1968	-5.361	8.281e-08	0.918101	rs7224932	RHOT1	0	intronic	13.59	NA	4	5	1	1	0
81	17:30537920:A:T	rs72827711	17	30537920	A	T	0.1203	-5.444	5.216e-08	0.691761	rs143133717	RHOT1	0	intronic	19.86	7	4	5	1	1	0
81	17:30538442:A:T	rs13342694	17	30538442	A	T	0.1909	5.492	3.985e-08	0.952076	rs7224932	RHOT1	0	UTR3	13.59	6	4	5	1	1	0
81	17:30538600:A:G	rs72827712	17	30538600	A	G	0.1223	5.431	5.595e-08	0.677751	rs143133717	RHOT1	0	intronic	14.07	7	4	5	1	1	0
81	17:30542585:A:ATG	rs71923343	17	30542585	A	ATG	0.2068	NA	NA	0.865131	rs7224932	RHOT1	0	intronic	0.734	NA	4	5	1	1	0
81	17:30544239:C:G	rs7216187	17	30544239	C	G	0.1988	-5.289	1.231e-07	0.907153	rs7224932	RHOT1	0	intronic	12.68	5	4	5	1	1	0
81	17:30544289:A:G	rs7218088	17	30544289	A	G	0.1948	5.382	7.356e-08	0.929234	rs7224932	RHOT1	0	intronic	15.29	7	4	5	1	1	0
81	17:30546766:A:G	rs28673569	17	30546766	A	G	0.1928	5.345	9.024e-08	0.940558	rs7224932	RHOT1	0	intronic	5.327	6	4	5	1	1	0
81	17:30547537:A:G	rs17182651	17	30547537	A	G	0.1203	-5.414	6.159e-08	0.691761	rs143133717	RHOT1	0	intronic	3.841	6	4	5	1	1	0
81	17:30549108:A:G	rs9901580	17	30549108	A	G	0.1909	5.23	1.695e-07	0.952076	rs7224932	RHOT1	0	intronic	8.83	6	2	5	1	1	0
81	17:30549373:A:G	rs9902253	17	30549373	A	G	0.1909	5.392	6.983e-08	0.952076	rs7224932	RHOT1	0	intronic	6.907	6	2	5	1	1	0
81	17:30550730:A:G	rs28534586	17	30550730	A	G	0.1909	-5.4	6.661e-08	0.952076	rs7224932	RHOT1	0	intronic	0.928	7	4	5	1	1	1
81	17:30553004:C:T	rs147540866	17	30553004	T	C	0.1909	-5.363	8.198e-08	0.952076	rs7224932	RHOT1	0	intronic	0.432	6	4	5	1	1	1
81	17:30554114:C:T	rs8080928	17	30554114	T	C	0.1948	5.273	1.338e-07	0.929234	rs7224932	RHOT1	0	intronic	0.089	5	4	5	1	1	1
81	17:30554124:A:G	rs57286083	17	30554124	A	G	0.1909	5.37	7.877e-08	0.952076	rs7224932	RHOT1	0	intronic	3.873	5	4	5	1	1	1
81	17:30554518:C:CT	rs202039063	17	30554518	CT	C	0.1869	NA	NA	0.773789	rs7224932	RHOT1	0	intronic	3.237	NA	4	5	1	0	1
81	17:30554950:A:G	rs7225527	17	30554950	A	G	0.1909	5.354	8.589e-08	0.952076	rs7224932	RHOT1:UBL5P2	00:00:00	ncRNA_exonic	17.96	4	1	5	1	1	1
81	17:30555103:A:G	rs9904537	17	30555103	A	G	0.1909	-5.354	8.624e-08	0.952076	rs7224932	RHOT1:UBL5P2	00:00:00	ncRNA_exonic	4.631	3a	1	5	1	1	1
81	17:30556049:C:CT	rs55954846	17	30556049	C	CT	0.2555	NA	NA	0.66269	rs7224932	RHOT1	0	intronic	3.032	NA	5	5	1	0	1
81	17:30556049:CT:CTTT	17:30556049:CT:CTTT	17	30556049	CTTT	CT	0.000994	NA	NA	0.66269	rs7224932	RHOT1	0	NA	NA	NA	5	5	1	0	1
81	17:30556282:A:G	rs16967213	17	30556282	A	G	0.1909	5.377	7.563e-08	0.952076	rs7224932	RHOT1	0	intronic	6.863	7	5	5	1	1	1
81	17:30556500:C:T	rs16967214	17	30556500	T	C	0.1909	5.352	8.71e-08	0.952076	rs7224932	RHOT1	0	intronic	4.533	5	4	5	1	1	1
81	17:30557282:A:G	rs10468586	17	30557282	A	G	0.1909	-5.307	1.114e-07	0.952076	rs7224932	RHOT1	0	intronic	0.558	7	5	15	1	1	1
81	17:30557962:C:CA	rs200325485	17	30557962	CA	C	0.1968	NA	NA	0.918101	rs7224932	RHOT1	0	intronic	0.385	NA	5	15	1	1	1
81	17:30559088:C:G	rs72827721	17	30559088	C	G	0.1193	-5.331	9.744e-08	0.684958	rs143133717	RHOT1	0	intronic	2.605	6	5	15	1	1	1
81	17:30559630:T:TC	rs202001949	17	30559630	TC	T	0.1223	NA	NA	0.663829	rs143133717	RHOT1	0	intronic	1.008	NA	5	15	1	1	1
81	17:30563532:C:T	rs9889934	17	30563532	T	C	0.1909	-5.226	1.734e-07	0.952076	rs7224932	RHOT1	0	intronic	0.323	6	5	15	1	1	1
81	17:30565371:C:T	rs57864958	17	30565371	T	C	0.1948	5.272	1.35e-07	0.929234	rs7224932	RHOT1	0	intronic	0.993	6	5	15	1	1	1
81	17:30566238:C:G	rs139810555	17	30566238	C	G	0.1909	5.187	2.137e-07	0.952076	rs7224932	RHOT1	0	intronic	3.406	7	5	15	1	1	1
81	17:30566724:C:G	rs60183579	17	30566724	C	G	0.1909	-5.226	1.736e-07	0.952076	rs7224932	RHOT1	0	intronic	4.84	5	5	15	1	1	1
81	17:30567169:A:G	rs7208763	17	30567169	A	G	0.1909	-5.224	1.755e-07	0.952076	rs7224932	RHOT1	0	intronic	0.027	6	5	15	1	1	1
81	17:30567271:C:T	rs7210115	17	30567271	T	C	0.1909	-5.198	2.01e-07	0.952076	rs7224932	RHOT1	0	intronic	1.749	7	5	15	1	1	1
81	17:30568860:T:TA	rs74755351	17	30568860	TA	T	0.1909	NA	NA	0.952076	rs7224932	RHOT1	0	intronic	2.837	NA	2	15	1	1	1
81	17:30571416:A:T	rs79971368	17	30571416	A	T	0.1521	-4.892	9.97e-07	0.649804	rs7224932	RHOT1	0	intronic	0.014	6	5	15	1	1	0
82	17:43460181:A:G	rs62064594	17	43460181	A	G	0.1581	4.827	1.383e-06	0.690265	rs2684641	CTB-39G8.2	10757	intergenic	0.41	7	5	15	0	1	1
82	17:43460374:A:G	rs62064595	17	43460374	A	G	0.16	-4.833	1.347e-06	0.689025	rs2684641	ARHGAP27	10900	intergenic	1.373	6	5	15	0	1	1
82	17:43463493:A:C	rs79724577	17	43463493	A	C	0.1918	-5.972	2.347e-09	0.951623	rs2684641	ARHGAP27	7781	intergenic	7.034	5	5	14	1	1	1
82	17:43471489:A:G	rs4763	17	43471489	A	G	0.1909	5.964	2.458e-09	0.933446	rs2684641	ARHGAP27	0	UTR3	14.83	NA	4	5	1	1	1
82	17:43473307:C:G	rs62064597	17	43473307	C	G	0.1909	-5.961	2.505e-09	0.946015	rs2684641	ARHGAP27	0	intronic	2.129	5	1	5	1	1	1
82	17:43474668:C:G	rs62064598	17	43474668	C	G	0.1938	-6.079	1.213e-09	0.963873	rs2684641	ARHGAP27:CTB-39G8.3	00:00:00	ncRNA_intronic	0.778	5	4	4	1	1	1
82	17:43475929:A:G	rs2028078	17	43475929	A	G	0.1938	6.043	1.513e-09	0.963873	rs2684641	ARHGAP27	0	intronic	3.261	7	4	5	1	1	1
82	17:43476807:A:G	rs56220387	17	43476807	A	G	0.1918	-6.001	1.956e-09	0.975854	rs2684641	ARHGAP27	0	intronic	1.44	6	4	5	1	1	1
82	17:43479748:C:T	rs55793500	17	43479748	T	C	0.1938	-6.026	1.677e-09	0.963873	rs2684641	ARHGAP27	0	intronic	1.254	5	4	4	1	1	1
82	17:43480701:A:G	rs62064600	17	43480701	A	G	0.1938	6.034	1.597e-09	0.963873	rs2684641	ARHGAP27	0	intronic	0.942	5	4	4	1	1	1
82	17:43483551:C:T	rs56236914	17	43483551	T	C	0.1938	6.021	1.734e-09	0.963873	rs2684641	ARHGAP27	0	intronic	4.604	5	1	5	1	1	1
82	17:43484496:C:T	rs62064603	17	43484496	T	C	0.1938	6.085	1.167e-09	0.963873	rs2684641	ARHGAP27	0	intronic	0.159	4	1	5	1	1	1
82	17:43484598:G:T	rs73984391	17	43484598	T	G	0.1938	6.164	7.11e-10	0.963873	rs2684641	ARHGAP27	0	intronic	1.42	3a	1	5	1	1	1
82	17:43484903:C:T	rs1808189	17	43484903	C	T	0.1938	NA	NA	0.963873	rs2684641	ARHGAP27	0	intronic	3.735	6	2	5	1	1	1
82	17:43485551:G:T	rs62064637	17	43485551	T	G	0.1938	-6.082	1.184e-09	0.963873	rs2684641	ARHGAP27	0	intronic	0.517	5	1	5	1	1	1
82	17:43487217:A:G	rs36078910	17	43487217	A	G	0.1968	6.141	8.19e-10	0.982043	rs2684641	ARHGAP27	0	intronic	3.725	4	1	1	1	1	1
82	17:43487424:C:T	rs35389313	17	43487424	T	C	0.1968	-6.179	6.436e-10	0.982043	rs2684641	ARHGAP27	0	intronic	8.401	4	1	1	1	1	1
82	17:43487574:A:C	rs35327136	17	43487574	A	C	0.1928	6.151	7.695e-10	0.981658	rs2684641	ARHGAP27	0	intronic	6.242	2b	1	1	1	1	1
82	17:43488382:C:T	rs8071011	17	43488382	T	C	0.1968	6.181	6.373e-10	0.982043	rs2684641	ARHGAP27	0	intronic	2.491	2b	1	7	1	1	1
82	17:43488792:C:T	rs62064641	17	43488792	T	C	0.1968	-6.212	5.219e-10	0.982043	rs2684641	ARHGAP27	0	intronic	2.253	5	2	7	1	1	1
82	17:43489161:T:TCACACACA	17:43489161:T:TCACACACA	17	43489161	TCACACACA	T	0.00497	NA	NA	0.975854	rs2684641	ARHGAP27	0	intronic	5.191	NA	2	7	1	0	1
82	17:43489161:T:TCACACA	17:43489161:T:TCACACA	17	43489161	TCACACA	T	0.1918	NA	NA	0.975854	rs2684641	ARHGAP27	0	NA	5.31	NA	2	7	1	0	1
82	17:43489161:T:TCA	17:43489161:T:TCA	17	43489161	TCA	T	0.07654	NA	NA	0.975854	rs2684641	ARHGAP27	0	NA	5.547	NA	2	7	1	0	1
82	17:43490853:A:G	rs62064643	17	43490853	A	G	0.1948	6.109	1.002e-09	0.993988	rs2684641	ARHGAP27	0	intronic	1.202	4	2	15	1	1	1
82	17:43491003:A:G	rs34063617	17	43491003	A	G	0.1968	6.181	6.379e-10	0.982043	rs2684641	ARHGAP27	0	intronic	0.147	4	2	15	1	1	1
82	17:43492357:C:T	rs12940792	17	43492357	T	C	0.1968	6.169	6.858e-10	0.982043	rs2684641	ARHGAP27	0	intronic	2.327	5	5	15	1	1	1
82	17:43493101:A:G	rs12947718	17	43493101	A	G	0.1968	6.169	6.883e-10	0.982043	rs2684641	ARHGAP27	0	intronic	0.362	1f	2	15	1	1	1
82	17:43493398:G:GTT	rs369762169	17	43493398	GTT	G	0.1909	NA	NA	0.969539	rs2684641	ARHGAP27	0	intronic	0.507	NA	2	15	1	1	1
82	17:43493504:C:T	rs71373560	17	43493504	T	C	0.1968	6.177	6.523e-10	0.982043	rs2684641	ARHGAP27	0	intronic	7.775	6	5	15	1	1	1
82	17:43493560:C:G	rs34915103	17	43493560	C	G	0.1968	-6.192	5.938e-10	0.982043	rs2684641	ARHGAP27	0	intronic	0.061	7	5	15	1	1	1
82	17:43493835:C:T	rs12942951	17	43493835	T	C	0.1909	-6.576	4.831e-11	0.957409	rs2684641	ARHGAP27	0	intronic	6.533	5	5	15	1	1	1
82	17:43495119:C:CAA	rs546735951	17	43495119	CAA	C	0.1551	NA	NA	0.747518	rs2684641	ARHGAP27	0	intronic	1.917	NA	4	15	1	1	1
82	17:43495216:A:G	rs35884427	17	43495216	A	G	0.1968	6.17	6.84e-10	0.982043	rs2684641	ARHGAP27	0	intronic	2.764	7	4	15	1	1	1
82	17:43495235:C:G	17:43495235:C:G	17	43495235	G	C	0.1968	NA	NA	0.982043	rs2684641	ARHGAP27	0	intronic	0.008	7	4	15	1	1	1
82	17:43495420:A:T	rs12936645	17	43495420	T	A	0.1948	NA	NA	0.969511	rs2684641	ARHGAP27	0	intronic	0.056	6	4	15	1	1	1
82	17:43495852:A:G	rs34286926	17	43495852	A	G	0.1958	-6.616	3.68e-11	0.987864	rs2684641	ARHGAP27	0	intronic	0.495	2b	4	15	1	1	1
82	17:43496465:C:T	rs56378631	17	43496465	T	C	0.1958	-6.168	6.925e-10	0.987864	rs2684641	ARHGAP27	0	intronic	6.297	5	4	15	1	1	1
82	17:43496828:C:T	rs12946723	17	43496828	T	C	0.1958	6.631	3.331e-11	0.987864	rs2684641	ARHGAP27	0	intronic	0.285	6	4	15	1	1	1
82	17:43497210:A:G	rs12952764	17	43497210	A	G	0.1958	6.183	6.273e-10	0.987864	rs2684641	ARHGAP27	0	intronic	0.507	5	4	15	1	1	1
82	17:43498180:C:T	rs35420583	17	43498180	T	C	0.1958	6.143	8.12e-10	0.987864	rs2684641	ARHGAP27	0	intronic	0.612	7	4	15	1	1	1
82	17:43498181:A:G	rs34792542	17	43498181	A	G	0.1958	-6.163	7.143e-10	0.987864	rs2684641	ARHGAP27	0	intronic	0.778	7	4	15	1	1	1
82	17:43499328:C:T	rs35519908	17	43499328	T	C	0.1958	-6.169	6.862e-10	0.987864	rs2684641	ARHGAP27	0	intronic	1.028	7	4	15	1	1	1
82	17:43499839:A:G	rs12942666	17	43499839	A	G	0.1958	-6.172	6.76e-10	0.987864	rs2684641	ARHGAP27	0	intronic	7.194	6	4	15	1	1	1
82	17:43500477:A:G	rs62064645	17	43500477	A	G	0.1938	6.095	1.095e-09	1	rs2684641	ARHGAP27	0	intronic	0.956	7	4	15	1	1	1
82	17:43500587:A:G	rs62064646	17	43500587	A	G	0.1958	6.205	5.457e-10	0.987864	rs2684641	ARHGAP27	0	intronic	2.418	6	4	15	1	1	1
82	17:43500621:A:G	rs62064647	17	43500621	A	G	0.1958	6.174	6.647e-10	0.987864	rs2684641	ARHGAP27	0	intronic	10.48	6	1	15	1	1	1
82	17:43501442:C:T	rs7222389	17	43501442	T	C	0.1958	-6.187	6.135e-10	0.987864	rs2684641	ARHGAP27	0	intronic	0.31	1f	1	15	1	1	1
82	17:43501591:C:T	rs55648326	17	43501591	T	C	0.1958	-6.217	5.067e-10	0.987864	rs2684641	ARHGAP27	0	intronic	12.07	5	1	15	1	1	1
82	17:43501940:A:G	rs56212100	17	43501940	A	G	0.1968	6.175	6.598e-10	0.981873	rs2684641	ARHGAP27	0	intronic	3.345	5	1	15	1	1	1
82	17:43502012:C:T	17:43502012:C:T	17	43502012	C	T	0.1958	NA	NA	0.987864	rs2684641	ARHGAP27	0	intronic	3.961	NA	1	15	1	1	1
82	17:43502012:A:T	17:43502012:A:T	17	43502012	A	T	0.05865	NA	NA	0.987864	rs2684641	ARHGAP27	0	NA	4.244	6	1	15	1	0	1
82	17:43502044:A:AG	rs533978821	17	43502044	A	AG	0.1958	NA	NA	0.987864	rs2684641	ARHGAP27	0	intronic	0.911	NA	1	15	1	1	1
82	17:43502111:A:G	rs62064649	17	43502111	A	G	0.1958	-6.185	6.228e-10	0.987864	rs2684641	ARHGAP27	0	intronic	0.976	7	1	15	1	1	1
82	17:43502241:C:T	rs35626715	17	43502241	T	C	0.1958	-6.178	6.485e-10	0.987864	rs2684641	ARHGAP27	0	intronic	12.37	5	1	15	1	1	1
82	17:43503000:A:G	17:43503000:A:G	17	43503000	A	G	0.1938	NA	NA	1	rs2684641	ARHGAP27	0	intronic	9.76	4	1	1	1	1	1
82	17:43503284:A:G	rs76344126	17	43503284	A	G	0.1938	6.082	1.188e-09	1	rs2684641	ARHGAP27	0	intronic	4.063	4	1	7	1	1	1
82	17:43503294:A:C	rs7209501	17	43503294	A	C	0.1948	-6.158	7.354e-10	0.993906	rs2684641	ARHGAP27	0	intronic	7.138	2b	1	7	1	1	1
82	17:43504525:A:AC	rs199883901	17	43504525	AC	A	0.1998	NA	NA	0.964858	rs2684641	ARHGAP27	0	intronic	3.132	NA	4	5	1	1	1
82	17:43507297:C:T	rs12949256	17	43507297	T	C	0.1938	6.505	7.753e-11	1	rs2684641	ARHGAP27	0	exonic	14.99	4	1	13	1	1	1
82	17:43507403:A:G	rs7220206	17	43507403	A	G	0.1938	6.508	7.625e-11	1	rs2684641	ARHGAP27	0	exonic	5.617	2b	1	13	1	1	1
82	17:43507649:A:G	rs7222444	17	43507649	A	G	0.1938	-6.081	1.192e-09	1	rs2684641	ARHGAP27	0	UTR5	18.95	4	1	13	1	1	1
82	17:43508223:G:T	rs12939187	17	43508223	T	G	0.1938	6.054	1.416e-09	1	rs2684641	ARHGAP27	0	intronic	6.965	4	1	11	1	1	1
82	17:43508303:A:G	rs34018943	17	43508303	A	G	0.1938	-6.083	1.18e-09	1	rs2684641	ARHGAP27	0	intronic	8.007	4	1	11	1	1	1
82	17:43508616:G:T	rs34104358	17	43508616	T	G	0.1938	6.08	1.202e-09	1	rs2684641	ARHGAP27	0	intronic	6.331	2b	1	2	1	1	1
82	17:43509310:A:G	rs62064652	17	43509310	A	G	0.1928	-6.135	8.542e-10	0.993898	rs2684641	ARHGAP27	0	intronic	1.637	4	1	1	1	1	1
82	17:43509316:C:T	rs62064653	17	43509316	T	C	0.1928	6.135	8.521e-10	0.993898	rs2684641	ARHGAP27	0	intronic	7.192	4	1	1	1	1	1
82	17:43509778:C:T	rs56020833	17	43509778	T	C	0.1938	6.055	1.407e-09	1	rs2684641	ARHGAP27	0	intronic	10.31	2b	1	1	1	1	1
82	17:43510187:C:G	rs55642947	17	43510187	C	G	0.1938	6.056	1.392e-09	1	rs2684641	ARHGAP27	0	UTR5	10.52	4	1	1	1	1	1
82	17:43511281:T:TGGCTAACACGGTGAAACCCC	rs531207746	17	43511281	T	TGGCTAACACGGTGAAACCCC	0.1541	NA	NA	0.775939	rs2684641	ARHGAP27	0	intronic	1.92	NA	4	5	1	1	1
82	17:43511435:A:C	rs34465449	17	43511435	A	C	0.1938	6.048	1.462e-09	1	rs2684641	ARHGAP27	0	intronic	1.001	7	4	5	1	1	1
82	17:43512206:A:G	rs12946900	17	43512206	A	G	0.1938	-6.048	1.463e-09	1	rs2684641	ARHGAP27	418	upstream	2.186	2c	4	5	1	1	1
82	17:43512318:A:G	rs56168933	17	43512318	A	G	0.1938	6.503	7.852e-11	1	rs2684641	ARHGAP27	530	upstream:downstream	2	7	4	5	1	1	1
82	17:43512439:C:G	rs55790407	17	43512439	C	G	0.1938	6.041	1.53e-09	1	rs2684641	ARHGAP27	651	upstream:downstream	3.05	5	4	5	1	1	1
82	17:43513441:C:T	rs11012	17	43513441	T	C	0.1948	6.046	1.485e-09	0.993906	rs2684641	PLEKHM1	0	UTR3	0.233	NA	4	4	1	1	1
82	17:43513551:C:G	rs9730	17	43513551	C	G	0.1938	-6.041	1.533e-09	1	rs2684641	PLEKHM1	0	UTR3	5.663	1f	4	4	1	1	1
82	17:43513896:C:T	rs62064654	17	43513896	T	C	0.1938	6.027	1.665e-09	1	rs2684641	PLEKHM1	0	UTR3	1.31	5	4	4	1	1	1
82	17:43514954:A:G	rs62064655	17	43514954	A	G	0.1938	6.052	1.431e-09	1	rs2684641	PLEKHM1	0	UTR3	7.13	5	4	4	1	1	1
82	17:43515846:C:T	rs34363898	17	43515846	T	C	0.1938	NA	NA	1	rs2684641	PLEKHM1	0	intronic	1.599	7	4	4	1	1	1
82	17:43515885:A:G	rs36114997	17	43515885	A	G	0.1938	-6.057	1.386e-09	1	rs2684641	PLEKHM1	0	intronic	1.67	7	4	4	1	1	1
82	17:43515927:C:T	rs568655892	17	43515927	T	C	0.1948	NA	NA	0.993906	rs2684641	PLEKHM1	0	intronic	0.978	NA	4	4	1	1	1
82	17:43516402:A:G	rs17631303	17	43516402	A	G	0.1938	-6.04	1.543e-09	1	rs2684641	PLEKHM1	0	intronic	10.76	1d	3	4	1	1	1
82	17:43516739:A:G	rs557443000	17	43516739	A	G	0.1938	NA	NA	1	rs2684641	PLEKHM1	0	intronic	8.034	NA	2	4	1	1	1
82	17:43517054:A:G	rs62064657	17	43517054	A	G	0.1938	6.045	1.491e-09	1	rs2684641	PLEKHM1	0	intronic	8.784	5	2	5	1	1	1
82	17:43517252:C:T	rs35489312	17	43517252	T	C	0.1938	-6.078	1.216e-09	1	rs2684641	PLEKHM1	0	intronic	3.279	5	4	4	1	1	1
82	17:43519564:A:C	rs34887474	17	43519564	A	C	0.1938	NA	NA	1	rs2684641	PLEKHM1	0	intronic	6.054	5	4	5	1	1	1
82	17:43520118:A:G	rs2684641	17	43520118	A	G	0.1938	-6.646	3.013e-11	1	rs2684641	PLEKHM1	0	intronic	0.119	5	4	5	1	1	1
82	17:43520272:A:G	rs62065374	17	43520272	A	G	0.1938	6.092	1.116e-09	1	rs2684641	PLEKHM1	0	intronic	5.477	5	4	5	1	1	1
82	17:43520675:C:T	rs35329349	17	43520675	C	T	0.1799	NA	NA	0.917339	rs2684641	PLEKHM1	0	intronic	2.026	5	4	5	1	1	1
82	17:43521161:C:G	rs62065376	17	43521161	C	G	0.1948	-6.558	5.465e-11	0.993906	rs2684641	PLEKHM1	0	intronic	1.139	5	4	5	1	1	1
82	17:43521193:A:G	rs62065377	17	43521193	A	G	0.1948	-6.53	6.586e-11	0.993906	rs2684641	PLEKHM1	0	intronic	6.387	5	4	5	1	1	1
82	17:43522361:C:T	rs62065378	17	43522361	T	C	0.1938	-6.107	1.017e-09	1	rs2684641	PLEKHM1	0	intronic	1.236	7	4	5	1	1	1
82	17:43522775:T:TTGTG	rs535598311	17	43522775	T	TTGTG	0.1859	NA	NA	0.952883	rs2684641	PLEKHM1	0	intronic	2.257	NA	4	5	1	1	1
82	17:43523385:T:TC	rs149182889	17	43523385	TC	T	0.1938	NA	NA	1	rs2684641	PLEKHM1	0	intronic	5.415	NA	2	5	1	1	1
82	17:43524526:C:T	rs113575082	17	43524526	T	C	0.1938	6.118	9.496e-10	1	rs2684641	PLEKHM1	0	intronic	6.179	5	4	5	1	1	1
82	17:43525022:A:G	rs71373572	17	43525022	A	G	0.1938	6.136	8.437e-10	1	rs2684641	PLEKHM1	0	intronic	0.472	5	4	5	1	1	1
82	17:43525166:C:CT	rs373607110	17	43525166	CT	C	0.1909	NA	NA	0.872291	rs2684641	PLEKHM1	0	intronic	4.99	NA	4	5	1	1	1
82	17:43525346:T:TAG	rs67974075	17	43525346	T	TAG	0.1938	NA	NA	1	rs2684641	PLEKHM1	0	intronic	4.891	NA	4	5	1	1	1
82	17:43525365:C:T	rs62065379	17	43525365	T	C	0.1938	6.11	9.98e-10	1	rs2684641	PLEKHM1	0	intronic	0.303	7	4	5	1	1	1
82	17:43527025:C:T	rs62065380	17	43527025	T	C	0.1938	NA	NA	1	rs2684641	PLEKHM1	0	intronic	0.931	7	4	5	1	1	1
82	17:43527323:C:T	rs112538459	17	43527323	T	C	0.1938	6.144	8.065e-10	1	rs2684641	PLEKHM1	0	intronic	1.698	6	4	5	1	1	1
82	17:43529293:A:G	rs2077606	17	43529293	A	G	0.1938	6.146	7.949e-10	1	rs2684641	PLEKHM1	0	intronic	10.41	1f	4	5	1	1	1
82	17:43529687:C:T	rs1079434	17	43529687	C	T	0.1938	NA	NA	1	rs2684641	PLEKHM1	0	intronic	5.204	NA	4	5	1	1	1
82	17:43529769:G:T	rs1079432	17	43529769	T	G	0.1938	NA	NA	1	rs2684641	PLEKHM1	0	intronic	15.35	6	4	5	1	1	1
82	17:43531926:C:T	rs112257723	17	43531926	T	C	0.1938	NA	NA	1	rs2684641	PLEKHM1:AC091132.1	00:00:00	ncRNA_intronic	1.147	5	4	5	1	1	1
82	17:43532804:C:T	rs62065384	17	43532804	T	C	0.1938	NA	NA	1	rs2684641	PLEKHM1:AC091132.1	00:00:00	ncRNA_intronic	2.795	5	4	5	1	1	1
82	17:43534353:C:T	rs2960000	17	43534353	T	C	0.1978	-6.063	1.34e-09	0.976425	rs2684641	PLEKHM1:AC091132.1	00:00:00	ncRNA_intronic	7.751	NA	4	5	1	1	1
82	17:43534694:C:T	rs62065385	17	43534694	T	C	0.1958	6.15	7.743e-10	0.987864	rs2684641	PLEKHM1:AC091132.1	00:00:00	ncRNA_intronic	2.772	6	4	5	1	1	1
82	17:43536408:C:T	rs55703888	17	43536408	T	C	0.1938	6.189	6.061e-10	1	rs2684641	PLEKHM1:AC091132.1	00:00:00	ncRNA_intronic	0.135	6	4	5	1	1	1
82	17:43536743:C:T	rs56005713	17	43536743	T	C	0.1938	6.189	6.045e-10	1	rs2684641	PLEKHM1:AC091132.1	00:00:00	ncRNA_intronic	0.843	6	4	5	1	1	1
82	17:43536970:A:G	rs56314414	17	43536970	A	G	0.1938	NA	NA	1	rs2684641	PLEKHM1:AC091132.1	00:00:00	ncRNA_intronic	1.95	7	4	5	1	1	1
82	17:43537711:C:T	rs62065388	17	43537711	T	C	0.1938	NA	NA	1	rs2684641	PLEKHM1:AC091132.1	00:00:00	ncRNA_intronic	0.349	6	5	5	1	1	1
82	17:43538523:A:G	rs111423688	17	43538523	A	G	0.1938	6.171	6.765e-10	1	rs2684641	PLEKHM1:AC091132.1	00:00:00	ncRNA_intronic	1.512	7	4	5	1	1	1
82	17:43538807:G:T	rs62065389	17	43538807	T	G	0.1938	-6.175	6.629e-10	1	rs2684641	PLEKHM1:AC091132.1	00:00:00	ncRNA_intronic	5.457	5	4	5	1	1	1
82	17:43538991:A:G	rs62065390	17	43538991	A	G	0.1938	NA	NA	1	rs2684641	PLEKHM1:AC091132.1	00:00:00	ncRNA_intronic	6.275	5	4	5	1	1	1
82	17:43538993:C:G	rs62065391	17	43538993	C	G	0.1938	NA	NA	1	rs2684641	PLEKHM1:AC091132.1	00:00:00	ncRNA_intronic	5.646	5	4	5	1	1	1
82	17:43539035:A:G	rs62065392	17	43539035	A	G	0.1938	NA	NA	1	rs2684641	PLEKHM1:AC091132.1	00:00:00	ncRNA_intronic	1.039	5	4	5	1	1	1
82	17:43539437:C:G	rs62065393	17	43539437	G	C	0.1938	NA	NA	1	rs2684641	PLEKHM1:AC091132.1	00:00:00	ncRNA_intronic	0.642	4	4	5	1	1	1
82	17:43539723:C:T	rs2684526	17	43539723	T	C	0.1938	NA	NA	1	rs2684641	PLEKHM1:AC091132.1	00:00:00	ncRNA_intronic	9.058	2b	4	5	1	1	1
82	17:43539968:A:G	rs77099723	17	43539968	A	G	0.1938	NA	NA	1	rs2684641	PLEKHM1:AC091132.1	00:00:00	ncRNA_intronic	8.647	5	4	5	1	1	1
82	17:43540273:A:C	rs62065394	17	43540273	A	C	0.1938	NA	NA	1	rs2684641	PLEKHM1:AC091132.1	00:00:00	ncRNA_intronic	0.717	7	4	5	1	1	0
82	17:43540472:A:T	rs148269941	17	43540472	T	A	0.1938	NA	NA	1	rs2684641	PLEKHM1:AC091132.1	00:00:00	ncRNA_intronic	0.795	6	4	5	1	1	0
82	17:43540732:C:T	rs2905465	17	43540732	C	T	0.1938	NA	NA	1	rs2684641	PLEKHM1:AC091132.1	00:00:00	ncRNA_intronic	0.312	7	4	5	1	1	0
82	17:43541627:A:C	rs2139890	17	43541627	A	C	0.1938	6.214	5.163e-10	1	rs2684641	PLEKHM1	0	intronic	0.807	7	4	5	1	1	0
82	17:43541656:C:T	rs3946526	17	43541656	T	C	0.1938	6.205	5.477e-10	1	rs2684641	PLEKHM1	0	intronic	0.887	6	4	5	1	1	0
82	17:43542037:C:T	rs62065395	17	43542037	C	T	0.1918	NA	NA	0.987811	rs2684641	PLEKHM1	0	intronic	5.399	5	4	5	1	1	0
82	17:43543083:A:T	rs77319632	17	43543083	A	T	0.1938	NA	NA	0.951383	rs2684641	PLEKHM1	0	intronic	1.574	6	4	5	1	1	0
82	17:43543207:C:T	rs62065396	17	43543207	C	T	0.1978	NA	NA	0.952316	rs2684641	PLEKHM1	0	intronic	6.814	6	4	5	1	1	0
82	17:43544206:C:G	rs2959992	17	43544206	C	G	0.1958	NA	NA	0.963986	rs2684641	PLEKHM1	0	intronic	0.079	6	4	5	1	1	0
82	17:43544379:A:G	rs55663797	17	43544379	A	G	0.1958	6.213	5.201e-10	0.963986	rs2684641	PLEKHM1	0	intronic	0.166	5	4	5	1	1	0
82	17:43545893:C:T	rs1879581	17	43545893	T	C	0.1958	-6.247	4.188e-10	0.963986	rs2684641	PLEKHM1	0	exonic	3.875	4	4	5	1	1	0
82	17:43546057:G:T	rs62065399	17	43546057	T	G	0.1958	NA	NA	0.963986	rs2684641	PLEKHM1	0	intronic	11.98	3a	4	5	1	1	0
82	17:43548321:C:T	rs55930887	17	43548321	C	T	0.1958	NA	NA	0.963986	rs2684641	PLEKHM1	0	intronic	4.26	7	4	5	1	1	0
82	17:43548424:A:G	rs55671319	17	43548424	A	G	0.1958	-6.239	4.414e-10	0.963986	rs2684641	PLEKHM1	0	intronic	8.633	7	4	5	1	1	0
82	17:43548481:A:G	rs55652155	17	43548481	A	G	0.1958	-6.261	3.816e-10	0.963986	rs2684641	PLEKHM1	0	intronic	5.514	6	4	5	1	1	0
82	17:43549526:A:G	rs17631676	17	43549526	A	G	0.1958	-6.389	1.671e-10	0.963986	rs2684641	PLEKHM1	0	intronic	0.51	6	4	5	1	1	0
82	17:43549608:A:G	rs149366495	17	43549608	A	G	0.1958	6.212	5.224e-10	0.963986	rs2684641	PLEKHM1	0	intronic	11.28	4	4	5	1	1	0
82	17:43550107:A:G	rs2090847	17	43550107	A	G	0.1958	-6.257	3.933e-10	0.963986	rs2684641	PLEKHM1	0	intronic	2.169	5	4	5	1	1	1
82	17:43551083:C:T	rs55746869	17	43551083	T	C	0.1958	6.256	3.939e-10	0.963986	rs2684641	PLEKHM1	0	intronic	2.21	7	4	5	1	1	1
82	17:43551151:C:G	rs12950965	17	43551151	C	G	0.1958	-6.263	3.786e-10	0.963986	rs2684641	PLEKHM1	0	intronic	1.23	7	4	5	1	1	1
82	17:43551321:C:G	rs56015792	17	43551321	C	G	0.1958	6.268	3.652e-10	0.963986	rs2684641	PLEKHM1	0	intronic	0.488	7	4	5	1	1	1
82	17:43551523:C:T	rs62065403	17	43551523	C	T	0.1958	NA	NA	0.963986	rs2684641	PLEKHM1	0	intronic	0.078	7	4	5	1	1	1
82	17:43551546:C:T	rs528622077	17	43551546	T	C	0.1958	NA	NA	0.963986	rs2684641	PLEKHM1	0	intronic	2.84	NA	4	5	1	1	1
82	17:43551613:C:T	rs62065404	17	43551613	T	C	0.1958	6.273	3.548e-10	0.963986	rs2684641	PLEKHM1	0	intronic	5.254	7	4	5	1	1	1
82	17:43552537:A:G	rs71238846	17	43552537	A	G	0.1958	6.251	4.08e-10	0.963986	rs2684641	PLEKHM1	0	exonic	8.772	NA	4	4	1	1	1
82	17:43552717:C:G	rs147243132	17	43552717	C	G	0.1958	NA	NA	0.963986	rs2684641	PLEKHM1	0	exonic	17.43	5	4	4	1	1	1
82	17:43552812:A:G	rs71227520	17	43552812	G	A	0.1819	NA	NA	0.882026	rs2684641	PLEKHM1	0	exonic	13.52	NA	4	4	1	1	1
82	17:43552921:C:T	rs12452273	17	43552921	T	C	0.1958	6.288	3.208e-10	0.963986	rs2684641	PLEKHM1	0	exonic	8.02	5	4	4	1	1	1
82	17:43553496:A:AAT	rs371165877	17	43553496	A	AAT	0.1968	NA	NA	0.957815	rs2684641	PLEKHM1	0	intronic	9.328	NA	4	4	1	1	1
82	17:43553564:T:TTA	rs555123328	17	43553564	T	TTA	0.2018	NA	NA	0.929553	rs2684641	PLEKHM1	0	intronic	1.848	NA	4	4	1	1	1
82	17:43555253:A:G	rs56192752	17	43555253	A	G	0.1958	-6.299	2.987e-10	0.963986	rs2684641	PLEKHM1	0	UTR3	5.088	5	4	4	1	1	1
82	17:43556652:A:G	rs62065436	17	43556652	A	G	0.1958	6.242	4.328e-10	0.963986	rs2684641	PLEKHM1	0	intronic	0.126	6	4	5	1	1	1
82	17:43556807:C:T	rs55925547	17	43556807	T	C	0.1978	-6.62	3.582e-11	0.952316	rs2684641	PLEKHM1	0	intronic	2.617	7	5	5	1	1	1
82	17:43556862:C:T	rs56159231	17	43556862	T	C	0.1958	NA	NA	0.963986	rs2684641	PLEKHM1	0	intronic	2.277	7	5	5	1	1	1
82	17:43556982:A:G	rs55643511	17	43556982	A	G	0.1958	6.308	2.823e-10	0.963986	rs2684641	PLEKHM1	0	intronic	1.721	7	5	5	1	1	1
82	17:43557054:A:AAAAAC	17:43557054:A:AAAAAC	17	43557054	AAAAAC	A	0.000994	NA	NA	0.921659	rs2684641	PLEKHM1	0	intronic	0.744	NA	5	5	1	0	1
82	17:43557054:A:AAAAACAAAAC	17:43557054:A:AAAAACAAAAC	17	43557054	AAAAACAAAAC	A	0.1889	NA	NA	0.921659	rs2684641	PLEKHM1	0	NA	0.655	NA	5	5	1	1	1
82	17:43557612:A:G	rs62065437	17	43557612	A	G	0.1958	6.311	2.77e-10	0.963986	rs2684641	PLEKHM1	0	intronic	2.232	7	5	5	1	1	1
82	17:43557856:A:ACAAAAAAA	rs552113286	17	43557856	A	ACAAAAAAA	0.1968	NA	NA	0.958127	rs2684641	PLEKHM1	0	intronic	0.438	NA	4	5	1	1	1
82	17:43558092:C:T	rs62065438	17	43558092	T	C	0.1958	6.262	3.797e-10	0.963986	rs2684641	PLEKHM1	0	intronic	4.508	7	4	5	1	1	1
82	17:43563093:A:G	rs62065441	17	43563093	G	A	0.1958	NA	NA	0.963986	rs2684641	PLEKHM1	0	intronic	3.373	6	5	5	1	1	1
82	17:43563304:A:C	rs112275793	17	43563304	C	A	0.1948	NA	NA	0.957959	rs2684641	PLEKHM1	0	intronic	1.638	6	5	5	1	1	1
82	17:43563305:G:T	rs112995489	17	43563305	G	T	0.1948	NA	NA	0.957959	rs2684641	PLEKHM1	0	intronic	1.801	6	5	5	1	1	1
82	17:43563349:A:G	rs111960572	17	43563349	A	G	0.1948	NA	NA	0.957959	rs2684641	PLEKHM1	0	intronic	1.125	6	5	5	1	1	1
82	17:43563606:A:T	rs142925250	17	43563606	T	A	0.2336	NA	NA	0.654588	rs2684641	PLEKHM1	0	intronic	1.206	6	5	5	1	1	1
82	17:43563894:C:T	rs62065442	17	43563894	T	C	0.1958	-6.361	2.005e-10	0.963986	rs2684641	PLEKHM1	0	intronic	0.248	5	5	5	1	1	1
82	17:43564222:G:T	rs144733372	17	43564222	G	T	0.1958	NA	NA	0.963986	rs2684641	PLEKHM1	0	intronic	0.406	7	5	5	1	1	1
82	17:43564357:C:T	rs62065443	17	43564357	T	C	0.1958	NA	NA	0.963986	rs2684641	PLEKHM1	0	intronic	0.134	7	5	5	1	1	1
82	17:43565599:C:T	rs62065444	17	43565599	C	T	0.1958	NA	NA	0.963986	rs2684641	PLEKHM1	0	intronic	6.124	5	2	5	1	1	1
82	17:43565840:A:G	rs62065445	17	43565840	A	G	0.1958	6.549	5.797e-11	0.963986	rs2684641	PLEKHM1	0	intronic	7.028	5	5	5	1	1	1
82	17:43566931:A:G	rs3972613	17	43566931	G	A	0.1958	NA	NA	0.963986	rs2684641	PLEKHM1	0	intronic	4.677	5	1	5	1	1	1
82	17:43567175:G:T	rs1879585	17	43567175	T	G	0.1968	-6.233	4.586e-10	0.958504	rs2684641	PLEKHM1	0	intronic	2.743	5	1	5	1	1	1
82	17:43567337:C:G	rs1879586	17	43567337	G	C	0.1968	NA	NA	0.958504	rs2684641	PLEKHM1	0	intronic	1.541	5	1	1	1	1	1
82	17:43568278:T:TGA	rs371185851	17	43568278	TGA	T	0.1948	NA	NA	0.946097	rs2684641	PLEKHM1	162	upstream	NA	NA	1	1	1	1	1
82	17:43568280:G:GA	rs559943616	17	43568280	GA	G	0.1948	NA	NA	0.946097	rs2684641	PLEKHM1	164	upstream	NA	NA	1	1	1	1	1
82	17:43568928:A:T	rs561247534	17	43568928	A	T	0.1958	NA	NA	0.939867	rs2684641	PLEKHM1	812	upstream	2.816	NA	1	1	1	1	1
82	17:43569001:C:CA	rs531559456	17	43569001	C	CA	0.1988	NA	NA	0.947012	rs2684641	PLEKHM1	885	upstream	0.584	NA	1	15	1	1	1
82	17:43569083:C:T	rs62065447	17	43569083	T	C	0.1988	NA	NA	0.947012	rs2684641	PLEKHM1	967	upstream	5.873	7	1	15	1	1	1
82	17:43569245:A:T	rs113322852	17	43569245	A	T	0.1988	6.238	4.419e-10	0.947012	rs2684641	PLEKHM1	1129	intergenic	5.036	6	2	15	1	1	1
82	17:43569770:C:T	rs62065448	17	43569770	T	C	0.1998	6.458	1.064e-10	0.929122	rs2684641	PLEKHM1	1654	intergenic	4.775	5	5	15	1	1	1
82	17:43569909:C:T	rs62065449	17	43569909	T	C	0.1988	-6.382	1.752e-10	0.947012	rs2684641	PLEKHM1	1793	intergenic	1.352	5	5	15	1	1	1
82	17:43570407:C:T	rs62065450	17	43570407	T	C	0.1988	6.168	6.902e-10	0.947012	rs2684641	PLEKHM1	2291	intergenic	2.101	3b	5	15	1	1	1
82	17:43570680:C:T	rs1879582	17	43570680	T	C	0.1988	NA	NA	0.947012	rs2684641	PLEKHM1	2564	intergenic	0.004	6	5	15	1	1	1
82	17:43570893:C:T	rs1879583	17	43570893	T	C	0.1988	6.241	4.362e-10	0.947012	rs2684641	PLEKHM1	2777	intergenic	0.38	7	5	15	1	1	1
82	17:43572419:C:T	rs56328224	17	43572419	T	C	0.2396	5.86	4.624e-09	0.807478	rs4630591	PLEKHM1	4303	intergenic	4.081	7	5	15	1	1	1
82	17:43572896:G:T	rs5026246	17	43572896	G	T	0.2396	NA	NA	0.807478	rs4630591	PLEKHM1	4780	intergenic	3.527	7	5	15	1	1	1
82	17:43573061:C:T	rs62065452	17	43573061	C	T	0.2396	NA	NA	0.807478	rs4630591	PLEKHM1	4945	intergenic	0.289	6	5	15	1	1	1
82	17:43573231:C:G	rs571854911	17	43573231	G	C	0.2396	NA	NA	0.807478	rs4630591	PLEKHM1	5115	intergenic	2.287	6	5	15	1	1	1
82	17:43573419:C:T	rs62065453	17	43573419	T	C	0.2396	5.872	4.316e-09	0.807478	rs4630591	LRRC37A4P	5265	intergenic	4.627	6	5	15	1	1	1
82	17:43573649:C:T	rs188710438	17	43573649	T	C	0.2416	NA	NA	0.82054	rs4630591	LRRC37A4P	5035	intergenic	0.01	7	5	15	1	1	1
82	17:43574016:A:G	rs2684670	17	43574016	G	A	0.2386	NA	NA	0.811927	rs4630591	LRRC37A4P	4668	intergenic	2.328	7	5	15	1	1	1
82	17:43574229:C:T	rs189777036	17	43574229	C	T	0.2416	NA	NA	0.82054	rs4630591	LRRC37A4P	4455	intergenic	6.951	7	5	15	1	1	1
82	17:43574611:A:G	rs62065457	17	43574611	A	G	0.2406	NA	NA	0.814714	rs4630591	LRRC37A4P	4073	intergenic	1.857	6	5	15	1	1	1
82	17:43574935:C:T	rs62066460	17	43574935	T	C	0.2416	NA	NA	0.82054	rs4630591	LRRC37A4P	3749	intergenic	2.73	3a	5	15	1	1	1
82	17:43575452:A:G	rs566127718	17	43575452	G	A	0.2416	NA	NA	0.82054	rs4630591	LRRC37A4P	3232	intergenic	3.901	NA	5	15	1	1	1
82	17:43575946:G:T	rs112556326	17	43575946	T	G	0.2416	NA	NA	0.82054	rs4630591	LRRC37A4P	2738	intergenic	0.328	6	5	15	1	1	1
82	17:43576046:T:TG	rs200133133	17	43576046	TG	T	0.2406	NA	NA	0.814714	rs4630591	LRRC37A4P	2638	intergenic	1.458	NA	5	15	1	1	1
82	17:43654468:C:T	rs62064364	17	43654468	T	C	0.2366	NA	NA	0.805265	rs4630591	DND1P1	8768	intergenic	2.533	4	2	5	1	1	1
82	17:43656176:A:C	rs555776892	17	43656176	A	C	0.1948	NA	NA	0.629834	rs4630591	DND1P1	7060	intergenic	0.284	NA	4	5	1	1	1
82	17:43656895:A:G	rs527989506	17	43656895	A	G	0.1988	NA	NA	0.640342	rs4630591	DND1P1	6341	intergenic	6.616	NA	2	5	1	1	1
82	17:43657257:C:T	rs79742625	17	43657257	T	C	0.1938	NA	NA	0.635676	rs4630591	DND1P1	5979	intergenic	9.513	4	2	5	1	1	1
82	17:43657267:A:G	rs2668673	17	43657267	G	A	0.1938	NA	NA	0.635676	rs4630591	DND1P1	5969	intergenic	8.284	NA	2	5	1	1	1
82	17:43657393:A:G	rs2693362	17	43657393	G	A	0.1958	NA	NA	0.646509	rs4630591	DND1P1	5843	intergenic	6.082	NA	2	5	1	1	1
82	17:43657440:C:G	rs537315599	17	43657440	G	C	0.1958	NA	NA	0.646509	rs4630591	DND1P1	5796	intergenic	7.977	NA	2	5	1	1	1
82	17:43658409:A:G	rs576442791	17	43658409	A	G	0.1958	NA	NA	0.624052	rs4630591	DND1P1	4827	intergenic	8.521	NA	3	5	1	1	1
82	17:43658516:C:T	rs556130006	17	43658516	T	C	0.1948	NA	NA	0.618693	rs4630591	DND1P1	4720	intergenic	3.724	NA	3	5	1	1	1
82	17:43658778:A:C	rs577330784	17	43658778	A	C	0.1968	NA	NA	0.629447	rs4630591	DND1P1	4458	intergenic	11.7	NA	3	5	1	1	1
82	17:43659251:A:C	rs556674103	17	43659251	A	C	0.1978	NA	NA	0.634876	rs4630591	DND1P1	3985	intergenic	9.079	NA	3	5	1	1	1
82	17:43659526:C:T	rs563993701	17	43659526	T	C	0.1988	NA	NA	0.640342	rs4630591	DND1P1	3710	intergenic	0.288	NA	3	5	1	1	1
82	17:43659738:C:T	rs1971374	17	43659738	C	T	0.1998	NA	NA	0.645844	rs4630591	DND1P1	3498	intergenic	3.834	NA	3	5	1	1	1
82	17:43659975:C:T	rs543659018	17	43659975	C	T	0.1978	NA	NA	0.634876	rs4630591	DND1P1	3261	intergenic	7.932	NA	3	5	1	1	1
82	17:43660209:A:C	rs554500236	17	43660209	A	C	0.1998	NA	NA	0.645844	rs4630591	DND1P1	3027	intergenic	5.27	NA	2	5	1	1	1
82	17:43661378:C:T	rs531028946	17	43661378	T	C	0.1978	NA	NA	0.634876	rs4630591	DND1P1	1858	intergenic	11.37	NA	1	2	1	1	1
82	17:43661751:A:T	rs2693359	17	43661751	A	T	0.1968	NA	NA	0.640663	rs4630591	DND1P1	1485	intergenic	14.71	4	1	1	1	1	1
82	17:43661801:G:T	rs535991735	17	43661801	G	T	0.1968	NA	NA	0.629447	rs4630591	DND1P1	1435	intergenic	15.96	NA	1	1	1	1	1
82	17:43661959:C:T	rs537252437	17	43661959	C	T	0.1978	NA	NA	0.634876	rs4630591	DND1P1	1277	intergenic	11.81	NA	1	1	1	1	1
82	17:43662020:A:G	rs558887987	17	43662020	G	A	0.1958	NA	NA	0.624052	rs4630591	DND1P1	1216	intergenic	6.579	NA	1	1	1	1	1
82	17:43663169:C:T	rs62064388	17	43663169	C	T	0.2435	NA	NA	0.811779	rs4630591	DND1P1	67	upstream	7.254	4	1	1	1	1	1
82	17:43663213:C:CA	rs530808688	17	43663213	CA	C	0.2356	NA	NA	0.787714	rs4630591	DND1P1	23	upstream	6.682	NA	1	1	1	1	1
82	17:43663247:A:C	rs1724390	17	43663247	A	C	0.2435	6.124	9.102e-10	0.811779	rs4630591	DND1P1	0	ncRNA_exonic	10.11	4	1	1	1	1	1
82	17:43663455:C:CT	rs377112142	17	43663455	CT	C	0.2644	NA	NA	0.722587	rs4630591	DND1P1	0	ncRNA_exonic	10.3	NA	1	1	1	1	1
82	17:43663780:C:G	rs573405751	17	43663780	G	C	0.2207	NA	NA	0.73272	rs4630591	DND1P1	0	ncRNA_exonic	10.79	NA	1	1	1	1	1
82	17:43663843:C:T	rs62064389	17	43663843	T	C	0.2137	NA	NA	0.704526	rs4630591	DND1P1	0	ncRNA_exonic	7.101	4	1	15	1	1	1
82	17:43664231:G:T	rs1706741	17	43664231	G	T	0.2286	NA	NA	0.718456	rs4630591	DND1P1	0	ncRNA_exonic	6.124	5	1	15	1	1	1
82	17:43664335:C:G	rs541888769	17	43664335	G	C	0.2376	NA	NA	0.797457	rs4630591	DND1P1	39	downstream	1.614	NA	1	15	1	1	1
82	17:43664978:A:G	rs556968294	17	43664978	G	A	0.2406	NA	NA	0.806027	rs4630591	DND1P1	682	downstream	1.932	NA	5	15	1	1	1
82	17:43665322:C:T	rs539517706	17	43665322	T	C	0.2495	NA	NA	0.767037	rs4630591	DND1P1	1026	intergenic	1.011	NA	5	15	1	1	1
82	17:43665343:G:T	rs557845234	17	43665343	G	T	0.2435	NA	NA	0.789767	rs4630591	DND1P1	1047	intergenic	1.373	NA	5	15	1	1	1
82	17:43665379:C:T	rs573314899	17	43665379	C	T	0.2425	NA	NA	0.792261	rs4630591	DND1P1	1083	intergenic	2.387	NA	5	15	1	1	1
82	17:43665468:G:T	rs555776298	17	43665468	G	T	0.2425	NA	NA	0.780717	rs4630591	DND1P1	1172	intergenic	1.226	NA	5	15	1	1	1
82	17:43665809:C:T	rs557435762	17	43665809	T	C	0.2406	NA	NA	0.814714	rs4630591	DND1P1	1513	intergenic	2.957	NA	5	15	1	1	1
82	17:43665838:A:G	rs534963106	17	43665838	G	A	0.2406	NA	NA	0.814714	rs4630591	DND1P1	1542	intergenic	7.626	NA	5	15	1	1	1
82	17:43665906:C:G	rs563247091	17	43665906	G	C	0.2416	NA	NA	0.811792	rs4630591	DND1P1	1610	intergenic	0.458	NA	5	15	1	1	1
82	17:43666001:A:C	rs62064395	17	43666001	C	A	0.2515	NA	NA	0.768677	rs4630591	DND1P1	1705	intergenic	7.861	6	5	15	1	1	1
82	17:43666002:A:AT	rs367637729	17	43666002	A	AT	0.2435	NA	NA	0.806249	rs4630591	DND1P1	1706	intergenic	4.763	NA	5	15	1	1	1
82	17:43666244:A:G	rs564213689	17	43666244	G	A	0.2406	NA	NA	0.814714	rs4630591	DND1P1	1948	intergenic	2.68	NA	5	15	1	1	1
82	17:43666251:C:G	rs553697096	17	43666251	G	C	0.2406	NA	NA	0.824965	rs4630591	DND1P1	1955	intergenic	1.308	NA	5	15	1	1	1
82	17:43666385:C:T	rs528272938	17	43666385	T	C	0.2266	NA	NA	0.768309	rs4630591	DND1P1	2089	intergenic	6.891	NA	5	15	1	1	1
82	17:43666431:C:T	rs546811720	17	43666431	C	T	0.2406	NA	NA	0.814714	rs4630591	DND1P1	2135	intergenic	3.489	NA	5	15	1	1	1
82	17:43666492:C:T	rs112010353	17	43666492	T	C	0.2396	NA	NA	0.808925	rs4630591	DND1P1	2196	intergenic	5.713	7	5	15	1	1	1
82	17:43666511:A:T	rs529177106	17	43666511	T	A	0.2406	NA	NA	0.814714	rs4630591	DND1P1	2215	intergenic	0.307	NA	5	15	1	1	1
82	17:43666820:A:G	rs62064412	17	43666820	A	G	0.2117	NA	NA	0.703372	rs4630591	DND1P1	2524	intergenic	6.533	6	5	15	1	1	1
82	17:43666906:C:G	rs57213017	17	43666906	C	G	0.2416	NA	NA	0.811792	rs4630591	DND1P1	2610	intergenic	1.377	6	5	15	1	1	1
82	17:43667365:C:T	rs539456495	17	43667365	C	T	0.2435	NA	NA	0.796277	rs4630591	DND1P1	3069	intergenic	2.634	NA	5	15	1	1	1
82	17:43667413:C:CTT	rs376183404	17	43667413	C	CTT	0.2485	NA	NA	0.782516	rs4630591	DND1P1	3117	intergenic	0.654	NA	5	15	1	1	1
82	17:43667537:C:T	rs534115641	17	43667537	T	C	0.2117	NA	NA	0.703372	rs4630591	DND1P1	3241	intergenic	10.33	NA	5	15	1	1	1
82	17:43667635:A:G	rs574307253	17	43667635	G	A	0.2525	NA	NA	0.774269	rs4630591	DND1P1	3339	intergenic	4.196	NA	5	15	1	1	1
82	17:43667792:C:T	rs538506995	17	43667792	T	C	0.2455	NA	NA	0.791246	rs4630591	DND1P1	3496	intergenic	4.442	NA	5	15	1	1	1
82	17:43667836:A:C	rs556906378	17	43667836	A	C	0.2455	NA	NA	0.791246	rs4630591	DND1P1	3540	intergenic	0.051	NA	5	15	1	1	1
82	17:43667915:C:T	rs545864384	17	43667915	C	T	0.2445	NA	NA	0.793717	rs4630591	DND1P1	3619	intergenic	4.072	NA	5	15	1	1	1
82	17:43667922:C:G	rs564019716	17	43667922	C	G	0.2425	NA	NA	0.819076	rs4630591	DND1P1	3626	intergenic	0.12	NA	5	15	1	1	1
82	17:43667934:C:G	rs540028890	17	43667934	G	C	0.2445	NA	NA	0.793717	rs4630591	DND1P1	3638	intergenic	2.945	NA	5	15	1	1	1
82	17:43668017:A:G	rs550419346	17	43668017	A	G	0.2416	NA	NA	0.801678	rs4630591	DND1P1	3721	intergenic	0.09	NA	5	15	1	1	1
82	17:43668187:A:G	rs533151386	17	43668187	G	A	0.2416	NA	NA	0.811792	rs4630591	DND1P1	3891	intergenic	0.124	NA	5	15	1	1	1
82	17:43668239:C:T	rs551793055	17	43668239	C	T	0.2396	NA	NA	0.828067	rs4630591	DND1P1	3943	intergenic	2.222	NA	5	15	1	1	1
82	17:43668455:G:T	rs566831243	17	43668455	G	T	0.2465	NA	NA	0.798635	rs4630591	DND1P1	4159	intergenic	4.378	NA	5	15	1	1	1
82	17:43668512:C:CAAA	rs527325496	17	43668512	CAAA	C	0.1958	NA	NA	0.663732	rs2684641	DND1P1	4216	intergenic	2.109	NA	5	15	1	1	1
82	17:43668539:G:T	17:43668539:G:T	17	43668539	G	T	0.2396	NA	NA	0.829421	rs4630591	DND1P1	4243	intergenic	2.762	NA	5	15	1	1	1
82	17:43668815:A:G	rs549226896	17	43668815	G	A	0.2336	NA	NA	0.795705	rs4630591	DND1P1	4519	intergenic	1.639	NA	5	15	1	1	1
82	17:43668850:C:T	rs564850730	17	43668850	C	T	0.2008	NA	NA	0.654255	rs4630591	DND1P1	4554	intergenic	8.042	NA	5	15	1	1	1
82	17:43668852:C:T	rs533465025	17	43668852	T	C	0.2008	NA	NA	0.654255	rs4630591	DND1P1	4556	intergenic	0.741	NA	5	15	1	1	1
82	17:43668853:A:G	rs545671560	17	43668853	G	A	0.2008	NA	NA	0.654255	rs4630591	DND1P1	4557	intergenic	8.132	NA	5	15	1	1	1
82	17:43669049:A:AC	rs542210302	17	43669049	AC	A	0.2396	NA	NA	0.829421	rs4630591	DND1P1	4753	intergenic	1.456	NA	5	15	1	1	1
82	17:43669250:A:G	rs539045044	17	43669250	G	A	0.2406	NA	NA	0.814714	rs4630591	DND1P1	4954	intergenic	7.631	NA	5	15	1	1	1
82	17:43669491:A:G	rs112327620	17	43669491	G	A	0.2336	NA	NA	0.784958	rs4630591	DND1P1	5195	intergenic	1.057	5	5	15	1	1	1
82	17:43669704:A:C	rs562433512	17	43669704	A	C	0.2386	NA	NA	0.813354	rs4630591	DND1P1	5408	intergenic	4.353	NA	5	15	1	1	1
82	17:43669800:A:G	rs2732626	17	43669800	G	A	0.2386	NA	NA	0.813354	rs4630591	DND1P1	5504	intergenic	4.328	4	5	15	1	1	1
82	17:43669879:A:G	rs532515341	17	43669879	G	A	0.2386	NA	NA	0.813354	rs4630591	DND1P1	5583	intergenic	0.775	NA	5	15	1	1	1
82	17:43669923:C:T	rs547777785	17	43669923	C	T	0.2386	NA	NA	0.813354	rs4630591	DND1P1	5627	intergenic	5.076	NA	5	15	1	1	1
82	17:43669931:C:T	rs566002249	17	43669931	C	T	0.2435	NA	NA	0.794659	rs4630591	DND1P1	5635	intergenic	3.444	NA	5	15	1	1	1
82	17:43670018:A:G	rs533085454	17	43670018	A	G	0.2406	NA	NA	0.804527	rs4630591	DND1P1	5722	intergenic	0.047	NA	5	15	1	1	1
82	17:43670073:G:T	rs544997299	17	43670073	T	G	0.2396	NA	NA	0.81774	rs4630591	DND1P1	5777	intergenic	0.12	NA	5	15	1	1	1
82	17:43670337:C:CT	rs560505426	17	43670337	CT	C	0.2475	NA	NA	0.800976	rs4630591	DND1P1	6041	intergenic	2.94	NA	4	15	1	1	1
82	17:43670536:A:G	rs549413112	17	43670536	G	A	0.2177	NA	NA	0.664316	rs4630591	DND1P1	6240	intergenic	5.246	NA	4	15	1	1	1
82	17:43670696:C:G	rs531934295	17	43670696	C	G	0.2107	NA	NA	0.697185	rs4630591	DND1P1	6400	intergenic	8.274	NA	4	15	1	1	1
82	17:43670754:A:G	rs550434352	17	43670754	A	G	0.2545	NA	NA	0.77793	rs4630591	DND1P1	6458	intergenic	10.38	NA	4	15	1	1	1
82	17:43670940:A:G	rs571944974	17	43670940	G	A	0.2535	NA	NA	0.787408	rs4630591	DND1P1	6644	intergenic	0.222	NA	5	15	1	1	1
82	17:43671066:G:GA	rs531291107	17	43671066	GA	G	0.2346	NA	NA	0.759916	rs4630591	DND1P1	6770	intergenic	1.625	NA	5	15	1	1	1
82	17:43671099:A:C	rs539288087	17	43671099	A	C	0.2356	NA	NA	0.799422	rs4630591	DND1P1	6803	intergenic	1.988	NA	5	15	1	1	1
82	17:43671174:A:G	rs554181742	17	43671174	G	A	0.2197	NA	NA	0.721081	rs4630591	DND1P1	6878	intergenic	7.999	NA	5	15	1	1	1
82	17:43671235:C:T	rs62064436	17	43671235	T	C	0.2416	NA	NA	0.810317	rs4630591	DND1P1	6939	intergenic	6.593	6	5	15	1	1	1
82	17:43671471:C:T	rs140012394	17	43671471	C	T	0.2505	NA	NA	0.774499	rs4630591	RP11-707O23.5	6763	intergenic	12.27	5	5	15	1	1	1
82	17:43671522:C:T	rs145472926	17	43671522	T	C	0.2127	NA	NA	0.698123	rs4630591	RP11-707O23.5	6712	intergenic	11.07	5	5	15	1	1	1
82	17:43671737:A:C	rs2463523	17	43671737	C	A	0.2624	NA	NA	0.751707	rs4630591	RP11-707O23.5	6497	intergenic	2.276	5	5	15	1	1	1
82	17:43671739:A:G	rs2462835	17	43671739	G	A	0.2624	NA	NA	0.751707	rs4630591	RP11-707O23.5	6495	intergenic	2.586	5	5	15	1	1	1
82	17:43672118:A:G	rs1724417	17	43672118	G	A	0.2048	NA	NA	0.682732	rs4630591	RP11-707O23.5	6116	intergenic	12.86	6	5	15	1	1	1
82	17:43673792:A:G	rs533773027	17	43673792	G	A	0.2326	NA	NA	0.789424	rs4630591	RP11-707O23.5	4442	intergenic	0.28	NA	5	15	1	1	1
82	17:43675431:A:T	rs374316043	17	43675431	A	T	0.2058	NA	NA	0.691205	rs4630591	RP11-707O23.5	2803	intergenic	5.064	6	5	15	1	1	1
82	17:43675489:A:T	rs543893750	17	43675489	T	A	0.2724	NA	NA	0.687566	rs4630591	RP11-707O23.5	2745	intergenic	2.397	NA	5	15	1	1	1
82	17:43679121:A:G	rs549463181	17	43679121	A	G	0.2425	NA	NA	0.817594	rs4630591	RP11-707O23.5	0	ncRNA_exonic	6.893	NA	5	15	1	1	1
82	17:43679132:A:G	rs571297820	17	43679132	G	A	0.2435	NA	NA	0.813249	rs4630591	RP11-707O23.5	0	ncRNA_exonic	7.861	NA	5	15	1	1	1
82	17:43679193:A:G	rs538814482	17	43679193	A	G	0.2594	NA	NA	0.743658	rs4630591	RP11-707O23.5	0	ncRNA_exonic	8.557	NA	5	15	1	1	1
82	17:43680850:C:G	rs369209138	17	43680850	C	G	0.2406	NA	NA	0.824965	rs4630591	RP11-707O23.5	1143	intergenic	2.389	7	5	15	1	1	1
82	17:43681149:C:CA	rs537920412	17	43681149	CA	C	0.2137	NA	NA	0.727419	rs4630591	RP11-707O23.5	1442	intergenic	0.999	NA	5	15	1	1	1
82	17:43681222:C:T	rs572225196	17	43681222	T	C	0.2416	NA	NA	0.82054	rs4630591	RP11-707O23.5	1515	intergenic	9.095	NA	5	15	1	1	1
82	17:43681304:A:G	rs540358971	17	43681304	A	G	0.2406	NA	NA	0.824965	rs4630591	RP11-707O23.5	1597	intergenic	2.07	NA	5	15	1	1	1
82	17:43681316:C:T	rs561649369	17	43681316	C	T	0.2406	NA	NA	0.824965	rs4630591	RP11-707O23.5	1609	intergenic	0.376	NA	5	15	1	1	1
82	17:43681738:C:T	rs113311910	17	43681738	T	C	0.2167	NA	NA	0.741252	rs4630591	RP11-707O23.5	2031	intergenic	2.769	6	5	15	1	1	1
82	17:43681771:C:T	rs572771346	17	43681771	T	C	0.2048	NA	NA	0.658008	rs4630591	RP11-707O23.5	2064	intergenic	0.997	NA	5	15	1	1	1
82	17:43681796:A:G	rs565370971	17	43681796	A	G	0.2097	NA	NA	0.705479	rs4630591	RP11-707O23.5	2089	intergenic	0.013	NA	5	15	1	1	1
82	17:43681824:A:G	rs577302474	17	43681824	G	A	0.2097	NA	NA	0.705479	rs4630591	RP11-707O23.5	2117	intergenic	2.368	NA	5	15	1	1	1
82	17:43682010:C:T	rs548425727	17	43682010	T	C	0.2107	NA	NA	0.7105	rs4630591	RP11-707O23.5	2303	intergenic	1.53	NA	5	15	1	1	1
82	17:43682098:A:C	rs531195924	17	43682098	C	A	0.2296	NA	NA	0.782812	rs4630591	RP11-707O23.5	2391	intergenic	2.07	NA	5	15	1	1	1
82	17:43682323:C:T	rs532077888	17	43682323	C	T	0.2416	NA	NA	0.82054	rs4630591	RP11-707O23.5	2616	intergenic	0.203	NA	5	15	1	1	1
82	17:43683392:A:G	rs451737	17	43683392	G	A	0.2416	NA	NA	0.82054	rs4630591	RPS26P8	2516	intergenic	3.468	NA	5	15	1	1	1
82	17:43683597:G:T	rs4528616	17	43683597	G	T	0.2406	NA	NA	0.824965	rs4630591	RPS26P8	2311	intergenic	2.114	6	14	15	1	1	1
82	17:43683611:G:T	rs4471725	17	43683611	T	G	0.2406	NA	NA	0.824965	rs4630591	RPS26P8	2297	intergenic	1.72	6	14	15	1	1	1
82	17:43683627:C:G	rs4485406	17	43683627	G	C	0.2416	NA	NA	0.811792	rs4630591	RPS26P8	2281	intergenic	1.668	6	14	15	1	1	1
82	17:43683792:A:ATGG	rs201658835	17	43683792	A	ATGG	0.2396	NA	NA	0.829421	rs4630591	RPS26P8	2116	intergenic	0.997	NA	14	15	1	1	1
82	17:43684094:C:T	rs1706722	17	43684094	C	T	0.2425	NA	NA	0.816144	rs4630591	RPS26P8	1814	intergenic	2.278	NA	14	15	1	1	1
82	17:43684209:C:G	rs1635285	17	43684209	G	C	0.2425	NA	NA	0.817594	rs4630591	RPS26P8	1699	intergenic	1.87	6	14	15	1	1	1
82	17:43684267:A:AT	rs377538813	17	43684267	A	AT	0.001988	NA	NA	0.82054	rs4630591	RPS26P8	1641	intergenic	1.319	NA	14	15	1	0	1
82	17:43684267:AT:ATT	rs554088049	17	43684267	ATT	AT	0.2416	NA	NA	0.82054	rs4630591	RPS26P8	1641	NA	NA	NA	14	15	1	0	1
82	17:43684425:A:AT	rs572380762	17	43684425	A	AT	0.2515	NA	NA	0.672198	rs4630591	RPS26P8	1483	intergenic	2.15	NA	14	15	1	1	1
82	17:43684563:C:T	rs2906009	17	43684563	C	T	0.2406	NA	NA	0.824965	rs4630591	RPS26P8	1345	intergenic	1.457	NA	14	15	1	1	1
82	17:43684920:C:T	rs2906007	17	43684920	T	C	0.2406	NA	NA	0.824965	rs4630591	RPS26P8	988	upstream	1.058	NA	14	15	1	1	1
82	17:43685021:C:T	rs2906006	17	43685021	T	C	0.2366	NA	NA	0.806552	rs4630591	RPS26P8	887	upstream	2.711	NA	14	15	1	1	1
82	17:43685291:C:CA	rs3975750	17	43685291	C	CA	0.2485	NA	NA	0.791957	rs4630591	RPS26P8	617	upstream	2.437	NA	14	15	1	1	1
82	17:43685698:A:G	rs444967	17	43685698	G	A	0.2406	NA	NA	0.824965	rs4630591	RPS26P8	210	upstream	1.028	NA	14	15	1	1	1
82	17:43685707:C:T	rs430688	17	43685707	C	T	0.2376	NA	NA	0.80335	rs4630591	RPS26P8	201	upstream	3.552	NA	14	15	1	1	1
82	17:43685826:A:G	rs413519	17	43685826	A	G	0.2406	-6.041	1.529e-09	0.824965	rs4630591	RPS26P8	82	upstream	2.393	NA	14	15	1	1	1
82	17:43686419:A:C	rs385199	17	43686419	C	A	0.2416	NA	NA	0.82054	rs4630591	RPS26P8	69	downstream	0.678	NA	14	15	1	1	1
82	17:43686420:A:G	rs440778	17	43686420	A	G	0.2406	-5.986	2.15e-09	0.824965	rs4630591	RPS26P8	70	downstream	2.846	NA	14	15	1	1	1
82	17:43687072:A:G	rs2949997	17	43687072	A	G	0.2356	NA	NA	0.789041	rs4630591	RPS26P8	722	downstream	5.093	7	14	15	1	1	1
82	17:43687181:C:CT	rs576108805	17	43687181	C	CT	0.2803	NA	NA	0.665574	rs4630591	RPS26P8	831	downstream	2.11	NA	14	15	1	1	1
82	17:43687268:A:G	rs391338	17	43687268	A	G	0.2117	NA	NA	0.714999	rs4630591	RPS26P8	918	downstream	0.504	NA	14	15	1	1	1
82	17:43687393:C:T	rs411305	17	43687393	T	C	0.2008	NA	NA	0.651382	rs4630591	RPS26P8	1043	intergenic	8.909	NA	14	15	1	1	1
82	17:43687542:C:G	rs378392	17	43687542	G	C	0.2406	NA	NA	0.816169	rs4630591	RPS26P8	1192	intergenic	0.825	7	14	15	1	1	1
82	17:43688042:C:G	rs552185305	17	43688042	G	C	0.2247	NA	NA	0.765561	rs4630591	RPS26P8	1692	intergenic	0.776	NA	14	15	1	1	1
82	17:43688249:C:G	rs62066085	17	43688249	C	G	0.2386	NA	NA	0.820875	rs4630591	RPS26P8	1899	intergenic	0.826	6	14	15	1	1	1
82	17:43688317:A:G	rs546997548	17	43688317	G	A	0.2425	NA	NA	0.817594	rs4630591	RPS26P8	1967	intergenic	2.014	NA	14	15	1	1	1
82	17:43688387:A:G	rs62066086	17	43688387	G	A	0.2406	NA	NA	0.824965	rs4630591	RPS26P8	2037	intergenic	1.814	7	14	15	1	1	1
82	17:43688579:A:G	rs557048086	17	43688579	G	A	0.2406	NA	NA	0.824965	rs4630591	RPS26P8	2229	intergenic	1.9	NA	14	15	1	1	1
82	17:43688905:A:G	rs28795799	17	43688905	G	A	0.2425	NA	NA	0.817594	rs4630591	RPS26P8	2555	intergenic	3.447	6	14	15	1	1	1
82	17:43689090:C:T	rs56340658	17	43689090	C	T	0.2416	NA	NA	0.810317	rs4630591	RPS26P8	2740	intergenic	0.515	7	14	15	1	1	1
82	17:43689684:C:G	rs111948143	17	43689684	G	C	0.2227	NA	NA	0.729335	rs4630591	RPS26P8	3334	intergenic	10.63	7	14	15	1	1	1
82	17:43690468:C:T	rs643024	17	43690468	T	C	0.2406	NA	NA	0.824965	rs4630591	RPS26P8	4118	intergenic	2.4	5	14	15	1	1	1
82	17:43690637:C:T	rs642185	17	43690637	C	T	0.2276	NA	NA	0.77517	rs4630591	RPS26P8	4287	intergenic	0.08	5	14	15	1	1	1
82	17:43691173:C:T	rs373417	17	43691173	T	C	0.2386	NA	NA	0.823599	rs4630591	RPS26P8	4823	intergenic	13.08	5	14	15	1	1	1
82	17:43691377:C:T	rs382362	17	43691377	C	T	0.2416	NA	NA	0.821969	rs4630591	RPS26P8	5027	intergenic	2.915	NA	14	15	1	1	1
82	17:43692338:C:T	rs2668709	17	43692338	C	T	0.2187	NA	NA	0.747919	rs4630591	CRHR1-IT1	5355	intergenic	5.601	6	14	15	1	1	1
82	17:43692935:A:G	rs611351	17	43692935	A	G	0.2406	-5.512	3.555e-08	0.824965	rs4630591	CRHR1-IT1	4758	intergenic	7.14	NA	14	15	1	1	1
82	17:43693341:A:G	rs556106195	17	43693341	G	A	0.2406	NA	NA	0.824965	rs4630591	CRHR1-IT1	4352	intergenic	1.379	NA	14	15	1	1	1
82	17:43693379:T:TA	rs532248901	17	43693379	T	TA	0.2425	NA	NA	0.817594	rs4630591	CRHR1-IT1	4314	intergenic	1.116	NA	14	15	1	1	1
82	17:43693462:C:T	rs574482777	17	43693462	T	C	0.2177	NA	NA	0.741433	rs4630591	CRHR1-IT1	4231	intergenic	1.618	NA	14	15	1	1	1
82	17:43693538:G:T	rs541886938	17	43693538	T	G	0.2396	NA	NA	0.829421	rs4630591	CRHR1-IT1	4155	intergenic	9.712	NA	14	15	1	1	1
82	17:43695197:C:T	rs528280907	17	43695197	T	C	0.2406	NA	NA	0.824965	rs4630591	CRHR1-IT1	2496	intergenic	5.728	NA	14	15	1	1	1
82	17:43695263:G:T	rs112997627	17	43695263	G	T	0.2147	NA	NA	0.722212	rs4630591	CRHR1-IT1	2430	intergenic	4.231	6	14	15	1	1	1
82	17:43695967:A:G	rs535358515	17	43695967	G	A	0.2406	NA	NA	0.824965	rs4630591	CRHR1-IT1	1726	intergenic	0.289	NA	14	15	1	1	1
82	17:43696159:A:T	rs62066123	17	43696159	T	A	0.2107	NA	NA	0.720205	rs4630591	CRHR1-IT1	1534	intergenic	6.762	6	14	15	1	1	1
82	17:43696254:A:G	rs113965826	17	43696254	G	A	0.2406	NA	NA	0.824965	rs4630591	CRHR1-IT1	1439	intergenic	8.334	6	14	15	1	1	1
82	17:43696837:T:TC	rs199505547	17	43696837	T	TC	0.2406	NA	NA	0.824965	rs4630591	CRHR1-IT1	856	upstream	2.082	NA	7	15	1	1	1
82	17:43696920:C:T	rs143345034	17	43696920	T	C	0.2406	NA	NA	0.824965	rs4630591	CRHR1-IT1	773	upstream	6.665	5	7	15	1	1	1
82	17:43698899:A:G	rs184745911	17	43698899	G	A	0.2386	NA	NA	0.823599	rs4630591	CRHR1-IT1	0	ncRNA_intronic	11.83	7	1	5	1	1	1
82	17:43699113:A:G	rs529311580	17	43699113	G	A	0.2326	NA	NA	0.780759	rs4630591	CRHR1-IT1	0	ncRNA_intronic	7.28	NA	5	5	1	1	1
82	17:43702296:C:T	rs192252295	17	43702296	C	T	0.2386	NA	NA	0.823599	rs4630591	CRHR1-IT1:CRHR1:RP11-105N13.4	00:00:00	ncRNA_intronic	2.457	7	4	5	1	1	1
82	17:43702701:C:G	rs62066125	17	43702701	G	C	0.2416	NA	NA	0.821969	rs4630591	CRHR1-IT1:CRHR1:RP11-105N13.4	00:00:00	ncRNA_intronic	1.285	6	4	5	1	1	1
82	17:43703555:A:G	rs392116	17	43703555	G	A	0.2396	NA	NA	0.829421	rs4630591	CRHR1-IT1:CRHR1:RP11-105N13.4	00:00:00	ncRNA_intronic	1.92	6	4	5	1	1	1
82	17:43704031:A:C	rs385383	17	43704031	A	C	0.2396	NA	NA	0.829421	rs4630591	CRHR1-IT1:CRHR1:RP11-105N13.4	00:00:00	ncRNA_intronic	1.559	5	4	5	1	1	1
82	17:43704235:C:T	17:43704235:C:T	17	43704235	C	T	0.2217	NA	NA	0.75939	rs4630591	CRHR1-IT1:CRHR1:RP11-105N13.4	00:00:00	ncRNA_intronic	2.002	7	4	5	1	1	1
82	17:43704235:G:T	17:43704235:G:T	17	43704235	G	T	0.000994	NA	NA	0.75939	rs4630591	CRHR1-IT1:CRHR1:RP11-105N13.4	00:00:00	NA	1.722	NA	4	5	1	0	1
82	17:43704310:G:T	rs576695524	17	43704310	G	T	0.2366	NA	NA	0.828709	rs4630591	CRHR1-IT1:CRHR1:RP11-105N13.4	00:00:00	ncRNA_intronic	1.187	NA	4	5	1	1	1
82	17:43704419:C:T	rs372526058	17	43704419	C	T	0.2396	NA	NA	0.829421	rs4630591	CRHR1-IT1:CRHR1:RP11-105N13.4	00:00:00	ncRNA_intronic	1.937	7	4	5	1	1	1
82	17:43704491:A:G	rs373853	17	43704491	A	G	0.2396	NA	NA	0.829421	rs4630591	CRHR1-IT1:CRHR1:RP11-105N13.4	00:00:00	ncRNA_intronic	0.901	7	4	5	1	1	1
82	17:43705356:A:G	rs383241	17	43705356	A	G	0.2396	5.545	2.94e-08	0.829421	rs4630591	CRHR1-IT1:CRHR1:RP11-105N13.4	00:00:00	ncRNA_intronic	1.367	NA	4	5	1	1	1
82	17:43705518:A:G	rs376120	17	43705518	A	G	0.2396	-6.245	4.246e-10	0.829421	rs4630591	CRHR1-IT1:CRHR1:RP11-105N13.4	00:00:00	ncRNA_intronic	2.004	NA	4	5	1	1	1
82	17:43705601:A:G	rs365825	17	43705601	A	G	0.2416	-5.663	1.487e-08	0.821969	rs4630591	CRHR1-IT1:CRHR1:RP11-105N13.4	00:00:00	ncRNA_intronic	3.201	NA	4	5	1	1	1
82	17:43705756:C:G	rs393838	17	43705756	C	G	0.2416	5.674	1.395e-08	0.821969	rs4630591	CRHR1-IT1:CRHR1:RP11-105N13.4	00:00:00	ncRNA_intronic	2.135	7	4	5	1	1	1
82	17:43707619:A:C	rs681485	17	43707619	A	C	0.2386	5.508	3.629e-08	0.823599	rs4630591	CRHR1-IT1:CRHR1:RP11-105N13.4	00:00:00	ncRNA_exonic	1.161	NA	4	4	1	1	1
82	17:43707620:G:T	rs594591	17	43707620	T	G	0.2396	5.549	2.865e-08	0.829421	rs4630591	CRHR1-IT1:CRHR1:RP11-105N13.4	00:00:00	ncRNA_exonic	0.3	NA	4	4	1	1	1
82	17:43707838:T:TG	rs541941751	17	43707838	T	TG	0.2406	NA	NA	0.826374	rs4630591	CRHR1-IT1:CRHR1:RP11-105N13.4	00:00:00	ncRNA_intronic	1.806	NA	4	4	1	1	1
82	17:43707848:G:T	rs593720	17	43707848	T	G	0.2396	NA	NA	0.829421	rs4630591	CRHR1-IT1:CRHR1:RP11-105N13.4	00:00:00	ncRNA_intronic	1.97	NA	4	4	1	1	1
82	17:43707951:C:T	rs444071	17	43707951	T	C	0.2396	5.543	2.978e-08	0.829421	rs4630591	CRHR1-IT1:CRHR1:RP11-105N13.4	00:00:00	ncRNA_exonic	3.796	NA	4	4	1	1	1
82	17:43707955:A:C	rs396593	17	43707955	A	C	0.2396	5.543	2.979e-08	0.829421	rs4630591	CRHR1-IT1:CRHR1:RP11-105N13.4	00:00:00	ncRNA_exonic	0.484	NA	4	4	1	1	1
82	17:43708415:C:CA	rs67379001	17	43708415	C	CA	0.2396	NA	NA	0.829421	rs4630591	CRHR1-IT1:CRHR1:RP11-105N13.4	00:00:00	ncRNA_intronic	1.142	NA	4	4	1	1	1
82	17:43708418:C:G	rs368673667	17	43708418	G	C	0.2396	NA	NA	0.829421	rs4630591	CRHR1-IT1:CRHR1:RP11-105N13.4	00:00:00	ncRNA_intronic	0.451	7	4	4	1	1	1
82	17:43709225:C:T	rs450237	17	43709225	C	T	0.2416	NA	NA	0.821969	rs4630591	CRHR1-IT1:CRHR1:RP11-105N13.4	00:00:00	ncRNA_intronic	2.007	NA	4	4	1	1	1
82	17:43709415:C:T	rs436667	17	43709415	T	C	0.2396	5.551	2.835e-08	0.829421	rs4630591	CRHR1-IT1:CRHR1:RP11-105N13.4	00:00:00	ncRNA_intronic	6.134	1f	4	4	1	1	1
82	17:43709867:G:T	rs650927	17	43709867	T	G	0.2396	-5.54	3.021e-08	0.829421	rs4630591	CRHR1-IT1:CRHR1:RP11-105N13.4	00:00:00	ncRNA_intronic	5.492	NA	4	5	1	1	1
82	17:43709893:A:G	rs671740	17	43709893	A	G	0.2396	-5.541	3.014e-08	0.829421	rs4630591	CRHR1-IT1:CRHR1:RP11-105N13.4	00:00:00	ncRNA_intronic	6.116	NA	4	5	1	1	1
82	17:43710127:A:T	rs81632	17	43710127	A	T	0.2396	5.547	2.901e-08	0.829421	rs4630591	CRHR1-IT1:CRHR1:RP11-105N13.4	00:00:00	ncRNA_intronic	0.009	6	4	5	1	1	1
82	17:43710371:A:G	rs16940633	17	43710371	A	G	0.2396	5.533	3.147e-08	0.829421	rs4630591	CRHR1-IT1:CRHR1:RP11-105N13.4	00:00:00	ncRNA_intronic	3.408	5	4	5	1	1	1
82	17:43710384:A:C	rs17686610	17	43710384	A	C	0.2396	-5.533	3.147e-08	0.829421	rs4630591	CRHR1-IT1:CRHR1:RP11-105N13.4	00:00:00	ncRNA_intronic	6.793	5	4	5	1	1	1
82	17:43711312:C:T	rs2942170	17	43711312	T	C	0.2396	5.546	2.917e-08	0.829421	rs4630591	CRHR1-IT1:CRHR1:RP11-105N13.4	00:00:00	ncRNA_intronic	2.047	NA	4	5	1	1	1
82	17:43711539:C:G	rs2942169	17	43711539	C	G	0.2396	5.549	2.88e-08	0.829421	rs4630591	CRHR1-IT1:CRHR1:RP11-105N13.4	00:00:00	ncRNA_intronic	5.559	1f	4	5	1	1	1
82	17:43712337:C:T	rs241045	17	43712337	T	C	0.2396	5.548	2.895e-08	0.829421	rs4630591	CRHR1-IT1:CRHR1:RP11-105N13.4	00:00:00	ncRNA_intronic	1.364	NA	4	5	1	1	1
82	17:43712464:A:G	rs241044	17	43712464	A	G	0.2396	5.548	2.883e-08	0.829421	rs4630591	CRHR1-IT1:CRHR1:RP11-105N13.4	00:00:00	ncRNA_intronic	5.062	NA	4	5	1	1	1
82	17:43712657:C:T	rs241042	17	43712657	T	C	0.2396	-5.553	2.803e-08	0.829421	rs4630591	CRHR1-IT1:CRHR1:RP11-105N13.4	00:00:00	ncRNA_intronic	2.423	NA	4	5	1	1	1
82	17:43713925:A:G	rs241041	17	43713925	A	G	0.2396	-5.553	2.808e-08	0.829421	rs4630591	CRHR1-IT1:CRHR1:RP11-105N13.4	00:00:00	ncRNA_exonic	0.354	NA	4	4	1	1	1
82	17:43714179:C:CT	rs543398310	17	43714179	CT	C	0.2386	NA	NA	0.823599	rs4630591	CRHR1-IT1:CRHR1:RP11-105N13.4	00:00:00	ncRNA_exonic	2.261	NA	4	4	1	1	1
82	17:43714190:A:T	rs550841458	17	43714190	T	A	0.2396	NA	NA	0.829421	rs4630591	CRHR1-IT1:CRHR1:RP11-105N13.4	00:00:00	ncRNA_exonic	2.448	NA	4	4	1	1	1
82	17:43714673:A:T	rs241039	17	43714673	A	T	0.2396	-5.577	2.45e-08	0.829421	rs4630591	CRHR1-IT1:CRHR1:RP11-105N13.4	00:00:00	ncRNA_exonic	0.945	1f	4	4	1	1	1
82	17:43714850:A:G	rs2942168	17	43714850	A	G	0.2396	5.574	2.496e-08	0.829421	rs4630591	CRHR1-IT1:CRHR1:RP11-105N13.4	00:00:00	ncRNA_exonic	5.087	1f	4	4	1	1	1
82	17:43715018:C:T	rs2942167	17	43715018	T	C	0.2396	-5.578	2.438e-08	0.829421	rs4630591	CRHR1-IT1:CRHR1:RP11-105N13.4	00:00:00	ncRNA_exonic	3.48	NA	4	5	1	1	1
82	17:43715427:C:T	rs2942166	17	43715427	T	C	0.2406	-5.606	2.075e-08	0.824965	rs4630591	CRHR1-IT1:CRHR1:RP11-105N13.4	00:00:00	ncRNA_intronic	0.231	NA	4	5	1	1	1
82	17:43715619:C:G	rs2942165	17	43715619	C	G	0.2396	5.579	2.426e-08	0.829421	rs4630591	CRHR1-IT1:CRHR1:RP11-105N13.4	00:00:00	ncRNA_intronic	4.743	7	4	5	1	1	1
82	17:43715924:A:G	rs117368197	17	43715924	A	G	0.2396	-6.278	3.429e-10	0.829421	rs4630591	CRHR1-IT1:CRHR1:RP11-105N13.4	00:00:00	ncRNA_intronic	8.738	6	4	5	1	1	1
82	17:43716885:A:G	rs413778	17	43716885	A	G	0.2396	-5.575	2.472e-08	0.829421	rs4630591	CRHR1-IT1:CRHR1:RP11-105N13.4	00:00:00	ncRNA_exonic	4.949	NA	4	5	1	1	1
82	17:43717131:C:T	rs389217	17	43717131	T	C	0.2396	5.574	2.491e-08	0.829421	rs4630591	CRHR1-IT1:CRHR1:RP11-105N13.4	00:00:00	ncRNA_intronic	10.42	NA	4	5	1	1	1
82	17:43717415:A:G	rs389978	17	43717415	A	G	0.2406	-5.597	2.177e-08	0.824965	rs4630591	CRHR1-IT1:CRHR1:RP11-105N13.4	00:00:00	ncRNA_intronic	0.353	7	4	5	1	1	1
82	17:43717803:C:T	rs439558	17	43717803	T	C	0.2406	-5.558	2.722e-08	0.824965	rs4630591	CRHR1-IT1:CRHR1:RP11-105N13.4	00:00:00	ncRNA_exonic	5.404	NA	1	5	1	1	1
82	17:43718336:C:T	rs434805	17	43718336	T	C	0.2416	-5.703	1.174e-08	0.821969	rs4630591	CRHR1-IT1:CRHR1:RP11-105N13.4	00:00:00	ncRNA_exonic	0.111	NA	5	5	1	1	1
82	17:43719143:A:G	rs393152	17	43719143	A	G	0.2416	-5.728	1.017e-08	0.821969	rs4630591	CRHR1-IT1:CRHR1:RP11-105N13.4	00:00:00	ncRNA_exonic	7.184	1f	5	5	1	1	1
82	17:43719829:G:T	rs548401838	17	43719829	T	G	0.2306	NA	NA	0.775828	rs4630591	CRHR1-IT1:CRHR1:RP11-105N13.4	00:00:00	ncRNA_intronic	2.103	NA	5	5	1	1	1
82	17:43719870:A:G	rs3108317	17	43719870	A	G	0.2396	5.569	2.563e-08	0.829421	rs4630591	CRHR1-IT1:CRHR1:RP11-105N13.4	00:00:00	ncRNA_intronic	0.185	NA	5	5	1	1	1
82	17:43721283:C:G	rs2942164	17	43721283	C	G	0.2396	5.557	2.749e-08	0.829421	rs4630591	CRHR1-IT1:CRHR1:RP11-105N13.4	00:00:00	ncRNA_intronic	1.579	6	5	15	1	1	1
82	17:43721457:C:T	rs1706746	17	43721457	T	C	0.2396	5.568	2.575e-08	0.829421	rs4630591	CRHR1-IT1:CRHR1:RP11-105N13.4	00:00:00	ncRNA_intronic	0.501	6	5	15	1	1	1
82	17:43721690:C:CAAAAAAAA	rs538711169	17	43721690	C	CAAAAAAAA	0.2396	NA	NA	0.829421	rs4630591	CRHR1-IT1:CRHR1:RP11-105N13.4	00:00:00	ncRNA_intronic	0.644	NA	5	14	1	1	1
82	17:43722509:C:G	rs1706748	17	43722509	C	G	0.2406	-6.252	4.06e-10	0.816169	rs4630591	CRHR1-IT1:CRHR1:RP11-105N13.4	00:00:00	ncRNA_intronic	0.691	7	5	14	1	1	1
82	17:43723189:A:G	rs413917	17	43723189	A	G	0.2396	5.953	2.632e-09	0.829421	rs4630591	CRHR1-IT1:CRHR1:RP11-105N13.4	00:00:00	ncRNA_exonic	5.069	1f	5	15	1	1	1
82	17:43723462:C:T	rs3418	17	43723462	T	C	0.2396	5.565	2.624e-08	0.829421	rs4630591	CRHR1-IT1:CRHR1:RP11-105N13.4	00:00:00	ncRNA_exonic	3.497	NA	5	15	1	1	1
82	17:43723605:C:T	rs393675	17	43723605	T	C	0.2396	-5.565	2.623e-08	0.829421	rs4630591	CRHR1-IT1:CRHR1:RP11-105N13.4	00:00:00	ncRNA_exonic	10.3	NA	5	15	1	1	1
82	17:43723929:A:G	rs576731927	17	43723929	A	G	0.2346	NA	NA	0.814508	rs4630591	CRHR1-IT1:CRHR1:RP11-105N13.4	00:00:00	ncRNA_exonic	1.405	NA	2	15	1	1	1
82	17:43723930:A:G	rs406400	17	43723930	G	A	0.2346	NA	NA	0.814508	rs4630591	CRHR1-IT1:CRHR1:RP11-105N13.4	00:00:00	ncRNA_exonic	6.286	NA	2	15	1	1	1
82	17:43724245:A:G	rs669915	17	43724245	A	G	0.2396	NA	NA	0.829421	rs4630591	CRHR1-IT1:CRHR1:RP11-105N13.4	00:00:00	ncRNA_exonic	10.09	5	5	15	1	1	1
82	17:43724247:T:TA	rs534580821	17	43724247	TA	T	0.2396	NA	NA	0.829421	rs4630591	CRHR1-IT1:CRHR1:RP11-105N13.4	00:00:00	ncRNA_exonic	10.2	NA	5	15	1	1	1
82	17:43724555:A:G	rs449501	17	43724555	A	G	0.2396	5.572	2.525e-08	0.829421	rs4630591	CRHR1-IT1:CRHR1:RP11-105N13.4	00:00:00	ncRNA_exonic	0.543	NA	5	15	1	1	1
82	17:43725212:A:G	rs448830	17	43725212	A	G	0.2396	5.565	2.621e-08	0.829421	rs4630591	CRHR1-IT1:CRHR1:RP11-105N13.4	00:00:00	ncRNA_exonic	0.419	NA	5	15	1	1	1
82	17:43725684:A:G	rs434428	17	43725684	A	G	0.2396	5.565	2.618e-08	0.829421	rs4630591	CRHR1:RP11-105N13.4	00:00:00	ncRNA_intronic	5.872	1f	5	15	1	1	1
82	17:43725762:A:G	rs434598	17	43725762	A	G	0.2396	5.565	2.615e-08	0.829421	rs4630591	CRHR1:RP11-105N13.4	00:00:00	ncRNA_intronic	0.606	5	5	15	1	1	1
82	17:43725992:A:G	rs434971	17	43725992	A	G	0.2396	5.564	2.64e-08	0.829421	rs4630591	CRHR1:RP11-105N13.4	00:00:00	ncRNA_intronic	5.203	4	5	15	1	1	1
82	17:43726125:A:C	rs385691	17	43726125	A	C	0.2396	-5.566	2.605e-08	0.829421	rs4630591	CRHR1:RP11-105N13.4	00:00:00	ncRNA_intronic	1.6	NA	5	15	1	1	1
82	17:43726574:C:T	rs455028	17	43726574	T	C	0.2396	-5.545	2.934e-08	0.829421	rs4630591	CRHR1:RP11-105N13.4	00:00:00	ncRNA_intronic	13.12	1f	5	15	1	1	1
82	17:43726588:C:T	rs366858	17	43726588	T	C	0.2396	5.553	2.804e-08	0.829421	rs4630591	CRHR1:RP11-105N13.4	00:00:00	ncRNA_intronic	15.14	1f	5	15	1	1	1
82	17:43726659:A:C	rs439945	17	43726659	A	C	0.2763	6.103	1.043e-09	0.676666	rs4630591	CRHR1:RP11-105N13.4	00:00:00	ncRNA_intronic	1.405	1f	5	15	1	1	1
82	17:43727061:C:T	rs453997	17	43727061	T	C	0.2396	5.53	3.198e-08	0.829421	rs4630591	CRHR1:RP11-105N13.4	00:00:00	ncRNA_intronic	0.03	NA	5	15	1	1	1
82	17:43727887:A:T	rs424243	17	43727887	A	T	0.2396	-5.538	3.054e-08	0.829421	rs4630591	CRHR1:RP11-105N13.4	00:00:00	ncRNA_intronic	5.169	6	5	15	1	1	1
82	17:43728137:A:G	rs422112	17	43728137	A	G	0.2396	5.541	3.01e-08	0.829421	rs4630591	CRHR1:RP11-105N13.4	00:00:00	ncRNA_intronic	1.811	1f	5	15	1	1	1
82	17:43728376:A:G	rs417968	17	43728376	A	G	0.2763	-6.091	1.119e-09	0.676666	rs4630591	CRHR1:RP11-105N13.4	00:00:00	ncRNA_intronic	7.968	NA	4	15	1	1	1
82	17:43729384:A:G	rs413844	17	43729384	A	G	0.2396	5.543	2.968e-08	0.829421	rs4630591	CRHR1:RP11-105N13.4	00:00:00	ncRNA_intronic	0.769	6	5	14	1	1	1
82	17:43729432:C:T	rs647483	17	43729432	T	C	0.2396	5.542	2.997e-08	0.829421	rs4630591	CRHR1:RP11-105N13.4	00:00:00	ncRNA_intronic	1.955	6	5	14	1	1	1
82	17:43730598:A:G	rs241038	17	43730598	A	G	0.2396	5.542	2.99e-08	0.829421	rs4630591	CRHR1:RP11-105N13.4	00:00:00	ncRNA_intronic	2.082	NA	5	14	1	1	1
82	17:43730636:G:T	rs241037	17	43730636	T	G	0.2396	5.54	3.028e-08	0.829421	rs4630591	CRHR1:RP11-105N13.4	00:00:00	ncRNA_intronic	0.032	NA	5	14	1	1	1
82	17:43731719:A:C	rs241036	17	43731719	A	C	0.2396	-5.591	2.263e-08	0.829421	rs4630591	CRHR1:RP11-105N13.4	00:00:00	ncRNA_intronic	10.65	NA	5	14	1	1	1
82	17:43731896:C:T	rs241035	17	43731896	T	C	0.2396	5.548	2.887e-08	0.829421	rs4630591	CRHR1:RP11-105N13.4	00:00:00	ncRNA_intronic	3.708	NA	5	14	1	1	1
82	17:43732780:C:CCCCTATGT	rs11276875	17	43732780	CCCCTATGT	C	0.2763	NA	NA	0.676666	rs4630591	CRHR1:RP11-105N13.4	00:00:00	ncRNA_intronic	2.326	NA	5	14	1	1	1
82	17:43733048:A:T	rs241034	17	43733048	A	T	0.2396	-5.551	2.835e-08	0.829421	rs4630591	CRHR1:RP11-105N13.4	00:00:00	ncRNA_intronic	0.15	7	5	14	1	1	1
82	17:43733707:G:GC	rs533717295	17	43733707	G	GC	0.2396	NA	NA	0.829421	rs4630591	CRHR1:RP11-105N13.4	00:00:00	ncRNA_intronic	0.481	NA	5	14	1	1	1
82	17:43733983:A:G	rs241033	17	43733983	A	G	0.2396	5.543	2.968e-08	0.829421	rs4630591	CRHR1:RP11-105N13.4	00:00:00	ncRNA_intronic	7.521	NA	5	14	1	1	1
82	17:43734145:C:T	rs241032	17	43734145	T	C	0.2396	-5.549	2.88e-08	0.829421	rs4630591	CRHR1:RP11-105N13.4	00:00:00	ncRNA_intronic	10.66	NA	5	14	1	1	1
82	17:43734255:T:TA	rs556466432	17	43734255	T	TA	0.2396	NA	NA	0.829421	rs4630591	CRHR1:RP11-105N13.4	00:00:00	ncRNA_intronic	0.265	NA	5	14	1	1	1
82	17:43734304:C:T	rs241031	17	43734304	T	C	0.2396	-5.551	2.848e-08	0.829421	rs4630591	CRHR1:RP11-105N13.4	00:00:00	ncRNA_intronic	3.018	NA	5	14	1	1	1
82	17:43734503:A:G	rs241030	17	43734503	A	G	0.2396	-5.551	2.848e-08	0.829421	rs4630591	CRHR1:RP11-105N13.4	00:00:00	ncRNA_intronic	1.63	NA	5	14	1	1	1
82	17:43734643:C:T	rs241029	17	43734643	T	C	0.2396	-5.55	2.853e-08	0.829421	rs4630591	CRHR1:RP11-105N13.4	00:00:00	ncRNA_intronic	2.406	NA	5	14	1	1	1
82	17:43735276:C:T	rs241028	17	43735276	T	C	0.2396	5.536	3.1e-08	0.829421	rs4630591	CRHR1:RP11-105N13.4	00:00:00	ncRNA_intronic	1.897	NA	5	14	1	1	1
82	17:43735478:A:G	rs241027	17	43735478	A	G	0.2396	-5.549	2.872e-08	0.829421	rs4630591	CRHR1:RP11-105N13.4	00:00:00	ncRNA_intronic	3.464	NA	5	14	1	1	1
82	17:43735555:A:G	rs241026	17	43735555	A	G	0.2396	5.551	2.842e-08	0.829421	rs4630591	CRHR1:RP11-105N13.4	00:00:00	ncRNA_intronic	3.636	NA	5	14	1	1	1
82	17:43736504:C:T	rs241025	17	43736504	C	T	0.2207	NA	NA	0.750577	rs4630591	CRHR1:RP11-105N13.4	00:00:00	ncRNA_intronic	0.04	NA	5	14	1	1	1
82	17:43736763:C:T	rs241024	17	43736763	T	C	0.2396	5.549	2.88e-08	0.829421	rs4630591	CRHR1:RP11-105N13.4	00:00:00	ncRNA_intronic	7.619	NA	5	14	1	1	1
82	17:43737040:A:G	rs241023	17	43737040	A	G	0.2396	5.551	2.844e-08	0.829421	rs4630591	CRHR1:RP11-105N13.4	00:00:00	ncRNA_intronic	2.576	NA	5	14	1	1	1
82	17:43737730:C:T	rs241022	17	43737730	T	C	0.2396	-5.553	2.808e-08	0.829421	rs4630591	CRHR1:RP11-105N13.4	00:00:00	ncRNA_intronic	3.329	NA	5	14	1	1	1
82	17:43738627:G:T	rs241021	17	43738627	T	G	0.2396	-5.551	2.842e-08	0.829421	rs4630591	CRHR1:RP11-105N13.4	00:00:00	ncRNA_intronic	0.327	NA	7	14	1	1	1
82	17:43738676:A:C	rs241020	17	43738676	A	C	0.2396	5.552	2.823e-08	0.829421	rs4630591	CRHR1:RP11-105N13.4	00:00:00	ncRNA_intronic	0.134	NA	7	14	1	1	1
82	17:43740565:G:T	rs1724409	17	43740565	T	G	0.2763	-6.026	1.68e-09	0.676666	rs4630591	CRHR1:RP11-105N13.4	00:00:00	ncRNA_intronic	7.098	NA	5	14	1	1	1
82	17:43740856:C:T	rs62053939	17	43740856	T	C	0.2396	5.544	2.963e-08	0.829421	rs4630591	CRHR1:RP11-105N13.4	00:00:00	ncRNA_intronic	0.044	7	5	14	1	1	1
82	17:43740967:C:T	rs111273167	17	43740967	T	C	0.2396	5.555	2.773e-08	0.829421	rs4630591	CRHR1:RP11-105N13.4	00:00:00	ncRNA_intronic	6.087	7	5	14	1	1	1
82	17:43741028:A:G	rs62053940	17	43741028	A	G	0.2396	-5.829	5.571e-09	0.829421	rs4630591	CRHR1:RP11-105N13.4	00:00:00	ncRNA_intronic	6.486	6	5	14	1	1	1
82	17:43741136:C:T	rs55688739	17	43741136	T	C	0.2416	NA	NA	0.82054	rs4630591	CRHR1:RP11-105N13.4	00:00:00	ncRNA_intronic	1.733	5	5	14	1	1	1
82	17:43741452:C:T	rs17760577	17	43741452	T	C	0.2396	5.554	2.792e-08	0.829421	rs4630591	CRHR1:RP11-105N13.4	00:00:00	ncRNA_intronic	0.315	1f	5	14	1	1	1
82	17:43741627:A:AT	rs565024979	17	43741627	AT	A	0.2396	NA	NA	0.829421	rs4630591	CRHR1:RP11-105N13.4	00:00:00	ncRNA_intronic	13.45	NA	5	14	1	1	1
82	17:43742454:A:AC	rs566014437	17	43742454	A	AC	0.2396	NA	NA	0.829421	rs4630591	CRHR1:RP11-105N13.4	00:00:00	ncRNA_intronic	0.808	NA	5	14	1	1	1
82	17:43743045:C:T	rs17760631	17	43743045	T	C	0.2396	-5.558	2.729e-08	0.829421	rs4630591	CRHR1:RP11-105N13.4	00:00:00	ncRNA_intronic	4.503	1f	5	14	1	1	1
82	17:43744344:A:T	rs1635298	17	43744344	A	T	0.2664	-5.752	8.837e-09	0.713901	rs4630591	CRHR1:RP11-105N13.4	00:00:00	ncRNA_intronic	0.511	1f	5	14	1	1	1
82	17:43744990:C:T	rs17687462	17	43744990	T	C	0.2396	5.546	2.922e-08	0.829421	rs4630591	CRHR1:RP11-105N13.4	00:00:00	ncRNA_intronic	0.607	1f	5	14	1	1	1
82	17:43746187:T:TC	rs534811419	17	43746187	T	TC	0.2396	NA	NA	0.829421	rs4630591	CRHR1:RP11-105N13.4	00:00:00	ncRNA_intronic	1.439	NA	5	14	1	1	1
82	17:43746276:G:T	rs17760733	17	43746276	T	G	0.2386	5.562	2.672e-08	0.823599	rs4630591	CRHR1:RP11-105N13.4	00:00:00	ncRNA_intronic	0.132	6	5	14	1	1	1
82	17:43746418:A:T	rs79675109	17	43746418	A	T	0.2396	6.257	3.92e-10	0.829421	rs4630591	CRHR1:RP11-105N13.4	00:00:00	ncRNA_intronic	1.334	6	5	14	1	1	1
82	17:43746610:T:TATC	rs142642115	17	43746610	TATC	T	0.2396	NA	NA	0.829421	rs4630591	CRHR1:RP11-105N13.4	00:00:00	ncRNA_intronic	0.537	NA	5	14	1	1	1
82	17:43746721:A:G	rs17687504	17	43746721	A	G	0.2396	-5.553	2.802e-08	0.829421	rs4630591	CRHR1:RP11-105N13.4	00:00:00	ncRNA_intronic	4.93	6	5	14	1	1	1
82	17:43746839:C:T	rs62053945	17	43746839	T	C	0.2396	-5.553	2.803e-08	0.829421	rs4630591	CRHR1:RP11-105N13.4	00:00:00	ncRNA_intronic	3.007	6	5	14	1	1	1
82	17:43747615:C:T	rs1724407	17	43747615	T	C	0.2664	-5.577	2.443e-08	0.713901	rs4630591	CRHR1:RP11-105N13.4	00:00:00	ncRNA_intronic	6.937	NA	5	14	1	1	1
82	17:43747677:C:T	rs62053946	17	43747677	T	C	0.2396	5.553	2.811e-08	0.829421	rs4630591	CRHR1:RP11-105N13.4	00:00:00	ncRNA_intronic	6.772	7	5	14	1	1	1
82	17:43747683:A:G	rs62053947	17	43747683	A	G	0.2396	5.553	2.811e-08	0.829421	rs4630591	CRHR1:RP11-105N13.4	00:00:00	ncRNA_intronic	8.238	7	5	14	1	1	1
82	17:43748046:C:T	rs62053948	17	43748046	T	C	0.2396	5.55	2.862e-08	0.829421	rs4630591	CRHR1:RP11-105N13.4	00:00:00	ncRNA_intronic	4.733	7	5	14	1	1	1
82	17:43748101:A:G	rs62053949	17	43748101	A	G	0.2396	-5.551	2.844e-08	0.829421	rs4630591	CRHR1:RP11-105N13.4	00:00:00	ncRNA_intronic	2.916	7	5	14	1	1	1
82	17:43748412:A:G	rs62053950	17	43748412	A	G	0.2396	-5.55	2.851e-08	0.829421	rs4630591	CRHR1:RP11-105N13.4	00:00:00	ncRNA_intronic	2.616	5	5	14	1	1	1
82	17:43749168:C:G	rs62053951	17	43749168	C	G	0.2396	5.561	2.685e-08	0.829421	rs4630591	CRHR1:RP11-105N13.4	00:00:00	ncRNA_intronic	9.595	5	8	14	1	1	1
82	17:43749261:C:T	rs62053952	17	43749261	T	C	0.2396	-5.825	5.695e-09	0.829421	rs4630591	CRHR1:RP11-105N13.4	00:00:00	ncRNA_intronic	2.212	5	5	14	1	1	1
82	17:43749454:A:G	rs62053953	17	43749454	A	G	0.2396	5.555	2.779e-08	0.829421	rs4630591	CRHR1:RP11-105N13.4	00:00:00	ncRNA_intronic	8.663	5	6	14	1	1	1
82	17:43749579:C:T	rs17687534	17	43749579	T	C	0.2396	-5.547	2.901e-08	0.829421	rs4630591	CRHR1:RP11-105N13.4	00:00:00	ncRNA_intronic	0.832	1f	6	14	1	1	1
82	17:43749942:A:G	rs1631850	17	43749942	A	G	0.2664	5.512	3.558e-08	0.713901	rs4630591	CRHR1:RP11-105N13.4	00:00:00	ncRNA_intronic	4.924	NA	5	14	1	1	1
82	17:43749949:A:G	rs62053954	17	43749949	A	G	0.2396	5.55	2.859e-08	0.829421	rs4630591	CRHR1:RP11-105N13.4	00:00:00	ncRNA_intronic	4.777	3a	5	14	1	1	1
82	17:43749980:C:T	rs62053955	17	43749980	T	C	0.2396	-5.546	2.926e-08	0.829421	rs4630591	CRHR1:RP11-105N13.4	00:00:00	ncRNA_intronic	1.758	4	5	14	1	1	1
82	17:43750010:A:G	rs17687571	17	43750010	A	G	0.2396	5.547	2.903e-08	0.829421	rs4630591	CRHR1:RP11-105N13.4	00:00:00	ncRNA_intronic	2.789	1f	5	14	1	1	1
82	17:43750137:C:G	rs17760817	17	43750137	C	G	0.2396	5.548	2.889e-08	0.829421	rs4630591	CRHR1:RP11-105N13.4	00:00:00	ncRNA_intronic	2.489	5	5	14	1	1	1
82	17:43750172:A:G	rs1630095	17	43750172	A	G	0.2664	-5.557	2.744e-08	0.713901	rs4630591	CRHR1:RP11-105N13.4	00:00:00	ncRNA_intronic	0.299	NA	5	14	1	1	1
82	17:43750238:A:G	rs17687625	17	43750238	A	G	0.2396	-5.548	2.895e-08	0.829421	rs4630591	CRHR1:RP11-105N13.4	00:00:00	ncRNA_exonic	3.272	1f	5	14	1	1	1
82	17:43750315:A:G	rs62053956	17	43750315	A	G	0.2396	-6.247	4.172e-10	0.829421	rs4630591	CRHR1:RP11-105N13.4	00:00:00	ncRNA_intronic	1.341	5	5	14	1	1	1
82	17:43750910:C:T	rs4792824	17	43750910	T	C	0.2664	-5.72	1.063e-08	0.713901	rs4630591	CRHR1:RP11-105N13.4	00:00:00	ncRNA_intronic	1.449	6	5	14	1	1	1
82	17:43750921:T:TA	rs59435462	17	43750921	T	TA	0.2664	NA	NA	0.713901	rs4630591	CRHR1:RP11-105N13.4	00:00:00	ncRNA_intronic	0.5	NA	5	14	1	1	1
82	17:43750939:C:T	rs62053957	17	43750939	T	C	0.2396	-5.54	3.017e-08	0.829421	rs4630591	CRHR1:RP11-105N13.4	00:00:00	ncRNA_intronic	5.452	7	5	14	1	1	1
82	17:43751101:A:G	rs112637166	17	43751101	G	A	0.2396	NA	NA	0.829421	rs4630591	CRHR1:RP11-105N13.4	00:00:00	ncRNA_intronic	3.012	7	5	14	1	1	1
82	17:43751223:A:T	rs62053958	17	43751223	T	A	0.2396	NA	NA	0.829421	rs4630591	CRHR1:RP11-105N13.4	00:00:00	ncRNA_intronic	2.705	7	5	14	1	1	1
82	17:43751246:C:T	rs62053959	17	43751246	T	C	0.2396	NA	NA	0.829421	rs4630591	CRHR1:RP11-105N13.4	00:00:00	ncRNA_intronic	0.145	7	5	14	1	1	1
82	17:43751308:C:T	rs62055660	17	43751308	C	T	0.2396	NA	NA	0.829421	rs4630591	CRHR1:RP11-105N13.4	00:00:00	ncRNA_intronic	0.971	6	5	14	1	1	1
82	17:43751427:C:T	rs113486004	17	43751427	C	T	0.2396	NA	NA	0.829421	rs4630591	CRHR1:RP11-105N13.4	00:00:00	ncRNA_intronic	1.991	7	5	14	1	1	1
82	17:43751598:G:GT	rs558738552	17	43751598	G	GT	0.2386	NA	NA	0.822219	rs4630591	CRHR1:RP11-105N13.4	00:00:00	ncRNA_intronic	0.976	NA	5	14	1	1	1
82	17:43751913:A:G	rs1635291	17	43751913	A	G	0.2664	-5.55	2.851e-08	0.713901	rs4630591	CRHR1:RP11-105N13.4	00:00:00	ncRNA_intronic	4.098	NA	5	14	1	1	1
82	17:43752039:C:T	rs62055661	17	43752039	T	C	0.2396	5.767	8.051e-09	0.829421	rs4630591	CRHR1:RP11-105N13.4	00:00:00	ncRNA_intronic	1.834	7	5	14	1	1	1
82	17:43752078:A:AC	rs113155081	17	43752078	AC	A	0.2396	NA	NA	0.829421	rs4630591	CRHR1:RP11-105N13.4	00:00:00	ncRNA_intronic	0.816	NA	5	14	1	1	1
82	17:43752566:C:T	rs62055662	17	43752566	T	C	0.2396	5.546	2.92e-08	0.829421	rs4630591	CRHR1:RP11-105N13.4	00:00:00	ncRNA_intronic	4.305	5	5	14	1	1	1
82	17:43753454:A:G	rs62055663	17	43753454	A	G	0.2396	-5.546	2.925e-08	0.829421	rs4630591	CRHR1:RP11-105N13.4	00:00:00	ncRNA_intronic	11.5	5	5	14	1	1	1
82	17:43753642:A:G	rs62055664	17	43753642	A	G	0.2396	-5.565	2.624e-08	0.829421	rs4630591	CRHR1:RP11-105N13.4	00:00:00	ncRNA_intronic	7.57	7	5	14	1	1	1
82	17:43754010:C:T	rs76717812	17	43754010	T	C	0.2396	-5.548	2.884e-08	0.829421	rs4630591	CRHR1:RP11-105N13.4	00:00:00	ncRNA_intronic	2.846	5	5	14	1	1	1
82	17:43754099:A:G	rs17687667	17	43754099	A	G	0.2396	5.547	2.905e-08	0.829421	rs4630591	CRHR1:RP11-105N13.4	00:00:00	ncRNA_intronic	4.699	1f	5	14	1	1	1
82	17:43754209:C:G	rs79073784	17	43754209	C	G	0.2396	5.549	2.871e-08	0.829421	rs4630591	CRHR1:RP11-105N13.4	00:00:00	ncRNA_intronic	7.852	3a	5	14	1	1	1
82	17:43754505:A:C	rs62055665	17	43754505	A	C	0.2396	-5.551	2.84e-08	0.829421	rs4630591	CRHR1:RP11-105N13.4	00:00:00	ncRNA_intronic	2.571	5	5	14	1	1	1
82	17:43754569:A:G	rs62055689	17	43754569	A	G	0.2396	5.549	2.877e-08	0.829421	rs4630591	CRHR1:RP11-105N13.4	00:00:00	ncRNA_intronic	1.313	7	5	14	1	1	1
82	17:43754576:C:G	rs62055690	17	43754576	C	G	0.2396	-5.553	2.805e-08	0.819141	rs4630591	CRHR1:RP11-105N13.4	00:00:00	ncRNA_intronic	4.26	7	5	14	1	1	1
82	17:43754850:C:T	rs62055691	17	43754850	T	C	0.2396	-5.837	5.32e-09	0.829421	rs4630591	CRHR1:RP11-105N13.4	00:00:00	ncRNA_intronic	2.998	7	5	14	1	1	1
82	17:43754909:A:G	rs62055692	17	43754909	G	A	0.2396	NA	NA	0.829421	rs4630591	CRHR1:RP11-105N13.4	00:00:00	ncRNA_intronic	2.263	7	5	14	1	1	1
82	17:43754914:C:T	rs1724402	17	43754914	C	T	0.2664	NA	NA	0.713901	rs4630591	CRHR1:RP11-105N13.4	00:00:00	ncRNA_intronic	0.878	NA	5	14	1	1	1
82	17:43755857:A:C	rs1724401	17	43755857	A	C	0.2664	-5.518	3.421e-08	0.713901	rs4630591	CRHR1:RP11-105N13.4	00:00:00	ncRNA_intronic	0.981	NA	5	14	1	1	1
82	17:43755871:A:C	rs1724400	17	43755871	A	C	0.2664	5.516	3.46e-08	0.713901	rs4630591	CRHR1:RP11-105N13.4	00:00:00	ncRNA_intronic	3.23	6	5	14	1	1	1
82	17:43756171:A:AAAAC	rs561659645	17	43756171	AAAAC	A	0.2396	NA	NA	0.829421	rs4630591	CRHR1:RP11-105N13.4	00:00:00	ncRNA_intronic	0.255	NA	5	14	1	1	1
82	17:43756340:C:T	rs74398257	17	43756340	T	C	0.2396	-5.544	2.951e-08	0.829421	rs4630591	CRHR1:RP11-105N13.4	00:00:00	ncRNA_intronic	5.517	5	5	14	1	1	1
82	17:43756376:C:G	rs17687740	17	43756376	C	G	0.2396	5.493	3.945e-08	0.829421	rs4630591	CRHR1:RP11-105N13.4	00:00:00	ncRNA_intronic	6.721	1f	5	14	1	1	1
82	17:43756458:A:G	rs872972	17	43756458	A	G	0.2396	NA	NA	0.829421	rs4630591	CRHR1:RP11-105N13.4	00:00:00	ncRNA_intronic	0.298	NA	5	14	1	1	1
82	17:43756466:C:T	rs757503	17	43756466	T	C	0.2406	-6.326	2.508e-10	0.824965	rs4630591	CRHR1:RP11-105N13.4	00:00:00	ncRNA_intronic	3.258	NA	5	14	1	1	1
82	17:43756506:C:T	rs757502	17	43756506	T	C	0.2396	5.834	5.421e-09	0.829421	rs4630591	CRHR1:RP11-105N13.4	00:00:00	ncRNA_intronic	0.91	NA	5	14	1	1	1
82	17:43756685:A:G	rs757501	17	43756685	A	G	0.2396	-5.547	2.904e-08	0.829421	rs4630591	CRHR1:RP11-105N13.4	00:00:00	ncRNA_intronic	3.173	NA	5	14	1	1	1
82	17:43756833:A:C	rs757500	17	43756833	A	C	0.2396	5.557	2.738e-08	0.829421	rs4630591	CRHR1:RP11-105N13.4	00:00:00	ncRNA_intronic	7.311	NA	5	14	1	1	1
82	17:43756910:C:T	rs62055693	17	43756910	T	C	0.2406	-5.558	2.735e-08	0.824965	rs4630591	CRHR1:RP11-105N13.4	00:00:00	ncRNA_intronic	15.6	4	5	14	1	1	1
82	17:43756969:A:G	rs1635288	17	43756969	A	G	0.2654	5.513	3.531e-08	0.717514	rs4630591	CRHR1:RP11-105N13.4	00:00:00	ncRNA_intronic	7.732	NA	5	14	1	1	1
82	17:43757161:C:T	rs78487840	17	43757161	T	C	0.2396	5.589	2.283e-08	0.829421	rs4630591	CRHR1:RP11-105N13.4	00:00:00	ncRNA_intronic	1.011	4	5	14	1	1	1
82	17:43757450:A:C	rs55974014	17	43757450	A	C	0.2316	5.636	1.736e-08	0.77784	rs4630591	CRHR1:RP11-105N13.4	00:00:00	ncRNA_intronic	0.613	5	5	14	1	1	1
82	17:43757776:C:T	rs543716852	17	43757776	C	T	0.2396	NA	NA	0.829421	rs4630591	CRHR1:RP11-105N13.4	00:00:00	ncRNA_intronic	7.133	NA	5	14	1	1	1
82	17:43757777:C:T	rs562098568	17	43757777	T	C	0.2396	NA	NA	0.829421	rs4630591	CRHR1:RP11-105N13.4	00:00:00	ncRNA_intronic	0.976	NA	5	14	1	1	1
82	17:43758011:C:G	rs55651627	17	43758011	C	G	0.2406	5.554	2.787e-08	0.826374	rs4630591	CRHR1:RP11-105N13.4	00:00:00	ncRNA_intronic	0.052	5	5	14	1	1	1
82	17:43758078:A:G	rs112155389	17	43758078	A	G	0.2396	5.838	5.292e-09	0.829421	rs4630591	CRHR1:RP11-105N13.4	00:00:00	ncRNA_intronic	1.646	7	5	14	1	1	1
82	17:43758116:A:AAAAG	rs532787183	17	43758116	A	AAAAG	0.2396	NA	NA	0.829421	rs4630591	CRHR1:RP11-105N13.4	00:00:00	ncRNA_intronic	0.646	NA	5	14	1	1	1
82	17:43758125:A:G	rs62055696	17	43758125	G	A	0.2396	NA	NA	0.829421	rs4630591	CRHR1:RP11-105N13.4	00:00:00	ncRNA_intronic	1.819	7	5	14	1	1	1
82	17:43758148:C:T	rs62055697	17	43758148	T	C	0.2396	5.814	6.109e-09	0.829421	rs4630591	CRHR1:RP11-105N13.4	00:00:00	ncRNA_intronic	2.759	7	5	14	1	1	1
82	17:43758238:C:T	rs62055698	17	43758238	T	C	0.2396	5.822	5.802e-09	0.829421	rs4630591	CRHR1:RP11-105N13.4	00:00:00	ncRNA_intronic	1.014	7	5	14	1	1	1
82	17:43758382:C:T	rs17761046	17	43758382	T	C	0.2396	-5.837	5.33e-09	0.829421	rs4630591	CRHR1:RP11-105N13.4	00:00:00	ncRNA_intronic	1.491	1f	5	14	1	1	1
82	17:43758742:C:T	rs62055700	17	43758742	T	C	0.2396	-5.556	2.768e-08	0.829421	rs4630591	CRHR1:RP11-105N13.4	00:00:00	ncRNA_intronic	7.59	5	5	14	1	1	1
82	17:43758787:A:G	rs62055701	17	43758787	A	G	0.2396	5.543	2.967e-08	0.829421	rs4630591	CRHR1:RP11-105N13.4	00:00:00	ncRNA_intronic	3.118	5	5	14	1	1	1
82	17:43758790:C:T	rs62055702	17	43758790	T	C	0.2396	5.545	2.941e-08	0.829421	rs4630591	CRHR1:RP11-105N13.4	00:00:00	ncRNA_intronic	2.717	5	5	14	1	1	1
82	17:43758885:A:G	rs112431991	17	43758885	A	G	0.2396	-5.558	2.726e-08	0.829421	rs4630591	CRHR1:RP11-105N13.4	00:00:00	ncRNA_intronic	1.009	5	5	14	1	1	1
82	17:43758887:A:G	rs76539714	17	43758887	G	A	0.2396	NA	NA	0.829421	rs4630591	CRHR1:RP11-105N13.4	00:00:00	ncRNA_intronic	4.395	NA	5	14	1	1	1
82	17:43758898:A:G	rs57222984	17	43758898	A	G	0.2654	-5.543	2.975e-08	0.717514	rs4630591	CRHR1:RP11-105N13.4	00:00:00	ncRNA_intronic	0.076	5	5	14	1	1	1
82	17:43759048:C:T	rs17687838	17	43759048	T	C	0.2396	-5.561	2.684e-08	0.829421	rs4630591	CRHR1:RP11-105N13.4	00:00:00	ncRNA_intronic	14.09	1f	5	14	1	1	1
82	17:43759426:C:T	rs76333921	17	43759426	T	C	0.2396	5.558	2.735e-08	0.829421	rs4630591	CRHR1:RP11-105N13.4	00:00:00	ncRNA_intronic	1.68	5	5	14	1	1	1
82	17:43759431:C:T	rs76453925	17	43759431	T	C	0.2396	5.561	2.683e-08	0.829421	rs4630591	CRHR1:RP11-105N13.4	00:00:00	ncRNA_intronic	1.259	5	5	14	1	1	1
82	17:43759719:A:G	rs17687849	17	43759719	A	G	0.2396	-5.556	2.757e-08	0.829421	rs4630591	CRHR1:RP11-105N13.4	00:00:00	ncRNA_intronic	6.685	1f	5	14	1	1	1
82	17:43760080:A:C	rs56400821	17	43760080	A	C	0.2386	5.551	2.833e-08	0.823599	rs4630591	CRHR1:RP11-105N13.4	00:00:00	ncRNA_intronic	0.431	6	5	14	1	1	0
82	17:43760192:A:G	rs112169475	17	43760192	A	G	0.2396	-5.542	2.983e-08	0.829421	rs4630591	CRHR1:RP11-105N13.4	00:00:00	ncRNA_intronic	3.703	7	5	14	1	1	0
82	17:43760199:C:T	rs113728380	17	43760199	T	C	0.2396	5.547	2.908e-08	0.829421	rs4630591	CRHR1:RP11-105N13.4	00:00:00	ncRNA_intronic	2.131	6	5	14	1	1	0
82	17:43760374:A:AT	rs558804547	17	43760374	AT	A	0.2396	NA	NA	0.829421	rs4630591	CRHR1:RP11-105N13.4	00:00:00	ncRNA_intronic	0.913	NA	5	14	1	1	0
82	17:43760389:A:G	rs17761100	17	43760389	A	G	0.2396	-5.559	2.716e-08	0.829421	rs4630591	CRHR1:RP11-105N13.4	00:00:00	ncRNA_intronic	5.107	6	5	14	1	1	0
82	17:43760516:A:T	rs17761124	17	43760516	A	T	0.2396	-5.562	2.663e-08	0.829421	rs4630591	CRHR1:RP11-105N13.4	00:00:00	ncRNA_intronic	1.622	6	5	14	1	1	0
82	17:43760577:A:G	rs62055704	17	43760577	A	G	0.2396	5.559	2.712e-08	0.829421	rs4630591	CRHR1:RP11-105N13.4	00:00:00	ncRNA_intronic	2.511	7	5	14	1	1	0
82	17:43760599:A:C	rs62055705	17	43760599	A	C	0.2396	-5.561	2.676e-08	0.829421	rs4630591	CRHR1:RP11-105N13.4	00:00:00	ncRNA_intronic	1.564	6	5	14	1	1	0
82	17:43760685:C:T	rs62055706	17	43760685	T	C	0.2396	-5.559	2.711e-08	0.829421	rs4630591	CRHR1:RP11-105N13.4	00:00:00	ncRNA_intronic	1.101	6	5	14	1	1	0
82	17:43760759:A:AT	rs565091479	17	43760759	A	AT	0.2396	NA	NA	0.829421	rs4630591	CRHR1:RP11-105N13.4	00:00:00	ncRNA_intronic	0.263	NA	5	14	1	1	0
82	17:43761381:A:G	rs75115093	17	43761381	A	G	0.2396	-5.559	2.711e-08	0.829421	rs4630591	CRHR1:RP11-105N13.4	00:00:00	ncRNA_intronic	3.91	7	5	14	1	1	0
82	17:43761482:C:T	rs62055707	17	43761482	T	C	0.2396	-5.558	2.727e-08	0.829421	rs4630591	CRHR1:RP11-105N13.4	00:00:00	ncRNA_intronic	2.944	5	5	14	1	1	0
82	17:43761519:G:T	rs16941035	17	43761519	T	G	0.2654	-5.562	2.673e-08	0.717514	rs4630591	CRHR1:RP11-105N13.4	00:00:00	ncRNA_intronic	1.487	1f	5	14	1	1	0
82	17:43761565:C:T	rs16941038	17	43761565	T	C	0.2654	-5.576	2.454e-08	0.717514	rs4630591	CRHR1:RP11-105N13.4	00:00:00	ncRNA_intronic	8.044	1f	5	14	1	1	0
82	17:43761856:C:T	rs2049515	17	43761856	T	C	0.2396	5.558	2.734e-08	0.829421	rs4630591	CRHR1:RP11-105N13.4	00:00:00	ncRNA_intronic	11.59	1f	5	14	1	1	0
82	17:43761939:C:G	rs2158474	17	43761939	C	G	0.2396	5.548	2.887e-08	0.829421	rs4630591	CRHR1:RP11-105N13.4	00:00:00	ncRNA_intronic	0.603	1f	5	14	1	1	0
82	17:43761974:A:C	rs62055708	17	43761974	A	C	0.2396	5.564	2.635e-08	0.829421	rs4630591	CRHR1:RP11-105N13.4	00:00:00	ncRNA_intronic	3.436	5	5	14	1	1	0
82	17:43761985:A:T	17:43761985:A:T	17	43761985	T	A	0.2396	NA	NA	0.829421	rs4630591	CRHR1:RP11-105N13.4	00:00:00	ncRNA_intronic	0.39	NA	5	14	1	1	0
82	17:43762255:C:T	rs17761207	17	43762255	T	C	0.2396	-5.575	2.474e-08	0.829421	rs4630591	CRHR1:RP11-105N13.4	00:00:00	ncRNA_intronic	0.314	6	5	14	1	1	0
82	17:43762429:C:T	rs62055709	17	43762429	T	C	0.2396	5.558	2.736e-08	0.829421	rs4630591	CRHR1:RP11-105N13.4	00:00:00	ncRNA_intronic	2.532	6	5	14	1	1	0
82	17:43762537:A:T	rs62055710	17	43762537	A	T	0.2396	NA	NA	0.829421	rs4630591	CRHR1:RP11-105N13.4	00:00:00	ncRNA_intronic	7.789	7	5	14	1	1	0
82	17:43762554:A:G	rs62055711	17	43762554	A	G	0.2396	-5.561	2.689e-08	0.829421	rs4630591	CRHR1:RP11-105N13.4	00:00:00	ncRNA_intronic	5.85	7	5	14	1	1	0
82	17:43762594:A:T	rs17688002	17	43762594	A	T	0.2396	-5.561	2.684e-08	0.829421	rs4630591	CRHR1:RP11-105N13.4	00:00:00	ncRNA_intronic	6.039	6	5	14	1	1	0
82	17:43762846:A:G	rs2040846	17	43762846	A	G	0.2396	-5.561	2.681e-08	0.829421	rs4630591	CRHR1:RP11-105N13.4	00:00:00	ncRNA_intronic	0.921	NA	5	14	1	1	0
82	17:43763007:C:T	rs4486953	17	43763007	T	C	0.2396	-5.561	2.689e-08	0.829421	rs4630591	CRHR1:RP11-105N13.4	00:00:00	ncRNA_intronic	3.9	6	5	14	1	1	0
82	17:43763202:A:G	rs17688032	17	43763202	A	G	0.2396	5.546	2.916e-08	0.829421	rs4630591	CRHR1:RP11-105N13.4	00:00:00	ncRNA_intronic	7.072	1f	5	14	1	1	0
82	17:43763241:C:T	rs17688056	17	43763241	T	C	0.2396	5.558	2.727e-08	0.829421	rs4630591	CRHR1:RP11-105N13.4	00:00:00	ncRNA_intronic	0.008	6	5	14	1	1	0
82	17:43763935:A:G	rs17688068	17	43763935	A	G	0.2396	-5.56	2.691e-08	0.829421	rs4630591	CRHR1:RP11-105N13.4	00:00:00	ncRNA_intronic	6.541	1f	2	14	1	1	0
82	17:43764027:G:GGCCGAGGTGAGAGGCT	rs535252916	17	43764027	G	GGCCGAGGTGAGAGGCT	0.2396	NA	NA	0.829421	rs4630591	CRHR1:RP11-105N13.4	00:00:00	ncRNA_intronic	0.959	NA	5	14	1	1	0
82	17:43764378:A:G	rs77220413	17	43764378	A	G	0.2396	5.554	2.796e-08	0.829421	rs4630591	CRHR1:RP11-105N13.4	00:00:00	ncRNA_intronic	0.669	6	5	14	1	1	0
82	17:43764565:A:G	rs62055712	17	43764565	A	G	0.2396	-5.56	2.695e-08	0.829421	rs4630591	CRHR1:RP11-105N13.4	00:00:00	ncRNA_intronic	2.833	6	5	14	1	1	0
82	17:43764685:C:T	rs62055713	17	43764685	T	C	0.2396	5.561	2.685e-08	0.829421	rs4630591	CRHR1:RP11-105N13.4	00:00:00	ncRNA_intronic	4.525	7	5	14	1	1	0
82	17:43764796:G:T	rs62055714	17	43764796	T	G	0.2406	5.554	2.799e-08	0.826374	rs4630591	CRHR1:RP11-105N13.4	00:00:00	ncRNA_intronic	13.3	5	5	14	1	1	0
82	17:43764847:A:G	rs62055715	17	43764847	A	G	0.2396	5.559	2.714e-08	0.829421	rs4630591	CRHR1:RP11-105N13.4	00:00:00	ncRNA_intronic	16.56	5	5	14	1	1	0
82	17:43764987:A:G	rs17688090	17	43764987	A	G	0.2396	5.561	2.688e-08	0.829421	rs4630591	CRHR1:RP11-105N13.4	00:00:00	ncRNA_intronic	0.77	1f	5	14	1	1	0
82	17:43765080:A:G	rs17688126	17	43765080	A	G	0.2396	-5.562	2.674e-08	0.829421	rs4630591	CRHR1:RP11-105N13.4	00:00:00	ncRNA_intronic	0.746	5	5	14	1	1	0
82	17:43765381:C:G	rs77310586	17	43765381	C	G	0.2396	5.563	2.653e-08	0.829421	rs4630591	CRHR1:RP11-105N13.4	00:00:00	ncRNA_intronic	1.578	5	5	14	1	1	0
82	17:43765450:A:G	rs17761387	17	43765450	A	G	0.2396	5.568	2.578e-08	0.829421	rs4630591	CRHR1:RP11-105N13.4	00:00:00	ncRNA_intronic	4.225	1f	7	14	1	1	0
82	17:43765778:C:T	rs62055716	17	43765778	T	C	0.2396	5.577	2.45e-08	0.829421	rs4630591	CRHR1:RP11-105N13.4	00:00:00	ncRNA_intronic	1.355	4	7	14	1	1	0
82	17:43765881:C:T	rs6503443	17	43765881	T	C	0.2654	-5.576	2.462e-08	0.717514	rs4630591	CRHR1:RP11-105N13.4	00:00:00	ncRNA_intronic	1.599	1f	7	14	1	1	0
82	17:43766352:C:G	rs17688205	17	43766352	C	G	0.2406	5.565	2.62e-08	0.816169	rs4630591	CRHR1:RP11-105N13.4	00:00:00	ncRNA_intronic	2.39	1f	7	14	1	1	0
82	17:43766415:A:G	rs62055717	17	43766415	A	G	0.2386	-5.583	2.364e-08	0.823599	rs4630591	CRHR1:RP11-105N13.4	00:00:00	ncRNA_intronic	6.551	5	7	14	1	1	0
82	17:43766418:C:T	rs62055718	17	43766418	T	C	0.2386	5.59	2.267e-08	0.823599	rs4630591	CRHR1:RP11-105N13.4	00:00:00	ncRNA_intronic	3.548	5	7	14	1	1	0
82	17:43766494:A:AC	rs541130252	17	43766494	AC	A	0.2406	NA	NA	0.826374	rs4630591	CRHR1:RP11-105N13.4	00:00:00	ncRNA_intronic	1.395	NA	7	14	1	1	0
82	17:43766497:C:T	rs576229248	17	43766497	C	T	0.2396	NA	NA	0.829421	rs4630591	CRHR1:RP11-105N13.4	00:00:00	ncRNA_intronic	3.58	NA	7	14	1	1	0
82	17:43766754:C:T	rs17688249	17	43766754	T	C	0.2396	5.557	2.745e-08	0.829421	rs4630591	CRHR1:RP11-105N13.4	00:00:00	ncRNA_intronic	2.173	4	7	14	1	1	0
82	17:43767188:C:G	rs2040845	17	43767188	C	G	0.2396	NA	NA	0.829421	rs4630591	CRHR1:RP11-105N13.4	00:00:00	ncRNA_intronic	1.496	1f	7	14	1	1	0
82	17:43767219:A:C	rs2040844	17	43767219	A	C	0.2396	-5.562	2.663e-08	0.829421	rs4630591	CRHR1:RP11-105N13.4	00:00:00	ncRNA_intronic	8.175	NA	7	14	1	1	0
82	17:43767538:A:G	rs62055751	17	43767538	A	G	0.2396	-5.559	2.719e-08	0.829421	rs4630591	CRHR1:RP11-105N13.4	00:00:00	ncRNA_intronic	9.397	5	7	14	1	1	0
82	17:43767628:A:G	rs62055752	17	43767628	A	G	0.2396	5.557	2.746e-08	0.829421	rs4630591	CRHR1:RP11-105N13.4	00:00:00	ncRNA_intronic	0.699	5	7	13	1	1	0
82	17:43767631:A:G	rs62055753	17	43767631	A	G	0.2396	5.561	2.69e-08	0.829421	rs4630591	CRHR1:RP11-105N13.4	00:00:00	ncRNA_intronic	1.134	5	7	13	1	1	0
82	17:43767773:C:T	rs7215239	17	43767773	T	C	0.2654	-5.559	2.718e-08	0.717514	rs4630591	CRHR1:RP11-105N13.4	00:00:00	ncRNA_intronic	0.068	1f	7	13	1	1	0
82	17:43767815:C:T	rs17688296	17	43767815	T	C	0.2396	5.563	2.649e-08	0.829421	rs4630591	CRHR1:RP11-105N13.4	00:00:00	ncRNA_intronic	1.385	1f	7	13	1	1	0
82	17:43768230:C:G	rs62055754	17	43768230	C	G	0.2396	-5.562	2.664e-08	0.829421	rs4630591	CRHR1:RP11-105N13.4	00:00:00	ncRNA_intronic	4.722	5	7	13	1	1	0
82	17:43768346:A:G	rs78471340	17	43768346	A	G	0.2396	5.599	2.154e-08	0.829421	rs4630591	CRHR1:RP11-105N13.4	00:00:00	ncRNA_intronic	0.742	NA	7	13	1	1	0
82	17:43768347:C:T	rs78052495	17	43768347	T	C	0.2396	5.598	2.166e-08	0.829421	rs4630591	CRHR1:RP11-105N13.4	00:00:00	ncRNA_intronic	10.67	NA	7	13	1	1	0
82	17:43768467:C:T	rs56100013	17	43768467	T	C	0.2396	5.555	2.78e-08	0.829421	rs4630591	CRHR1:RP11-105N13.4	00:00:00	ncRNA_intronic	0.268	5	7	13	1	1	0
82	17:43768496:C:T	rs55980621	17	43768496	T	C	0.2396	5.555	2.774e-08	0.829421	rs4630591	CRHR1:RP11-105N13.4	00:00:00	ncRNA_intronic	1.761	5	7	13	1	1	0
82	17:43768501:C:T	rs55669046	17	43768501	T	C	0.2396	5.558	2.736e-08	0.829421	rs4630591	CRHR1:RP11-105N13.4	00:00:00	ncRNA_intronic	1.94	5	7	13	1	1	0
82	17:43768621:A:AG	rs567784942	17	43768621	A	AG	0.2396	NA	NA	0.829421	rs4630591	CRHR1:RP11-105N13.4	00:00:00	ncRNA_intronic	1.029	NA	7	13	1	1	0
82	17:43768633:A:G	rs56323832	17	43768633	A	G	0.2396	5.561	2.677e-08	0.829421	rs4630591	CRHR1:RP11-105N13.4	00:00:00	ncRNA_intronic	2.54	5	7	13	1	1	0
82	17:43768703:C:T	rs55972157	17	43768703	T	C	0.2396	5.561	2.68e-08	0.829421	rs4630591	CRHR1:RP11-105N13.4	00:00:00	ncRNA_intronic	4.715	5	7	13	1	1	0
82	17:43768727:A:G	rs56110538	17	43768727	A	G	0.2396	5.576	2.468e-08	0.829421	rs4630591	CRHR1:RP11-105N13.4	00:00:00	ncRNA_intronic	2.455	5	7	13	1	1	0
82	17:43769088:C:T	rs17761581	17	43769088	T	C	0.2396	-5.562	2.674e-08	0.829421	rs4630591	CRHR1:RP11-105N13.4	00:00:00	ncRNA_intronic	3.367	7	12	14	1	1	0
82	17:43769277:C:G	rs55840731	17	43769277	C	G	0.2396	-5.563	2.649e-08	0.829421	rs4630591	CRHR1:RP11-105N13.4	00:00:00	ncRNA_intronic	0.08	5	13	14	1	1	0
82	17:43769321:A:C	rs56283089	17	43769321	A	C	0.2396	-5.561	2.681e-08	0.829421	rs4630591	CRHR1:RP11-105N13.4	00:00:00	ncRNA_intronic	0.916	5	13	14	1	1	0
82	17:43769516:A:C	rs56312737	17	43769516	A	C	0.2396	5.561	2.689e-08	0.829421	rs4630591	CRHR1:RP11-105N13.4	00:00:00	ncRNA_intronic	0.551	6	13	14	1	1	0
82	17:43769819:A:AAAATT	rs546539025	17	43769819	A	AAAATT	0.2396	NA	NA	0.829421	rs4630591	CRHR1:RP11-105N13.4	00:00:00	ncRNA_intronic	3.449	NA	13	14	1	1	0
82	17:43770416:C:T	rs74765707	17	43770416	T	C	0.2396	-5.503	3.743e-08	0.829421	rs4630591	CRHR1:RP11-105N13.4	00:00:00	ncRNA_intronic	5.372	5	13	14	1	1	0
82	17:43770443:C:T	rs62056861	17	43770443	T	C	0.2396	-5.561	2.681e-08	0.829421	rs4630591	CRHR1:RP11-105N13.4	00:00:00	ncRNA_intronic	1.942	5	13	14	1	1	0
82	17:43770525:C:T	rs62056862	17	43770525	T	C	0.2396	5.561	2.682e-08	0.829421	rs4630591	CRHR1:RP11-105N13.4	00:00:00	ncRNA_intronic	9.948	7	13	14	1	1	0
82	17:43770595:A:G	rs62056863	17	43770595	A	G	0.2396	-5.562	2.67e-08	0.829421	rs4630591	CRHR1:RP11-105N13.4	00:00:00	ncRNA_intronic	3.858	7	13	14	1	1	0
82	17:43770712:C:T	rs7207373	17	43770712	T	C	0.2644	5.546	2.93e-08	0.728457	rs4630591	CRHR1:RP11-105N13.4	00:00:00	ncRNA_intronic	0.193	6	13	14	1	1	0
82	17:43770995:A:G	rs62056864	17	43770995	A	G	0.2396	5.564	2.637e-08	0.829421	rs4630591	CRHR1:RP11-105N13.4	00:00:00	ncRNA_intronic	2.571	7	13	14	1	1	0
82	17:43771193:C:T	rs62056865	17	43771193	T	C	0.2396	-5.56	2.692e-08	0.829421	rs4630591	CRHR1:RP11-105N13.4	00:00:00	ncRNA_intronic	0.801	6	13	14	1	1	0
82	17:43771493:A:G	rs62056866	17	43771493	A	G	0.2396	5.561	2.683e-08	0.829421	rs4630591	CRHR1:RP11-105N13.4	00:00:00	ncRNA_intronic	9.986	7	13	14	1	1	0
82	17:43771627:A:G	rs62056867	17	43771627	A	G	0.2396	-5.564	2.637e-08	0.829421	rs4630591	CRHR1:RP11-105N13.4	00:00:00	ncRNA_intronic	3.737	6	13	14	1	1	0
82	17:43772018:G:T	rs56200760	17	43772018	T	G	0.2396	5.562	2.672e-08	0.829421	rs4630591	CRHR1:RP11-105N13.4	00:00:00	ncRNA_intronic	1.462	7	9	14	1	1	0
82	17:43772109:A:C	rs17688391	17	43772109	A	C	0.2396	5.562	2.667e-08	0.829421	rs4630591	CRHR1:RP11-105N13.4	00:00:00	ncRNA_intronic	5.36	6	9	14	1	1	0
82	17:43772251:C:T	rs17688410	17	43772251	T	C	0.2396	5.561	2.677e-08	0.829421	rs4630591	CRHR1:RP11-105N13.4	00:00:00	ncRNA_intronic	5.744	6	13	14	1	1	0
82	17:43772407:C:T	rs55927630	17	43772407	T	C	0.2396	5.562	2.67e-08	0.829421	rs4630591	CRHR1:RP11-105N13.4	00:00:00	ncRNA_intronic	0.344	7	13	14	1	1	0
82	17:43772540:A:G	rs17688434	17	43772540	A	G	0.2396	5.561	2.689e-08	0.829421	rs4630591	CRHR1:RP11-105N13.4	00:00:00	ncRNA_intronic	10.62	6	13	14	1	1	0
82	17:43773058:G:GA	rs113046762	17	43773058	G	GA	0.2535	NA	NA	0.769711	rs4630591	CRHR1:RP11-105N13.4	00:00:00	ncRNA_intronic	6.127	NA	13	14	1	1	0
82	17:43773085:A:G	rs17688452	17	43773085	A	G	0.2396	5.558	2.722e-08	0.829421	rs4630591	CRHR1:RP11-105N13.4	00:00:00	ncRNA_intronic	11.87	6	13	14	1	1	0
82	17:43773124:A:C	rs10491144	17	43773124	A	C	0.2396	-5.56	2.696e-08	0.829421	rs4630591	CRHR1:RP11-105N13.4	00:00:00	ncRNA_intronic	4.718	NA	13	14	1	1	0
82	17:43773248:A:T	rs10491143	17	43773248	A	T	0.2396	-5.561	2.684e-08	0.829421	rs4630591	CRHR1:RP11-105N13.4	00:00:00	ncRNA_intronic	2.735	6	13	14	1	1	0
82	17:43773447:C:T	rs62056869	17	43773447	T	C	0.2396	-5.556	2.767e-08	0.829421	rs4630591	CRHR1:RP11-105N13.4	00:00:00	ncRNA_intronic	3.157	6	13	14	1	1	0
82	17:43773514:C:CAAA	17:43773514:C:CAAA	17	43773514	CAAA	C	0.2386	NA	NA	0.823599	rs4630591	CRHR1:RP11-105N13.4	00:00:00	ncRNA_intronic	1.561	NA	13	14	1	0	0
82	17:43773514:C:CA	17:43773514:C:CA	17	43773514	CA	C	0.2276	NA	NA	0.823599	rs4630591	CRHR1:RP11-105N13.4	00:00:00	NA	1.642	NA	13	14	1	0	0
82	17:43773525:T:TAAAA	rs200714673	17	43773525	TAAAA	T	0.2386	NA	NA	0.823599	rs4630591	CRHR1:RP11-105N13.4	00:00:00	ncRNA_intronic	0.496	NA	13	14	1	1	0
82	17:43773607:G:T	rs17688511	17	43773607	T	G	0.2406	-5.583	2.357e-08	0.826374	rs4630591	CRHR1:RP11-105N13.4	00:00:00	ncRNA_intronic	5.577	6	13	14	1	1	0
82	17:43773784:A:C	rs62056870	17	43773784	A	C	0.2396	5.561	2.678e-08	0.829421	rs4630591	CRHR1:RP11-105N13.4	00:00:00	ncRNA_intronic	1.395	5	13	14	1	1	0
82	17:43773877:A:T	rs17688534	17	43773877	A	T	0.2396	-5.56	2.699e-08	0.829421	rs4630591	CRHR1:RP11-105N13.4	00:00:00	ncRNA_intronic	6.745	1d	13	14	1	1	0
82	17:43773943:A:G	rs17688558	17	43773943	A	G	0.2396	-5.559	2.711e-08	0.829421	rs4630591	CRHR1:RP11-105N13.4	00:00:00	ncRNA_intronic	5.789	2b	13	14	1	1	0
82	17:43774255:T:TAGCC	rs527536333	17	43774255	T	TAGCC	0.2396	NA	NA	0.829421	rs4630591	CRHR1:RP11-105N13.4	00:00:00	ncRNA_intronic	9.032	NA	2	14	1	1	0
82	17:43774408:A:AAGAAAGAAAGAG	rs201825478	17	43774408	AAGAAAGAAAGAG	A	0.2396	NA	NA	0.829421	rs4630591	CRHR1:RP11-105N13.4	00:00:00	ncRNA_intronic	0.883	NA	9	14	1	1	0
82	17:43774497:A:T	rs56162163	17	43774497	A	T	0.2396	-5.56	2.704e-08	0.829421	rs4630591	CRHR1:RP11-105N13.4	00:00:00	ncRNA_intronic	3.535	7	9	14	1	1	0
82	17:43774845:C:T	rs56391096	17	43774845	T	C	0.2396	5.559	2.709e-08	0.829421	rs4630591	CRHR1:RP11-105N13.4	00:00:00	ncRNA_intronic	6.002	7	9	14	1	1	0
82	17:43774959:C:T	rs17761838	17	43774959	T	C	0.2396	-5.559	2.712e-08	0.829421	rs4630591	CRHR1:RP11-105N13.4	00:00:00	ncRNA_intronic	0.916	6	9	14	1	1	0
82	17:43775015:C:T	rs62056872	17	43775015	T	C	0.2396	-5.559	2.713e-08	0.829421	rs4630591	CRHR1:RP11-105N13.4	00:00:00	ncRNA_intronic	0.396	7	9	14	1	1	0
82	17:43775145:A:G	rs12150141	17	43775145	A	G	0.2396	5.562	2.665e-08	0.829421	rs4630591	CRHR1:RP11-105N13.4	00:00:00	ncRNA_intronic	5.02	6	9	14	1	1	0
82	17:43775212:C:CCTT	rs536475463	17	43775212	C	CCTT	0.2396	NA	NA	0.829421	rs4630591	CRHR1:RP11-105N13.4	00:00:00	ncRNA_intronic	8.819	NA	9	14	1	1	0
82	17:43775402:C:T	rs12150608	17	43775402	T	C	0.2396	-5.544	2.962e-08	0.829421	rs4630591	CRHR1:RP11-105N13.4	00:00:00	ncRNA_intronic	1.987	5	9	14	1	1	0
82	17:43775479:C:T	rs12150610	17	43775479	T	C	0.2396	-5.562	2.66e-08	0.829421	rs4630591	CRHR1:RP11-105N13.4	00:00:00	ncRNA_intronic	3.776	1f	9	14	1	1	0
82	17:43775546:A:G	rs12150547	17	43775546	A	G	0.2396	-5.557	2.74e-08	0.829421	rs4630591	CRHR1:RP11-105N13.4	00:00:00	ncRNA_intronic	3.644	1f	9	14	1	1	0
82	17:43775929:C:G	rs17688682	17	43775929	C	G	0.2396	-5.558	2.722e-08	0.829421	rs4630591	CRHR1:RP11-105N13.4	00:00:00	ncRNA_intronic	3.648	6	9	14	1	1	0
82	17:43776061:C:T	rs12150454	17	43776061	T	C	0.2396	5.552	2.819e-08	0.829421	rs4630591	CRHR1:RP11-105N13.4	00:00:00	ncRNA_intronic	0.551	6	9	14	1	1	0
82	17:43776242:A:G	rs12150091	17	43776242	A	G	0.2396	-5.558	2.736e-08	0.829421	rs4630591	CRHR1:RP11-105N13.4	00:00:00	ncRNA_intronic	0.074	7	9	14	1	1	0
82	17:43776371:C:T	rs12150464	17	43776371	T	C	0.2396	5.574	2.487e-08	0.829421	rs4630591	CRHR1:RP11-105N13.4	00:00:00	ncRNA_intronic	0.46	6	9	14	1	1	0
82	17:43776391:C:G	rs12150435	17	43776391	C	G	0.2396	5.562	2.67e-08	0.829421	rs4630591	CRHR1:RP11-105N13.4	00:00:00	ncRNA_intronic	1.191	6	9	14	1	1	0
82	17:43776425:C:T	rs112972619	17	43776425	T	C	0.2306	NA	NA	0.798127	rs4630591	CRHR1:RP11-105N13.4	00:00:00	ncRNA_intronic	0.176	6	9	14	1	1	0
82	17:43776741:C:T	rs76761706	17	43776741	T	C	0.2396	-5.565	2.616e-08	0.829421	rs4630591	CRHR1:RP11-105N13.4	00:00:00	ncRNA_intronic	2.391	NA	9	14	1	1	0
82	17:43776742:C:T	rs80143279	17	43776742	T	C	0.2396	-5.557	2.749e-08	0.829421	rs4630591	CRHR1:RP11-105N13.4	00:00:00	ncRNA_intronic	4.168	NA	9	14	1	1	0
82	17:43776787:C:T	rs17761985	17	43776787	T	C	0.2396	5.564	2.633e-08	0.829421	rs4630591	CRHR1:RP11-105N13.4	00:00:00	ncRNA_intronic	2.354	6	9	14	1	1	0
82	17:43776945:C:T	rs62056873	17	43776945	T	C	0.2396	-5.563	2.659e-08	0.829421	rs4630591	CRHR1:RP11-105N13.4	00:00:00	ncRNA_intronic	1.831	5	9	14	1	1	0
82	17:43777542:A:G	rs17688767	17	43777542	A	G	0.2396	-5.563	2.659e-08	0.829421	rs4630591	CRHR1:RP11-105N13.4	00:00:00	ncRNA_intronic	2.389	1f	7	14	1	1	0
82	17:43777578:C:T	rs62056874	17	43777578	T	C	0.2396	5.563	2.647e-08	0.829421	rs4630591	CRHR1:RP11-105N13.4	00:00:00	ncRNA_intronic	4.106	5	7	14	1	1	0
82	17:43777710:C:T	rs17688773	17	43777710	T	C	0.2396	-5.563	2.651e-08	0.829421	rs4630591	CRHR1:RP11-105N13.4	00:00:00	ncRNA_intronic	4.212	1f	7	14	1	1	0
82	17:43777745:A:C	17:43777745:A:C	17	43777745	A	C	0.2396	NA	NA	0.829421	rs4630591	CRHR1:RP11-105N13.4	00:00:00	ncRNA_intronic	14.65	1f	7	14	1	1	0
82	17:43777835:T:TATCCTGCTTCCC	rs543681455	17	43777835	T	TATCCTGCTTCCC	0.2396	NA	NA	0.829421	rs4630591	CRHR1:RP11-105N13.4	00:00:00	ncRNA_intronic	4.738	NA	5	14	1	1	0
82	17:43777881:A:T	17:43777881:A:T	17	43777881	A	T	0.2286	NA	NA	0.829421	rs4630591	CRHR1:RP11-105N13.4	00:00:00	NA	1.265	5	5	14	1	1	0
82	17:43777881:G:T	17:43777881:G:T	17	43777881	G	T	0.2396	NA	NA	0.829421	rs4630591	CRHR1:RP11-105N13.4	00:00:00	ncRNA_intronic	1.208	NA	5	14	1	1	0
82	17:43777957:A:AATC	rs565067939	17	43777957	A	AATC	0.2406	NA	NA	0.824965	rs4630591	CRHR1:RP11-105N13.4	00:00:00	ncRNA_intronic	15.8	NA	5	14	1	1	0
82	17:43778003:A:T	rs62056875	17	43778003	A	T	0.2396	5.563	2.646e-08	0.829421	rs4630591	CRHR1:RP11-105N13.4	00:00:00	ncRNA_intronic	12.06	5	5	14	1	1	0
82	17:43778315:C:CA	rs555623119	17	43778315	C	CA	0.2396	NA	NA	0.829421	rs4630591	CRHR1:RP11-105N13.4	00:00:00	ncRNA_intronic	0.267	NA	5	14	1	1	0
82	17:43778406:A:G	rs17688875	17	43778406	A	G	0.2396	-5.554	2.785e-08	0.829421	rs4630591	CRHR1:RP11-105N13.4	00:00:00	ncRNA_intronic	7.559	6	5	14	1	1	0
82	17:43778602:C:T	rs17762165	17	43778602	T	C	0.2396	5.551	2.836e-08	0.829421	rs4630591	CRHR1:RP11-105N13.4	00:00:00	ncRNA_intronic	1.734	1f	5	14	1	1	0
82	17:43778680:A:T	rs17688916	17	43778680	A	T	0.2247	5.93	3.035e-09	0.719306	rs4630591	CRHR1:RP11-105N13.4	00:00:00	ncRNA_intronic	8.331	1f	5	14	1	1	0
82	17:43778752:C:T	rs62056876	17	43778752	T	C	0.2406	5.576	2.462e-08	0.824965	rs4630591	CRHR1:RP11-105N13.4	00:00:00	ncRNA_intronic	3.17	6	5	14	1	1	0
82	17:43778828:G:T	rs62056877	17	43778828	T	G	0.2406	-5.621	1.902e-08	0.824965	rs4630591	CRHR1:RP11-105N13.4	00:00:00	ncRNA_intronic	8.035	5	5	14	1	1	0
82	17:43779031:C:CCTCCCCA	rs560265250	17	43779031	CCTCCCCA	C	0.2346	NA	NA	0.804028	rs4630591	CRHR1:RP11-105N13.4	00:00:00	ncRNA_intronic	2.877	NA	5	14	1	1	0
82	17:43779351:A:G	rs17688922	17	43779351	A	G	0.2396	5.566	2.603e-08	0.829421	rs4630591	CRHR1:RP11-105N13.4	00:00:00	ncRNA_intronic	2.617	6	5	14	1	1	0
82	17:43779419:A:T	rs17688944	17	43779419	A	T	0.2396	5.59	2.272e-08	0.829421	rs4630591	CRHR1:RP11-105N13.4	00:00:00	ncRNA_intronic	2.256	6	5	14	1	1	0
82	17:43779624:C:T	rs1526128	17	43779624	T	C	0.2346	5.566	2.612e-08	0.800673	rs4630591	CRHR1:RP11-105N13.4	00:00:00	ncRNA_intronic	5.788	1f	5	14	1	1	0
82	17:43779657:C:T	rs1526129	17	43779657	T	C	0.2396	-5.589	2.287e-08	0.829421	rs4630591	CRHR1:RP11-105N13.4	00:00:00	ncRNA_intronic	5.58	1f	5	14	1	1	0
82	17:43780561:C:T	rs62056878	17	43780561	T	C	0.2396	5.596	2.188e-08	0.829421	rs4630591	CRHR1:RP11-105N13.4	00:00:00	ncRNA_intronic	7.3	4	5	14	1	1	1
82	17:43780948:C:T	rs17762308	17	43780948	T	C	0.2396	-5.587	2.311e-08	0.829421	rs4630591	CRHR1:RP11-105N13.4	00:00:00	ncRNA_intronic	7.297	1f	5	14	1	1	1
82	17:43781105:A:G	rs968028	17	43781105	A	G	0.2396	-5.626	1.841e-08	0.829421	rs4630591	CRHR1:RP11-105N13.4	00:00:00	ncRNA_intronic	7.869	NA	5	14	1	1	1
82	17:43781250:C:T	rs968027	17	43781250	T	C	0.2396	5.566	2.608e-08	0.829421	rs4630591	CRHR1:RP11-105N13.4	00:00:00	ncRNA_intronic	0.943	NA	5	14	1	1	1
82	17:43781426:C:T	rs62056879	17	43781426	T	C	0.2396	-5.563	2.648e-08	0.829421	rs4630591	CRHR1:RP11-105N13.4	00:00:00	ncRNA_intronic	4.21	4	5	14	1	1	1
82	17:43781505:C:T	rs79892630	17	43781505	T	C	0.2396	5.556	2.759e-08	0.829421	rs4630591	CRHR1:RP11-105N13.4	00:00:00	ncRNA_intronic	0.144	5	5	14	1	1	1
82	17:43781720:T:TAAAAAAAAGAG	rs199504614	17	43781720	TAAAAAAAAGAG	T	0.2396	NA	NA	0.829421	rs4630591	CRHR1:RP11-105N13.4	00:00:00	ncRNA_intronic	4.432	NA	5	14	1	1	1
82	17:43781778:A:G	rs17762361	17	43781778	A	G	0.2396	-5.595	2.204e-08	0.829421	rs4630591	CRHR1:RP11-105N13.4	00:00:00	ncRNA_intronic	6.303	6	5	14	1	1	1
82	17:43782304:C:T	rs62056880	17	43782304	T	C	0.2396	-5.577	2.446e-08	0.829421	rs4630591	CRHR1:RP11-105N13.4	00:00:00	ncRNA_intronic	14.65	7	5	14	1	1	1
82	17:43782455:G:T	rs62056881	17	43782455	T	G	0.2396	5.584	2.356e-08	0.829421	rs4630591	CRHR1:RP11-105N13.4	00:00:00	ncRNA_intronic	7.217	6	5	14	1	1	1
82	17:43782492:A:G	rs17689104	17	43782492	A	G	0.2396	-5.574	2.491e-08	0.829421	rs4630591	CRHR1:RP11-105N13.4	00:00:00	ncRNA_intronic	14.01	6	5	14	1	1	1
82	17:43782558:C:T	rs17689116	17	43782558	T	C	0.2396	-5.58	2.403e-08	0.829421	rs4630591	CRHR1:RP11-105N13.4	00:00:00	ncRNA_intronic	10.89	6	5	14	1	1	1
82	17:43782693:A:G	rs62056905	17	43782693	A	G	0.2416	-5.639	1.711e-08	0.82054	rs4630591	CRHR1:RP11-105N13.4	00:00:00	ncRNA_intronic	1.682	4	5	14	1	1	1
82	17:43782708:C:T	rs62056906	17	43782708	T	C	0.2396	-5.582	2.38e-08	0.829421	rs4630591	CRHR1:RP11-105N13.4	00:00:00	ncRNA_intronic	5.359	4	5	14	1	1	1
82	17:43783573:C:T	rs17689182	17	43783573	T	C	0.2366	NA	NA	0.82092	rs4630591	CRHR1:RP11-105N13.4	00:00:00	ncRNA_intronic	4.224	6	5	14	1	1	1
82	17:43783590:A:G	rs62056908	17	43783590	A	G	0.2366	NA	NA	0.82092	rs4630591	CRHR1:RP11-105N13.4	00:00:00	ncRNA_intronic	2.032	6	5	14	1	1	1
82	17:43783803:A:G	rs62056909	17	43783803	A	G	0.2366	-5.738	9.589e-09	0.841688	rs4630591	CRHR1:RP11-105N13.4	00:00:00	ncRNA_intronic	1.081	6	5	14	1	1	1
82	17:43784222:C:T	rs62056910	17	43784222	T	C	0.2396	-5.595	2.206e-08	0.829421	rs4630591	CRHR1:RP11-105N13.4	00:00:00	ncRNA_intronic	2.761	4	5	14	1	1	1
82	17:43784624:C:T	rs62056911	17	43784624	T	C	0.2396	-5.599	2.16e-08	0.829421	rs4630591	CRHR1:RP11-105N13.4	00:00:00	ncRNA_intronic	2.8	5	5	14	1	1	1
82	17:43784935:C:G	rs78568882	17	43784935	C	G	0.2396	-5.593	2.232e-08	0.829421	rs4630591	CRHR1:RP11-105N13.4	00:00:00	ncRNA_intronic	3.692	6	5	14	1	1	1
82	17:43784948:G:T	rs62056912	17	43784948	T	G	0.2396	5.6	2.14e-08	0.829421	rs4630591	CRHR1:RP11-105N13.4	00:00:00	ncRNA_intronic	1.594	6	5	14	1	1	1
82	17:43784994:C:T	rs62056913	17	43784994	T	C	0.2396	5.6	2.141e-08	0.829421	rs4630591	CRHR1:RP11-105N13.4	00:00:00	ncRNA_intronic	1.861	7	5	14	1	1	1
82	17:43785096:A:G	rs78454137	17	43785096	A	G	0.2366	NA	NA	0.822304	rs4630591	CRHR1:RP11-105N13.4	00:00:00	ncRNA_intronic	2.368	6	5	14	1	1	1
82	17:43785098:C:T	rs112123127	17	43785098	T	C	0.2366	NA	NA	0.822304	rs4630591	CRHR1:RP11-105N13.4	00:00:00	ncRNA_intronic	0.578	6	5	14	1	1	1
82	17:43785104:C:CTTA	rs542837271	17	43785104	CTTA	C	0.2396	NA	NA	0.829421	rs4630591	CRHR1:RP11-105N13.4	00:00:00	ncRNA_intronic	0.644	NA	5	14	1	1	1
82	17:43785349:C:T	rs61667602	17	43785349	T	C	0.2406	-5.564	2.642e-08	0.824965	rs4630591	CRHR1:RP11-105N13.4	00:00:00	ncRNA_intronic	3.614	6	5	14	1	1	1
82	17:43785627:A:T	rs62056915	17	43785627	A	T	0.2396	-5.594	2.217e-08	0.829421	rs4630591	CRHR1:RP11-105N13.4	00:00:00	ncRNA_intronic	6.337	6	5	14	1	1	1
82	17:43785808:C:T	rs17689218	17	43785808	T	C	0.2396	-5.594	2.213e-08	0.829421	rs4630591	CRHR1:RP11-105N13.4	00:00:00	ncRNA_intronic	5.157	1f	5	14	1	1	1
82	17:43785938:C:T	rs62056916	17	43785938	T	C	0.2396	5.594	2.217e-08	0.829421	rs4630591	CRHR1:RP11-105N13.4	00:00:00	ncRNA_intronic	3.843	5	5	14	1	1	1
82	17:43786013:G:T	rs62056917	17	43786013	T	G	0.2396	5.593	2.229e-08	0.829421	rs4630591	CRHR1:RP11-105N13.4	00:00:00	ncRNA_intronic	5.579	4	5	14	1	1	1
82	17:43786676:G:T	rs62056918	17	43786676	T	G	0.2396	-5.595	2.209e-08	0.829421	rs4630591	CRHR1:RP11-105N13.4	00:00:00	ncRNA_intronic	2.563	7	5	14	1	1	1
82	17:43786698:C:T	rs62056919	17	43786698	T	C	0.2396	5.594	2.218e-08	0.829421	rs4630591	CRHR1:RP11-105N13.4	00:00:00	ncRNA_intronic	0.121	7	5	14	1	1	1
82	17:43787130:C:T	rs17762535	17	43787130	T	C	0.2396	-5.594	2.218e-08	0.829421	rs4630591	CRHR1:RP11-105N13.4	00:00:00	ncRNA_intronic	1.778	1f	7	14	1	1	1
82	17:43787226:A:G	rs62056920	17	43787226	A	G	0.2396	5.593	2.235e-08	0.829421	rs4630591	CRHR1:RP11-105N13.4	00:00:00	ncRNA_intronic	7.734	4	7	14	1	1	1
82	17:43787306:C:T	rs62056921	17	43787306	T	C	0.2396	-5.593	2.229e-08	0.829421	rs4630591	CRHR1:RP11-105N13.4	00:00:00	ncRNA_intronic	0.686	3a	7	14	1	1	1
82	17:43787563:C:G	rs62056922	17	43787563	C	G	0.2406	-5.612	2e-08	0.814714	rs4630591	CRHR1:RP11-105N13.4	00:00:00	ncRNA_intronic	1.191	5	7	14	1	1	1
82	17:43788371:C:T	rs56290582	17	43788371	T	C	0.2396	5.614	1.974e-08	0.829421	rs4630591	CRHR1:RP11-105N13.4	00:00:00	ncRNA_intronic	5.256	5	5	14	1	1	1
82	17:43788419:A:C	rs56397077	17	43788419	A	C	0.2396	5.591	2.264e-08	0.829421	rs4630591	CRHR1:RP11-105N13.4	00:00:00	ncRNA_intronic	4.643	5	5	14	1	1	1
82	17:43788649:C:T	rs62056925	17	43788649	T	C	0.2396	-5.596	2.193e-08	0.829421	rs4630591	CRHR1:RP11-105N13.4	00:00:00	ncRNA_intronic	1.834	5	5	14	1	1	1
82	17:43788666:C:G	rs62056926	17	43788666	C	G	0.2396	-5.597	2.183e-08	0.829421	rs4630591	CRHR1:RP11-105N13.4	00:00:00	ncRNA_intronic	5.629	5	5	14	1	1	1
82	17:43788767:A:G	rs62056927	17	43788767	A	G	0.2396	5.599	2.162e-08	0.829421	rs4630591	CRHR1:RP11-105N13.4	00:00:00	ncRNA_intronic	8.607	5	5	14	1	1	1
82	17:43788782:C:T	rs62056928	17	43788782	T	C	0.2396	5.603	2.105e-08	0.829421	rs4630591	CRHR1:RP11-105N13.4	00:00:00	ncRNA_intronic	7.825	5	5	14	1	1	1
82	17:43789144:A:G	rs62056929	17	43789144	A	G	0.2396	5.597	2.182e-08	0.829421	rs4630591	CRHR1:RP11-105N13.4	00:00:00	ncRNA_intronic	5.85	7	5	14	1	1	1
82	17:43789413:C:CT	rs549524823	17	43789413	C	CT	0.2416	NA	NA	0.821969	rs4630591	CRHR1:RP11-105N13.4	00:00:00	ncRNA_intronic	7.416	NA	5	14	1	1	1
82	17:43789640:A:C	rs62056930	17	43789640	A	C	0.2406	-5.608	2.051e-08	0.824965	rs4630591	CRHR1:RP11-105N13.4	00:00:00	ncRNA_intronic	1.831	7	5	14	1	1	1
82	17:43789698:A:G	rs62056931	17	43789698	A	G	0.2366	5.585	2.341e-08	0.809238	rs4630591	CRHR1:RP11-105N13.4	00:00:00	ncRNA_intronic	0.505	6	5	14	1	1	1
82	17:43789971:C:G	rs62056932	17	43789971	C	G	0.2386	5.623	1.873e-08	0.823599	rs4630591	CRHR1:RP11-105N13.4	00:00:00	ncRNA_intronic	3.967	5	5	14	1	1	1
82	17:43789978:A:G	rs62056933	17	43789978	A	G	0.2386	5.605	2.078e-08	0.823599	rs4630591	CRHR1:RP11-105N13.4	00:00:00	ncRNA_intronic	4.045	5	5	14	1	1	1
82	17:43790005:A:G	rs62056934	17	43790005	A	G	0.2386	-5.608	2.042e-08	0.823599	rs4630591	CRHR1:RP11-105N13.4	00:00:00	ncRNA_intronic	8.785	5	5	14	1	1	1
82	17:43790401:A:G	rs79322350	17	43790401	A	G	0.2396	-5.609	2.038e-08	0.829421	rs4630591	CRHR1:RP11-105N13.4	00:00:00	ncRNA_intronic	8.792	7	5	14	1	1	1
82	17:43790446:A:G	rs62056935	17	43790446	A	G	0.2396	-5.614	1.979e-08	0.829421	rs4630591	CRHR1:RP11-105N13.4	00:00:00	ncRNA_intronic	4.493	7	5	14	1	1	1
82	17:43790598:G:GAA	rs373685009	17	43790598	GAA	G	0.2386	NA	NA	0.820875	rs4630591	CRHR1:RP11-105N13.4	00:00:00	ncRNA_intronic	1.29	NA	5	14	1	1	1
82	17:43790649:A:C	rs75076131	17	43790649	A	C	0.2396	5.615	1.963e-08	0.829421	rs4630591	CRHR1:RP11-105N13.4	00:00:00	ncRNA_intronic	0.51	7	5	14	1	1	1
82	17:43790770:A:G	rs77727624	17	43790770	G	A	0.2386	NA	NA	0.822219	rs4630591	CRHR1:RP11-105N13.4	00:00:00	ncRNA_intronic	2.726	6	5	14	1	1	1
82	17:43790911:A:T	rs62056936	17	43790911	A	T	0.2396	-5.618	1.93e-08	0.829421	rs4630591	CRHR1:RP11-105N13.4	00:00:00	ncRNA_intronic	0.189	5	5	14	1	1	1
82	17:43791181:A:C	rs62056937	17	43791181	A	C	0.2396	-5.617	1.946e-08	0.829421	rs4630591	CRHR1:RP11-105N13.4	00:00:00	ncRNA_intronic	0.719	6	5	14	1	1	1
82	17:43791332:C:T	rs62056939	17	43791332	T	C	0.2396	-5.614	1.978e-08	0.829421	rs4630591	CRHR1:RP11-105N13.4	00:00:00	ncRNA_intronic	3.493	6	5	14	1	1	1
82	17:43791344:A:T	rs62056940	17	43791344	A	T	0.2396	5.616	1.955e-08	0.829421	rs4630591	CRHR1:RP11-105N13.4	00:00:00	ncRNA_intronic	0.679	7	5	14	1	1	1
82	17:43791405:A:C	17:43791405:A:C	17	43791405	A	C	0.2396	NA	NA	0.829421	rs4630591	CRHR1:RP11-105N13.4	00:00:00	ncRNA_intronic	0.181	6	5	14	1	1	1
82	17:43791429:A:G	rs77387379	17	43791429	A	G	0.2396	5.62	1.905e-08	0.829421	rs4630591	CRHR1:RP11-105N13.4	00:00:00	ncRNA_intronic	9.012	7	5	14	1	1	1
82	17:43791468:C:T	rs75990322	17	43791468	T	C	0.2396	-5.621	1.898e-08	0.829421	rs4630591	CRHR1:RP11-105N13.4	00:00:00	ncRNA_intronic	0.409	NA	5	14	1	1	1
82	17:43791610:C:T	rs113661667	17	43791610	T	C	0.2396	-5.623	1.877e-08	0.829421	rs4630591	CRHR1:RP11-105N13.4	00:00:00	ncRNA_intronic	5.133	6	5	14	1	1	1
82	17:43791652:A:G	rs74579538	17	43791652	A	G	0.2396	5.624	1.868e-08	0.829421	rs4630591	CRHR1:RP11-105N13.4	00:00:00	ncRNA_intronic	2.247	7	5	14	1	1	1
82	17:43792090:C:G	rs539128391	17	43792090	C	G	0.2376	NA	NA	0.828088	rs4630591	CRHR1:RP11-105N13.4	00:00:00	ncRNA_intronic	0.486	NA	5	14	1	1	1
82	17:43792091:C:T	rs535830552	17	43792091	T	C	0.2376	NA	NA	0.828088	rs4630591	CRHR1:RP11-105N13.4	00:00:00	ncRNA_intronic	1.244	NA	5	14	1	1	1
82	17:43792099:C:T	rs56406407	17	43792099	C	T	0.2376	NA	NA	0.828088	rs4630591	CRHR1:RP11-105N13.4	00:00:00	ncRNA_intronic	0.998	7	5	14	1	1	1
82	17:43792252:A:C	rs55973918	17	43792252	A	C	0.2396	6.347	2.201e-10	0.829421	rs4630591	CRHR1:RP11-105N13.4	00:00:00	ncRNA_intronic	0.145	6	5	14	1	1	1
82	17:43792326:C:T	rs56220242	17	43792326	T	C	0.2396	5.643	1.67e-08	0.829421	rs4630591	CRHR1:RP11-105N13.4	00:00:00	ncRNA_intronic	3.21	6	5	14	1	1	1
82	17:43792358:A:G	rs56160448	17	43792358	A	G	0.2396	-5.636	1.743e-08	0.829421	rs4630591	CRHR1:RP11-105N13.4	00:00:00	ncRNA_intronic	1.055	7	5	14	1	1	1
82	17:43792411:A:G	rs56167560	17	43792411	A	G	0.2396	-5.626	1.842e-08	0.829421	rs4630591	CRHR1:RP11-105N13.4	00:00:00	ncRNA_intronic	9.427	5	5	14	1	1	1
82	17:43792418:C:T	rs55849973	17	43792418	T	C	0.2396	-5.654	1.568e-08	0.829421	rs4630591	CRHR1:RP11-105N13.4	00:00:00	ncRNA_intronic	7.087	5	5	14	1	1	1
82	17:43792493:T:TAAAC	rs545132494	17	43792493	TAAAC	T	0.2396	NA	NA	0.829421	rs4630591	CRHR1:RP11-105N13.4	00:00:00	ncRNA_intronic	1.565	NA	5	14	1	1	1
82	17:43792586:A:C	rs1880749	17	43792586	A	C	0.2396	-5.622	1.885e-08	0.829421	rs4630591	CRHR1:RP11-105N13.4	00:00:00	ncRNA_intronic	5.541	6	5	14	1	1	1
82	17:43792895:G:T	rs1568951	17	43792895	T	G	0.2396	-5.625	1.86e-08	0.829421	rs4630591	CRHR1:RP11-105N13.4	00:00:00	ncRNA_intronic	3.678	NA	5	14	1	1	1
82	17:43792896:C:T	rs1568950	17	43792896	T	C	0.2396	-5.625	1.86e-08	0.829421	rs4630591	CRHR1:RP11-105N13.4	00:00:00	ncRNA_intronic	0.736	NA	5	14	1	1	1
82	17:43792975:A:G	rs1568949	17	43792975	A	G	0.2406	5.626	1.842e-08	0.824965	rs4630591	CRHR1:RP11-105N13.4	00:00:00	ncRNA_intronic	9.597	NA	5	14	1	1	1
82	17:43793200:A:T	rs1105571	17	43793200	A	T	0.2396	-5.63	1.798e-08	0.829421	rs4630591	CRHR1:RP11-105N13.4	00:00:00	ncRNA_intronic	8.074	6	5	14	1	1	1
82	17:43793342:A:G	rs1105570	17	43793342	A	G	0.2396	-5.63	1.799e-08	0.829421	rs4630591	CRHR1:RP11-105N13.4	00:00:00	ncRNA_intronic	7.713	NA	5	14	1	1	1
82	17:43793388:C:T	rs1105569	17	43793388	T	C	0.2396	5.631	1.789e-08	0.829421	rs4630591	CRHR1:RP11-105N13.4	00:00:00	ncRNA_intronic	1.844	NA	5	14	1	1	1
82	17:43793651:A:G	rs7502718	17	43793651	A	G	0.2396	5.638	1.72e-08	0.829421	rs4630591	CRHR1:RP11-105N13.4	00:00:00	ncRNA_intronic	0.859	5	5	14	1	1	1
82	17:43793665:A:G	rs7502937	17	43793665	A	G	0.2396	-5.633	1.767e-08	0.829421	rs4630591	CRHR1:RP11-105N13.4	00:00:00	ncRNA_intronic	8.115	5	5	14	1	1	1
82	17:43793828:A:G	rs4479288	17	43793828	A	G	0.2406	5.678	1.363e-08	0.824965	rs4630591	CRHR1:RP11-105N13.4	00:00:00	ncRNA_intronic	4.53	5	5	14	1	1	1
82	17:43793951:A:G	rs4479289	17	43793951	A	G	0.2396	5.629	1.813e-08	0.829421	rs4630591	CRHR1:RP11-105N13.4	00:00:00	ncRNA_intronic	5.675	5	5	14	1	1	1
82	17:43794182:A:G	rs4609898	17	43794182	A	G	0.2396	5.602	2.114e-08	0.829421	rs4630591	CRHR1:RP11-105N13.4	00:00:00	ncRNA_intronic	3.572	6	5	14	1	1	1
82	17:43794209:C:G	rs4605208	17	43794209	C	G	0.2396	5.631	1.79e-08	0.829421	rs4630591	CRHR1:RP11-105N13.4	00:00:00	ncRNA_intronic	2.111	6	5	14	1	1	1
82	17:43794286:C:T	rs75310534	17	43794286	T	C	0.2396	5.605	2.08e-08	0.829421	rs4630591	CRHR1:RP11-105N13.4	00:00:00	ncRNA_intronic	0.153	7	5	14	1	1	1
82	17:43794828:C:T	rs111511018	17	43794828	C	T	0.2396	NA	NA	0.829421	rs4630591	CRHR1:RP11-105N13.4	00:00:00	ncRNA_intronic	1.572	7	5	14	1	1	1
82	17:43794899:C:T	rs113173628	17	43794899	T	C	0.2396	NA	NA	0.829421	rs4630591	CRHR1:RP11-105N13.4	00:00:00	ncRNA_intronic	2.353	6	5	14	1	1	1
82	17:43795238:A:G	rs76007856	17	43795238	A	G	0.2396	5.634	1.758e-08	0.829421	rs4630591	CRHR1:RP11-105N13.4	00:00:00	ncRNA_intronic	0.086	7	5	14	1	1	1
82	17:43795573:C:T	rs111415173	17	43795573	T	C	0.2396	5.642	1.685e-08	0.829421	rs4630591	CRHR1:RP11-105N13.4	00:00:00	ncRNA_intronic	0.477	6	5	14	1	1	1
82	17:43795634:C:T	rs113991678	17	43795634	T	C	0.2386	6.348	2.183e-10	0.823599	rs4630591	CRHR1:RP11-105N13.4	00:00:00	ncRNA_intronic	0.281	7	5	14	1	1	1
82	17:43795676:C:CCTTCTT	rs147863707	17	43795676	C	CCTTCTT	0.2396	NA	NA	0.829421	rs4630591	CRHR1:RP11-105N13.4	00:00:00	ncRNA_intronic	0.72	NA	5	14	1	1	1
82	17:43795768:C:T	rs112995313	17	43795768	T	C	0.2396	-5.914	3.332e-09	0.829421	rs4630591	CRHR1:RP11-105N13.4	00:00:00	ncRNA_intronic	8.762	6	5	14	1	1	1
82	17:43795859:A:G	rs111985258	17	43795859	G	A	0.2396	NA	NA	0.829421	rs4630591	CRHR1:RP11-105N13.4	00:00:00	ncRNA_intronic	2.523	7	5	14	1	1	1
82	17:43796396:T:TG	rs569755890	17	43796396	T	TG	0.2396	NA	NA	0.829421	rs4630591	CRHR1:RP11-105N13.4	00:00:00	ncRNA_intronic	3.547	NA	5	14	1	1	1
82	17:43796541:A:T	rs1880750	17	43796541	A	T	0.2396	5.63	1.804e-08	0.819141	rs4630591	CRHR1:RP11-105N13.4	00:00:00	ncRNA_intronic	1.834	1f	5	14	1	1	1
82	17:43797087:A:T	rs56167344	17	43797087	A	T	0.2396	-5.633	1.771e-08	0.829421	rs4630591	CRHR1:RP11-105N13.4	00:00:00	ncRNA_intronic	7.9	2b	5	14	1	1	1
82	17:43797157:T:TA	rs531160164	17	43797157	T	TA	0.2396	NA	NA	0.829421	rs4630591	CRHR1:RP11-105N13.4	00:00:00	ncRNA_intronic	2.344	NA	5	14	1	1	1
82	17:43797246:C:T	rs56046792	17	43797246	T	C	0.2396	5.614	1.972e-08	0.829421	rs4630591	CRHR1:RP11-105N13.4	00:00:00	ncRNA_intronic	2.179	4	5	14	1	1	1
82	17:43798015:A:C	rs56323722	17	43798015	A	C	0.2396	-5.642	1.68e-08	0.829421	rs4630591	CRHR1:RP11-105N13.4	00:00:00	ncRNA_intronic	4.932	5	5	14	1	1	1
82	17:43798160:A:G	rs55989971	17	43798160	A	G	0.2396	5.649	1.615e-08	0.829421	rs4630591	CRHR1:RP11-105N13.4	00:00:00	ncRNA_intronic	0.213	5	5	14	1	1	1
82	17:43798348:T:TTTG	rs3072094	17	43798348	T	TTTG	0.2416	NA	NA	0.821969	rs4630591	CRHR1:RP11-105N13.4	00:00:00	ncRNA_intronic	0.636	NA	5	14	1	1	1
82	17:43798401:A:G	rs62056946	17	43798401	A	G	0.2396	5.655	1.557e-08	0.829421	rs4630591	CRHR1:RP11-105N13.4	00:00:00	ncRNA_intronic	5.805	7	5	14	1	1	1
82	17:43798546:A:G	rs75403953	17	43798546	A	G	0.2396	-5.651	1.597e-08	0.829421	rs4630591	CRHR1:RP11-105N13.4	00:00:00	ncRNA_intronic	1.694	6	5	14	1	1	1
82	17:43798584:C:CA	rs563837504	17	43798584	C	CA	0.2396	NA	NA	0.829421	rs4630591	CRHR1:RP11-105N13.4	00:00:00	ncRNA_intronic	0.494	NA	5	14	1	1	1
82	17:43798775:C:G	rs62054372	17	43798775	C	G	0.2386	NA	NA	0.823599	rs4630591	CRHR1:RP11-105N13.4	00:00:00	ncRNA_intronic	12.19	5	5	14	1	1	1
82	17:43798784:A:AGAG	rs368303226	17	43798784	AGAG	A	0.2396	NA	NA	0.829421	rs4630591	CRHR1:RP11-105N13.4	00:00:00	ncRNA_intronic	11.16	NA	5	14	1	1	1
82	17:43798787:G:T	rs564681262	17	43798787	G	T	0.2913	NA	NA	0.614083	rs4630591	CRHR1:RP11-105N13.4	00:00:00	ncRNA_intronic	11.05	NA	5	14	1	1	1
82	17:43798790:T:TTTC	rs201758601	17	43798790	T	TTTC	0.2386	NA	NA	0.823599	rs4630591	CRHR1:RP11-105N13.4	00:00:00	ncRNA_intronic	4.735	NA	5	14	1	1	1
82	17:43798902:C:T	rs55838058	17	43798902	T	C	0.2396	5.612	1.999e-08	0.829421	rs4630591	CRHR1:RP11-105N13.4	00:00:00	ncRNA_intronic	3.237	5	5	14	1	1	1
82	17:43798903:A:G	rs56062621	17	43798903	A	G	0.2396	-5.614	1.972e-08	0.829421	rs4630591	CRHR1:RP11-105N13.4	00:00:00	ncRNA_intronic	4.67	5	5	14	1	1	1
82	17:43799033:C:T	rs55962674	17	43799033	T	C	0.2396	5.641	1.687e-08	0.829421	rs4630591	CRHR1:RP11-105N13.4	00:00:00	ncRNA_intronic	0.412	5	5	14	1	1	1
82	17:43799048:A:G	rs55896111	17	43799048	A	G	0.2396	5.704	1.17e-08	0.829421	rs4630591	CRHR1:RP11-105N13.4	00:00:00	ncRNA_intronic	4.29	5	5	14	1	1	1
82	17:43799052:A:G	rs55787734	17	43799052	A	G	0.2396	-5.724	1.039e-08	0.829421	rs4630591	CRHR1:RP11-105N13.4	00:00:00	ncRNA_intronic	5.686	5	5	14	1	1	1
82	17:43799509:A:C	rs55653963	17	43799509	A	C	0.2396	-5.629	1.812e-08	0.829421	rs4630591	CRHR1:RP11-105N13.4	00:00:00	ncRNA_intronic	4.381	4	5	14	1	1	1
82	17:43799667:A:C	rs62054378	17	43799667	A	C	0.2396	5.653	1.575e-08	0.829421	rs4630591	CRHR1:RP11-105N13.4	00:00:00	ncRNA_intronic	4.825	2b	9	14	1	1	1
82	17:43799804:A:C	rs77819001	17	43799804	A	C	0.2396	5.652	1.581e-08	0.829421	rs4630591	CRHR1:RP11-105N13.4	00:00:00	ncRNA_intronic	7.074	4	9	14	1	1	1
82	17:43799810:C:G	rs76667867	17	43799810	C	G	0.2396	5.654	1.572e-08	0.829421	rs4630591	CRHR1:RP11-105N13.4	00:00:00	ncRNA_intronic	0.18	4	9	14	1	1	1
82	17:43800351:A:C	rs17563433	17	43800351	A	C	0.2396	-5.648	1.623e-08	0.829421	rs4630591	CRHR1:RP11-105N13.4	00:00:00	ncRNA_intronic	1.317	1f	13	14	1	1	0
82	17:43800404:G:T	rs77370070	17	43800404	T	G	0.2396	-5.648	1.622e-08	0.829421	rs4630591	CRHR1:RP11-105N13.4	00:00:00	ncRNA_intronic	3.781	5	13	14	1	1	0
82	17:43800987:A:C	rs62054380	17	43800987	A	C	0.2396	5.659	1.527e-08	0.829421	rs4630591	CRHR1:RP11-105N13.4	00:00:00	ncRNA_intronic	1.539	7	9	14	1	1	0
82	17:43801092:C:T	rs112570965	17	43801092	T	C	0.2396	-5.652	1.587e-08	0.829421	rs4630591	CRHR1:RP11-105N13.4	00:00:00	ncRNA_intronic	11.18	5	9	14	1	1	0
82	17:43801185:A:G	rs62054381	17	43801185	A	G	0.2406	-5.609	2.037e-08	0.824965	rs4630591	CRHR1:RP11-105N13.4	00:00:00	ncRNA_intronic	0.362	5	9	14	1	1	0
82	17:43801593:A:G	rs17649019	17	43801593	A	G	0.2396	5.651	1.595e-08	0.829421	rs4630591	CRHR1:RP11-105N13.4	00:00:00	ncRNA_intronic	0.383	6	9	14	1	1	0
82	17:43801695:C:T	rs17563501	17	43801695	T	C	0.2396	5.658	1.531e-08	0.829421	rs4630591	CRHR1:RP11-105N13.4	00:00:00	ncRNA_intronic	0.634	6	9	14	1	1	0
82	17:43802525:C:T	rs62054382	17	43802525	T	C	0.2396	5.655	1.554e-08	0.829421	rs4630591	CRHR1:RP11-105N13.4	00:00:00	ncRNA_intronic	1.37	5	9	14	1	1	0
82	17:43802907:C:T	rs62054383	17	43802907	T	C	0.2396	-5.661	1.502e-08	0.829421	rs4630591	CRHR1:RP11-105N13.4	00:00:00	ncRNA_intronic	2.444	5	9	14	1	1	0
82	17:43802971:C:T	rs10514879	17	43802971	T	C	0.2396	5.661	1.507e-08	0.829421	rs4630591	CRHR1:RP11-105N13.4	00:00:00	ncRNA_intronic	2.178	NA	9	14	1	1	0
82	17:43803189:A:C	rs1358071	17	43803189	A	C	0.2903	-5.203	1.956e-07	0.63179	rs4630591	CRHR1:RP11-105N13.4	00:00:00	ncRNA_intronic	0.434	6	9	14	1	1	0
82	17:43803773:A:AG	rs550631285	17	43803773	AG	A	0.2396	NA	NA	0.829421	rs4630591	CRHR1:RP11-105N13.4	00:00:00	ncRNA_intronic	9.891	NA	9	14	1	1	0
82	17:43803788:C:T	rs56280222	17	43803788	T	C	0.2396	-5.654	1.566e-08	0.829421	rs4630591	CRHR1:RP11-105N13.4	00:00:00	ncRNA_intronic	10.23	5	9	14	1	1	0
82	17:43804306:C:T	rs62054384	17	43804306	T	C	0.2396	-5.661	1.508e-08	0.829421	rs4630591	CRHR1:RP11-105N13.4	00:00:00	ncRNA_intronic	3.578	7	9	14	1	1	0
82	17:43804317:A:G	rs9897399	17	43804317	A	G	0.2406	5.557	2.749e-08	0.826374	rs4630591	CRHR1:RP11-105N13.4	00:00:00	ncRNA_intronic	0.82	7	9	14	1	1	0
82	17:43804389:A:T	rs56205560	17	43804389	A	T	0.2396	5.65	1.608e-08	0.829421	rs4630591	CRHR1:RP11-105N13.4	00:00:00	ncRNA_intronic	2.835	7	9	14	1	1	0
82	17:43804619:C:T	rs56380663	17	43804619	T	C	0.2396	5.619	1.92e-08	0.829421	rs4630591	CRHR1:RP11-105N13.4	00:00:00	ncRNA_intronic	0.169	5	9	14	1	1	0
82	17:43805525:A:C	rs62054387	17	43805525	A	C	0.2396	-5.653	1.578e-08	0.829421	rs4630591	CRHR1:RP11-105N13.4	00:00:00	ncRNA_intronic	2.839	5	9	14	1	1	0
82	17:43805590:C:T	rs62054388	17	43805590	T	C	0.2396	5.646	1.644e-08	0.829421	rs4630591	CRHR1:RP11-105N13.4	00:00:00	ncRNA_intronic	6.668	7	9	14	1	1	0
82	17:43806015:A:G	rs4401083	17	43806015	A	G	0.2396	5.669	1.435e-08	0.829421	rs4630591	CRHR1:RP11-105N13.4	00:00:00	ncRNA_intronic	0.424	1f	7	14	1	1	0
82	17:43806264:C:T	rs1880752	17	43806264	T	C	0.2396	5.678	1.363e-08	0.829421	rs4630591	CRHR1:RP11-105N13.4	00:00:00	ncRNA_intronic	0.297	6	7	14	1	1	0
82	17:43806451:C:T	rs4617909	17	43806451	T	C	0.2396	5.671	1.417e-08	0.829421	rs4630591	CRHR1:RP11-105N13.4	00:00:00	ncRNA_intronic	3.132	6	7	14	1	1	0
82	17:43806925:A:G	rs2902662	17	43806925	A	G	0.2396	5.678	1.364e-08	0.829421	rs4630591	CRHR1:RP11-105N13.4	00:00:00	ncRNA_intronic	10.85	NA	7	14	1	1	0
82	17:43807063:C:T	rs2864087	17	43807063	T	C	0.2396	5.678	1.362e-08	0.829421	rs4630591	CRHR1:RP11-105N13.4	00:00:00	ncRNA_intronic	5.451	NA	7	14	1	1	0
82	17:43807099:A:G	rs2902661	17	43807099	A	G	0.2396	5.679	1.358e-08	0.829421	rs4630591	CRHR1:RP11-105N13.4	00:00:00	ncRNA_intronic	8.414	NA	7	14	1	1	0
82	17:43807113:C:T	rs4609899	17	43807113	T	C	0.2396	5.656	1.548e-08	0.829421	rs4630591	CRHR1:RP11-105N13.4	00:00:00	ncRNA_intronic	2.361	3a	7	14	1	1	0
82	17:43807134:C:T	rs4471726	17	43807134	T	C	0.2396	-5.657	1.543e-08	0.829421	rs4630591	CRHR1:RP11-105N13.4	00:00:00	ncRNA_intronic	4.354	1f	7	14	1	1	0
82	17:43807485:C:T	rs79226879	17	43807485	T	C	0.2396	-5.678	1.36e-08	0.829421	rs4630591	CRHR1:RP11-105N13.4	00:00:00	ncRNA_intronic	9.122	7	7	14	1	1	0
82	17:43807642:G:T	rs76493835	17	43807642	G	T	0.2396	NA	NA	0.829421	rs4630591	CRHR1:RP11-105N13.4	00:00:00	ncRNA_intronic	7.354	7	9	14	1	1	0
82	17:43807911:A:G	rs113927637	17	43807911	G	A	0.2396	NA	NA	0.829421	rs4630591	CRHR1:RP11-105N13.4	00:00:00	ncRNA_intronic	2.592	6	9	9	1	1	0
82	17:43807955:A:C	rs17563599	17	43807955	A	C	0.2396	-5.674	1.395e-08	0.829421	rs4630591	CRHR1:RP11-105N13.4	00:00:00	ncRNA_intronic	2.221	6	9	9	1	1	0
82	17:43808067:A:G	rs17649138	17	43808067	A	G	0.2396	5.678	1.359e-08	0.829421	rs4630591	CRHR1:RP11-105N13.4	00:00:00	ncRNA_intronic	10.02	6	9	9	1	1	0
82	17:43808321:A:G	rs62054389	17	43808321	A	G	0.2396	5.678	1.363e-08	0.829421	rs4630591	CRHR1:RP11-105N13.4	00:00:00	ncRNA_intronic	2.108	7	9	9	1	1	0
82	17:43808443:A:C	rs62054390	17	43808443	A	C	0.2396	-5.676	1.376e-08	0.819141	rs4630591	CRHR1:RP11-105N13.4	00:00:00	ncRNA_intronic	1.373	7	9	9	1	1	0
82	17:43808763:A:G	rs55947210	17	43808763	A	G	0.2396	-5.678	1.366e-08	0.829421	rs4630591	CRHR1:RP11-105N13.4	00:00:00	ncRNA_intronic	11.04	5	9	9	1	1	0
82	17:43808945:C:T	rs62054392	17	43808945	T	C	0.2396	5.677	1.372e-08	0.829421	rs4630591	CRHR1:RP11-105N13.4	00:00:00	ncRNA_intronic	3.069	5	8	9	1	1	0
82	17:43809016:C:T	rs4390635	17	43809016	T	C	0.2396	5.677	1.37e-08	0.829421	rs4630591	CRHR1:RP11-105N13.4	00:00:00	ncRNA_intronic	5.436	1f	8	9	1	1	0
82	17:43809264:G:T	rs62054393	17	43809264	T	G	0.2396	-5.675	1.383e-08	0.829421	rs4630591	CRHR1:RP11-105N13.4:RP11-293E1.2	00:00:00	ncRNA_exonic	4.751	5	8	9	1	1	0
82	17:43809328:A:G	rs75986348	17	43809328	A	G	0.2396	-5.676	1.383e-08	0.829421	rs4630591	CRHR1:RP11-105N13.4:RP11-293E1.2	00:00:00	ncRNA_intronic	11.08	5	8	9	1	1	0
82	17:43809559:G:GT	rs562669018	17	43809559	G	GT	0.2406	NA	NA	0.824965	rs4630591	CRHR1:RP11-105N13.4:RP11-293E1.2	00:00:00	ncRNA_intronic	3.041	NA	9	9	1	1	0
82	17:43810371:C:G	rs17649162	17	43810371	C	G	0.2396	5.681	1.338e-08	0.829421	rs4630591	CRHR1:RP11-105N13.4	00:00:00	ncRNA_intronic	6.755	1f	5	14	1	1	1
82	17:43810608:A:T	rs62054394	17	43810608	A	T	0.2396	5.682	1.335e-08	0.829421	rs4630591	CRHR1:RP11-105N13.4	00:00:00	ncRNA_intronic	4.606	5	5	14	1	1	1
82	17:43810782:C:G	rs113790915	17	43810782	C	G	0.2396	5.682	1.335e-08	0.829421	rs4630591	CRHR1:RP11-105N13.4:RP11-293E1.1	00:00:00	ncRNA_exonic	2.208	5	5	14	1	1	1
82	17:43810851:C:G	rs77807457	17	43810851	C	G	0.2396	5.703	1.179e-08	0.819141	rs4630591	CRHR1:RP11-105N13.4:RP11-293E1.1	00:00:00	ncRNA_exonic	13.11	5	5	14	1	1	1
82	17:43810873:A:T	rs75022332	17	43810873	A	T	0.2396	-5.703	1.176e-08	0.829421	rs4630591	CRHR1:RP11-105N13.4:RP11-293E1.1	00:00:00	ncRNA_exonic	8.816	5	5	14	1	1	1
82	17:43810896:C:T	rs77804065	17	43810896	T	C	0.2505	6.052	1.432e-09	0.785269	rs4630591	CRHR1:RP11-105N13.4:RP11-293E1.1	00:00:00	ncRNA_intronic	13.58	NA	5	14	1	1	1
82	17:43810902:A:G	rs77301847	17	43810902	A	G	0.2396	-5.686	1.297e-08	0.829421	rs4630591	CRHR1:RP11-105N13.4:RP11-293E1.1	00:00:00	ncRNA_intronic	13.52	NA	5	14	1	1	1
82	17:43811060:G:T	rs62054395	17	43811060	T	G	0.2396	-5.701	1.194e-08	0.829421	rs4630591	CRHR1:RP11-105N13.4:RP11-293E1.1	00:00:00	ncRNA_intronic	1.937	6	5	14	1	1	1
82	17:43811072:A:G	rs17563683	17	43811072	A	G	0.2396	-5.697	1.219e-08	0.829421	rs4630591	CRHR1:RP11-105N13.4:RP11-293E1.1	00:00:00	ncRNA_intronic	5.696	6	5	14	1	1	1
82	17:43811510:C:T	rs62054396	17	43811510	T	C	0.2396	-5.68	1.345e-08	0.829421	rs4630591	CRHR1:RP11-105N13.4:RP11-293E1.1	00:00:00	ncRNA_intronic	7.054	7	5	14	1	1	1
82	17:43811673:C:T	rs17563718	17	43811673	T	C	0.2396	5.682	1.333e-08	0.829421	rs4630591	CRHR1:RP11-105N13.4:RP11-293E1.1	00:00:00	ncRNA_exonic	4.554	6	5	14	1	1	1
82	17:43811792:C:T	rs62054397	17	43811792	T	C	0.2396	5.682	1.332e-08	0.829421	rs4630591	CRHR1:RP11-105N13.4:RP11-293E1.1	00:00:00	ncRNA_exonic	10.38	5	5	14	1	1	1
82	17:43811950:A:C	rs4569335	17	43811950	A	C	0.2396	-5.682	1.332e-08	0.829421	rs4630591	CRHR1:RP11-105N13.4:RP11-293E1.1	00:00:00	ncRNA_exonic	8.825	5	5	14	1	1	1
82	17:43811990:C:CTTAG	rs542946828	17	43811990	C	CTTAG	0.2396	NA	NA	0.829421	rs4630591	CRHR1:RP11-105N13.4:RP11-293E1.1	00:00:00	ncRNA_exonic	3.893	NA	5	14	1	1	1
82	17:43812177:C:T	rs1526125	17	43812177	T	C	0.2396	5.659	1.52e-08	0.829421	rs4630591	CRHR1:RP11-105N13.4	00:00:00	ncRNA_intronic	2.724	1b	5	14	1	1	1
82	17:43812218:C:T	rs1526126	17	43812218	T	C	0.2396	5.664	1.482e-08	0.829421	rs4630591	CRHR1:RP11-105N13.4	00:00:00	ncRNA_intronic	8.475	1b	5	14	1	1	1
82	17:43812398:C:G	rs1526127	17	43812398	C	G	0.2406	-5.661	1.506e-08	0.814714	rs4630591	CRHR1:RP11-105N13.4	00:00:00	ncRNA_intronic	1.815	7	5	14	1	1	1
82	17:43812599:A:G	rs62054398	17	43812599	A	G	0.2396	-5.663	1.488e-08	0.829421	rs4630591	CRHR1:RP11-105N13.4	00:00:00	ncRNA_intronic	3.759	7	5	14	1	1	1
82	17:43812624:A:G	rs62054399	17	43812624	A	G	0.2396	5.663	1.489e-08	0.829421	rs4630591	CRHR1:RP11-105N13.4	00:00:00	ncRNA_intronic	3.445	6	5	14	1	1	1
82	17:43812649:C:T	rs62054400	17	43812649	T	C	0.2396	-5.663	1.487e-08	0.829421	rs4630591	CRHR1:RP11-105N13.4	00:00:00	ncRNA_intronic	6.037	6	5	14	1	1	1
82	17:43812684:A:G	rs62054411	17	43812684	A	G	0.2396	-5.685	1.311e-08	0.829421	rs4630591	CRHR1:RP11-105N13.4	00:00:00	ncRNA_intronic	5.854	7	5	14	1	1	1
82	17:43813002:A:G	rs62054412	17	43813002	A	G	0.2396	5.684	1.316e-08	0.829421	rs4630591	CRHR1:RP11-105N13.4	00:00:00	ncRNA_intronic	1.747	5	5	14	1	1	1
82	17:43813252:C:G	rs17563787	17	43813252	C	G	0.2396	-5.684	1.316e-08	0.829421	rs4630591	CRHR1:RP11-105N13.4	00:00:00	ncRNA_intronic	0.579	1f	5	14	1	1	1
82	17:43813370:C:G	rs62054413	17	43813370	C	G	0.2396	5.683	1.322e-08	0.829421	rs4630591	CRHR1:RP11-105N13.4	00:00:00	ncRNA_intronic	1.215	5	5	14	1	1	1
82	17:43813415:A:G	rs62054414	17	43813415	A	G	0.2396	5.682	1.329e-08	0.829421	rs4630591	CRHR1:RP11-105N13.4	00:00:00	ncRNA_intronic	6.73	5	5	14	1	1	1
82	17:43814020:C:T	rs10451283	17	43814020	T	C	0.2406	-5.556	2.756e-08	0.824965	rs4630591	CRHR1:RP11-105N13.4	00:00:00	ncRNA_intronic	0.851	5	5	14	1	1	1
82	17:43814370:A:AC	rs559668878	17	43814370	A	AC	0.2396	NA	NA	0.829421	rs4630591	CRHR1:RP11-105N13.4	00:00:00	ncRNA_intronic	12.38	NA	5	14	1	1	1
82	17:43814427:C:T	rs76421814	17	43814427	T	C	0.2396	-5.679	1.355e-08	0.829421	rs4630591	CRHR1:RP11-105N13.4	00:00:00	ncRNA_intronic	8.405	7	5	14	1	1	1
82	17:43814930:G:GCGTA	rs531234794	17	43814930	G	GCGTA	0.2396	NA	NA	0.829421	rs4630591	CRHR1:RP11-105N13.4	00:00:00	ncRNA_intronic	1.995	NA	5	14	1	1	1
82	17:43815141:A:G	rs56006248	17	43815141	A	G	0.2396	-5.666	1.462e-08	0.829421	rs4630591	CRHR1:RP11-105N13.4	00:00:00	ncRNA_intronic	0.59	7	5	14	1	1	1
82	17:43815336:A:G	rs56298110	17	43815336	A	G	0.2396	-5.681	1.337e-08	0.829421	rs4630591	CRHR1:RP11-105N13.4	00:00:00	ncRNA_intronic	4.042	6	5	14	1	1	1
82	17:43815713:C:T	rs1608955	17	43815713	T	C	0.2396	5.681	1.336e-08	0.829421	rs4630591	CRHR1:RP11-105N13.4	00:00:00	ncRNA_intronic	1.827	7	5	14	1	1	1
82	17:43815820:A:T	rs1608956	17	43815820	A	T	0.2396	5.682	1.329e-08	0.829421	rs4630591	CRHR1:RP11-105N13.4	00:00:00	ncRNA_intronic	3.999	7	5	14	1	1	1
82	17:43815859:A:C	rs62054417	17	43815859	A	C	0.2396	-5.682	1.333e-08	0.829421	rs4630591	CRHR1:RP11-105N13.4	00:00:00	ncRNA_intronic	2.558	6	5	14	1	1	1
82	17:43816052:C:T	rs78440279	17	43816052	T	C	0.2406	5.668	1.445e-08	0.824965	rs4630591	CRHR1:RP11-105N13.4	00:00:00	ncRNA_intronic	0.226	7	5	14	1	1	1
82	17:43816106:A:C	rs75500942	17	43816106	A	C	0.2396	5.682	1.329e-08	0.829421	rs4630591	CRHR1:RP11-105N13.4	00:00:00	ncRNA_intronic	1.154	7	5	14	1	1	1
82	17:43816306:A:G	rs62054418	17	43816306	A	G	0.2396	5.681	1.342e-08	0.829421	rs4630591	CRHR1:RP11-105N13.4	00:00:00	ncRNA_intronic	2.506	7	5	14	1	1	1
82	17:43816605:A:C	rs62054419	17	43816605	A	C	0.2396	-5.671	1.417e-08	0.829421	rs4630591	CRHR1:RP11-105N13.4	00:00:00	ncRNA_intronic	2.655	6	5	14	1	1	1
82	17:43816655:C:G	rs62054420	17	43816655	C	G	0.2406	-5.632	1.784e-08	0.824965	rs4630591	CRHR1:RP11-105N13.4	00:00:00	ncRNA_intronic	0.431	7	5	14	1	1	1
82	17:43816657:A:G	rs62054421	17	43816657	A	G	0.2406	5.63	1.805e-08	0.824965	rs4630591	CRHR1:RP11-105N13.4	00:00:00	ncRNA_intronic	1.15	7	5	14	1	1	1
82	17:43817459:C:T	rs17563800	17	43817459	T	C	0.2396	5.68	1.344e-08	0.829421	rs4630591	CRHR1:RP11-105N13.4	00:00:00	ncRNA_intronic	8.442	1b	5	14	1	1	1
82	17:43817557:C:T	rs56295996	17	43817557	T	C	0.2396	5.68	1.347e-08	0.829421	rs4630591	CRHR1:RP11-105N13.4	00:00:00	ncRNA_intronic	0.384	3a	5	14	1	1	1
82	17:43817608:A:G	rs56384960	17	43817608	A	G	0.2396	5.68	1.348e-08	0.829421	rs4630591	CRHR1:RP11-105N13.4	00:00:00	ncRNA_intronic	4.422	4	2	14	1	1	1
82	17:43817832:A:G	rs56178230	17	43817832	A	G	0.2396	5.679	1.352e-08	0.829421	rs4630591	CRHR1:RP11-105N13.4	00:00:00	ncRNA_intronic	2.377	4	5	14	1	1	1
82	17:43817898:A:G	rs80157557	17	43817898	A	G	0.2396	5.679	1.351e-08	0.829421	rs4630591	CRHR1:RP11-105N13.4	00:00:00	ncRNA_intronic	0.684	4	5	14	1	1	1
82	17:43818160:A:C	rs76728632	17	43818160	A	C	0.2396	-5.678	1.362e-08	0.829421	rs4630591	CRHR1:RP11-105N13.4	00:00:00	ncRNA_intronic	2.219	2a	1	14	1	1	1
82	17:43818222:A:C	rs17563827	17	43818222	A	C	0.2396	5.678	1.364e-08	0.829421	rs4630591	CRHR1:RP11-105N13.4	00:00:00	ncRNA_intronic	3.106	1f	1	14	1	1	1
82	17:43818611:A:G	rs80072429	17	43818611	A	G	0.2396	5.681	1.341e-08	0.829421	rs4630591	CRHR1:RP11-105N13.4	00:00:00	ncRNA_intronic	3.91	5	1	14	1	1	1
82	17:43818657:C:T	rs77114624	17	43818657	T	C	0.2396	-5.681	1.34e-08	0.829421	rs4630591	CRHR1:RP11-105N13.4	00:00:00	ncRNA_intronic	4.776	5	1	14	1	1	1
82	17:43818690:G:T	rs76311426	17	43818690	T	G	0.2396	5.68	1.346e-08	0.829421	rs4630591	CRHR1:RP11-105N13.4	00:00:00	ncRNA_intronic	0.857	5	1	14	1	1	1
82	17:43818906:A:G	rs17563861	17	43818906	A	G	0.2396	-5.68	1.346e-08	0.829421	rs4630591	CRHR1:RP11-105N13.4	00:00:00	ncRNA_intronic	3.007	6	5	14	1	1	1
82	17:43818946:A:T	rs17563889	17	43818946	A	T	0.2396	-5.68	1.35e-08	0.829421	rs4630591	CRHR1:RP11-105N13.4	00:00:00	ncRNA_intronic	0.005	6	5	14	1	1	1
82	17:43819384:A:G	rs62054424	17	43819384	A	G	0.2396	5.68	1.349e-08	0.829421	rs4630591	CRHR1:RP11-105N13.4	00:00:00	ncRNA_intronic	2.333	5	5	14	1	1	1
82	17:43819450:A:G	rs17563923	17	43819450	A	G	0.2396	5.681	1.336e-08	0.829421	rs4630591	CRHR1:RP11-105N13.4	00:00:00	ncRNA_intronic	0.024	1f	5	14	1	1	1
82	17:43819480:C:T	rs62054425	17	43819480	T	C	0.2396	5.683	1.325e-08	0.829421	rs4630591	CRHR1:RP11-105N13.4	00:00:00	ncRNA_intronic	7.48	5	5	14	1	1	1
82	17:43819597:A:AC	rs557143084	17	43819597	A	AC	0.2396	NA	NA	0.829421	rs4630591	CRHR1:RP11-105N13.4	00:00:00	ncRNA_intronic	0.02	NA	5	14	1	1	1
82	17:43820741:A:T	rs62054426	17	43820741	A	T	0.2396	-5.682	1.332e-08	0.819141	rs4630591	CRHR1:RP11-105N13.4	00:00:00	ncRNA_intronic	5.603	6	5	14	1	1	1
82	17:43821062:A:G	rs62054427	17	43821062	A	G	0.2396	-5.622	1.887e-08	0.829421	rs4630591	CRHR1:RP11-105N13.4	00:00:00	ncRNA_intronic	4.874	5	5	14	1	1	1
82	17:43821685:A:C	rs74464991	17	43821685	A	C	0.2396	5.678	1.362e-08	0.829421	rs4630591	CRHR1:RP11-105N13.4	00:00:00	ncRNA_intronic	5.258	6	5	14	1	1	1
82	17:43822398:C:T	rs2004260	17	43822398	T	C	0.2396	-5.677	1.371e-08	0.829421	rs4630591	CRHR1:RP11-105N13.4	00:00:00	ncRNA_intronic	5.045	NA	5	14	1	1	1
82	17:43822511:A:G	rs62054428	17	43822511	A	G	0.2396	5.678	1.361e-08	0.829421	rs4630591	CRHR1:RP11-105N13.4	00:00:00	ncRNA_intronic	6.76	7	5	14	1	1	1
82	17:43822769:C:T	rs75788861	17	43822769	T	C	0.2396	NA	NA	0.829421	rs4630591	CRHR1:RP11-105N13.4	00:00:00	ncRNA_intronic	0.364	5	5	14	1	1	1
82	17:43822772:C:T	rs9906974	17	43822772	C	T	0.2406	NA	NA	0.824965	rs4630591	CRHR1:RP11-105N13.4	00:00:00	ncRNA_intronic	3.724	5	5	14	1	1	1
82	17:43823125:A:G	rs62054429	17	43823125	A	G	0.2396	5.68	1.347e-08	0.829421	rs4630591	CRHR1:RP11-105N13.4	00:00:00	ncRNA_intronic	3.95	5	5	14	1	1	1
82	17:43823229:C:T	rs76171147	17	43823229	T	C	0.2396	-5.669	1.437e-08	0.829421	rs4630591	CRHR1:RP11-105N13.4	00:00:00	ncRNA_intronic	9.232	4	5	14	1	1	1
82	17:43823326:A:G	rs75643244	17	43823326	A	G	0.2396	-5.67	1.429e-08	0.829421	rs4630591	CRHR1:RP11-105N13.4	00:00:00	ncRNA_intronic	7.466	4	5	14	1	1	1
82	17:43823880:C:T	rs62054431	17	43823880	T	C	0.2396	5.669	1.435e-08	0.829421	rs4630591	CRHR1:RP11-105N13.4	00:00:00	ncRNA_intronic	3.521	5	5	14	1	1	1
82	17:43823889:A:C	rs62054432	17	43823889	A	C	0.2396	5.669	1.435e-08	0.829421	rs4630591	CRHR1:RP11-105N13.4	00:00:00	ncRNA_intronic	0.701	5	5	14	1	1	1
82	17:43824201:A:G	rs111497072	17	43824201	A	G	0.2396	5.669	1.44e-08	0.829421	rs4630591	CRHR1:RP11-105N13.4	00:00:00	ncRNA_intronic	0.015	6	5	14	1	1	1
82	17:43824348:C:T	rs62054433	17	43824348	T	C	0.2396	-5.675	1.384e-08	0.829421	rs4630591	CRHR1:RP11-105N13.4	00:00:00	ncRNA_intronic	0.323	7	5	14	1	1	1
82	17:43824360:C:T	rs7207400	17	43824360	T	C	0.2913	-5.322	1.024e-07	0.628721	rs4630591	CRHR1:RP11-105N13.4	00:00:00	ncRNA_intronic	1.175	7	5	14	1	1	1
82	17:43824382:G:T	rs62054434	17	43824382	T	G	0.2396	-5.678	1.359e-08	0.829421	rs4630591	CRHR1:RP11-105N13.4	00:00:00	ncRNA_intronic	3.385	6	5	14	1	1	1
82	17:43824848:A:G	rs12150683	17	43824848	A	G	0.2396	-5.667	1.454e-08	0.829421	rs4630591	CRHR1:RP11-105N13.4	00:00:00	ncRNA_intronic	12.82	6	5	14	1	1	1
82	17:43824908:C:T	rs12150332	17	43824908	T	C	0.2396	5.667	1.452e-08	0.829421	rs4630591	CRHR1:RP11-105N13.4	00:00:00	ncRNA_intronic	1.626	7	5	14	1	1	1
82	17:43825339:C:G	rs62054435	17	43825339	C	G	0.2396	-5.667	1.449e-08	0.829421	rs4630591	CRHR1:RP11-105N13.4	00:00:00	ncRNA_intronic	0.603	5	5	14	1	1	1
82	17:43825478:A:G	rs75715199	17	43825478	A	G	0.2396	5.669	1.438e-08	0.829421	rs4630591	CRHR1:RP11-105N13.4	00:00:00	ncRNA_intronic	14.38	5	5	14	1	1	1
82	17:43825568:C:T	rs62054436	17	43825568	T	C	0.2396	5.716	1.089e-08	0.829421	rs4630591	CRHR1:RP11-105N13.4	00:00:00	ncRNA_intronic	0.233	5	5	14	1	1	1
82	17:43825576:C:T	rs62054437	17	43825576	T	C	0.2406	-5.697	1.223e-08	0.826374	rs4630591	CRHR1:RP11-105N13.4	00:00:00	ncRNA_intronic	1.001	5	5	14	1	1	1
82	17:43825711:A:C	rs62054438	17	43825711	A	C	0.2396	-5.665	1.474e-08	0.829421	rs4630591	CRHR1:RP11-105N13.4	00:00:00	ncRNA_intronic	1.229	5	5	14	1	1	1
82	17:43825725:G:T	rs62054439	17	43825725	T	G	0.2396	5.665	1.47e-08	0.829421	rs4630591	CRHR1:RP11-105N13.4	00:00:00	ncRNA_intronic	3.246	5	5	14	1	1	1
82	17:43825912:A:G	rs17334797	17	43825912	A	G	0.2396	-5.661	1.508e-08	0.829421	rs4630591	CRHR1:RP11-105N13.4	00:00:00	ncRNA_intronic	1.619	1f	5	14	1	1	1
82	17:43826305:A:G	rs12150658	17	43826305	A	G	0.2396	5.664	1.475e-08	0.829421	rs4630591	CRHR1:RP11-105N13.4	00:00:00	ncRNA_intronic	4.801	1f	5	14	1	1	1
82	17:43826351:A:G	rs12150363	17	43826351	A	G	0.2396	-5.667	1.449e-08	0.829421	rs4630591	CRHR1:RP11-105N13.4	00:00:00	ncRNA_intronic	3.55	2c	5	14	1	1	1
82	17:43826637:A:G	rs12150672	17	43826637	A	G	0.2396	5.668	1.441e-08	0.829421	rs4630591	CRHR1:RP11-105N13.4	00:00:00	ncRNA_intronic	0.321	1d	5	14	1	1	1
82	17:43827156:G:GA	rs533266694	17	43827156	G	GA	0.2396	NA	NA	0.829421	rs4630591	CRHR1:RP11-105N13.4	00:00:00	ncRNA_intronic	10.05	NA	5	14	1	1	1
82	17:43827209:A:G	rs17334894	17	43827209	A	G	0.2396	5.65	1.606e-08	0.829421	rs4630591	CRHR1:RP11-105N13.4	00:00:00	ncRNA_intronic	1.03	1f	5	14	1	1	1
82	17:43827244:C:T	rs17334923	17	43827244	T	C	0.2396	5.654	1.571e-08	0.829421	rs4630591	CRHR1:RP11-105N13.4	00:00:00	ncRNA_intronic	10.74	5	5	14	1	1	1
82	17:43827391:C:G	rs62054440	17	43827391	C	G	0.2396	5.674	1.393e-08	0.829421	rs4630591	CRHR1:RP11-105N13.4	00:00:00	ncRNA_intronic	0.855	5	5	14	1	1	1
82	17:43827431:A:G	rs12150451	17	43827431	A	G	0.2396	-5.667	1.452e-08	0.829421	rs4630591	CRHR1:RP11-105N13.4	00:00:00	ncRNA_intronic	0.482	1f	5	14	1	1	1
82	17:43827471:C:G	rs12150048	17	43827471	C	G	0.2386	5.681	1.343e-08	0.832576	rs4630591	CRHR1:RP11-105N13.4	00:00:00	ncRNA_intronic	0.313	1f	5	14	1	1	1
82	17:43827508:A:G	rs12150455	17	43827508	A	G	0.2396	-5.662	1.5e-08	0.829421	rs4630591	CRHR1:RP11-105N13.4	00:00:00	ncRNA_intronic	3.287	1f	5	14	1	1	1
82	17:43828221:A:T	rs12150604	17	43828221	A	T	0.2396	5.659	1.521e-08	0.829421	rs4630591	CRHR1:RP11-105N13.4	00:00:00	ncRNA_intronic	2.993	1f	5	14	1	1	1
82	17:43828617:A:G	rs17334944	17	43828617	A	G	0.2406	5.665	1.469e-08	0.826374	rs4630591	CRHR1:RP11-105N13.4	00:00:00	ncRNA_intronic	0.13	1f	5	14	1	1	1
82	17:43828698:C:T	rs17426064	17	43828698	T	C	0.2396	5.658	1.536e-08	0.829421	rs4630591	CRHR1:RP11-105N13.4	00:00:00	ncRNA_intronic	0.415	6	5	14	1	1	1
82	17:43828764:A:G	rs79172804	17	43828764	A	G	0.2137	6.408	1.472e-10	0.846735	rs2684641	CRHR1:RP11-105N13.4	00:00:00	ncRNA_intronic	0.039	5	5	14	1	1	1
82	17:43828935:C:G	rs17426106	17	43828935	C	G	0.2396	5.643	1.672e-08	0.829421	rs4630591	CRHR1:RP11-105N13.4	00:00:00	ncRNA_intronic	7.857	1f	5	14	1	1	1
82	17:43829353:A:G	rs62054442	17	43829353	A	G	0.2406	-5.628	1.821e-08	0.824965	rs4630591	CRHR1:RP11-105N13.4	00:00:00	ncRNA_intronic	0.072	5	5	14	1	1	1
82	17:43830382:A:G	rs35879086	17	43830382	A	G	0.2396	5.586	2.329e-08	0.829421	rs4630591	CRHR1:RP11-105N13.4	00:00:00	ncRNA_intronic	2.132	7	5	14	1	1	1
82	17:43830640:C:T	rs62055868	17	43830640	T	C	0.2396	5.595	2.204e-08	0.829421	rs4630591	CRHR1:RP11-105N13.4	00:00:00	ncRNA_intronic	0.716	5	5	14	1	1	1
82	17:43830685:A:G	rs62055869	17	43830685	A	G	0.2396	5.598	2.167e-08	0.829421	rs4630591	CRHR1:RP11-105N13.4	00:00:00	ncRNA_intronic	2.147	5	5	14	1	1	1
82	17:43830938:C:G	rs17426174	17	43830938	C	G	0.2396	5.603	2.103e-08	0.829421	rs4630591	CRHR1:RP11-105N13.4	00:00:00	ncRNA_intronic	2.675	6	5	14	1	1	1
82	17:43831112:A:G	rs62055871	17	43831112	A	G	0.2396	5.597	2.18e-08	0.829421	rs4630591	CRHR1:RP11-105N13.4	00:00:00	ncRNA_intronic	0.89	2b	5	14	1	1	1
82	17:43832115:A:G	rs55645418	17	43832115	A	G	0.2396	-5.603	2.107e-08	0.829421	rs4630591	CRHR1:RP11-105N13.4	00:00:00	ncRNA_intronic	0.673	7	5	14	1	1	1
82	17:43832139:C:CAA	rs576063188	17	43832139	CAA	C	0.2396	NA	NA	0.829421	rs4630591	CRHR1:RP11-105N13.4	00:00:00	ncRNA_intronic	0.934	NA	5	14	1	0	1
82	17:43832139:C:T	rs11657611	17	43832139	T	C	0.2704	NA	NA	0.829421	rs4630591	CRHR1:RP11-105N13.4	00:00:00	NA	0.3	6	5	14	1	1	1
82	17:43832337:A:G	rs35631660	17	43832337	A	G	0.2396	-5.59	2.272e-08	0.829421	rs4630591	CRHR1:RP11-105N13.4	00:00:00	ncRNA_intronic	1.303	7	5	14	1	1	1
82	17:43832367:A:G	rs17426195	17	43832367	A	G	0.2396	5.592	2.241e-08	0.829421	rs4630591	CRHR1:RP11-105N13.4	00:00:00	ncRNA_intronic	0.732	6	5	14	1	1	1
82	17:43832618:A:G	rs35282504	17	43832618	A	G	0.2396	5.579	2.413e-08	0.829421	rs4630591	CRHR1:RP11-105N13.4	00:00:00	ncRNA_intronic	3.509	5	5	14	1	1	1
82	17:43832864:C:T	rs62055875	17	43832864	T	C	0.2396	-5.578	2.433e-08	0.829421	rs4630591	CRHR1:RP11-105N13.4	00:00:00	ncRNA_intronic	6.448	5	5	14	1	1	1
82	17:43832940:A:G	rs62055876	17	43832940	A	G	0.2406	-5.566	2.613e-08	0.824965	rs4630591	CRHR1:RP11-105N13.4	00:00:00	ncRNA_intronic	2.028	7	5	14	1	1	1
82	17:43833824:C:G	rs36047693	17	43833824	C	G	0.2396	5.617	1.947e-08	0.829421	rs4630591	CRHR1:RP11-105N13.4	00:00:00	ncRNA_intronic	2.543	5	5	14	1	1	1
82	17:43833921:A:G	rs34195569	17	43833921	A	G	0.2396	5.606	2.07e-08	0.829421	rs4630591	CRHR1:RP11-105N13.4	00:00:00	ncRNA_intronic	2.337	5	5	14	1	1	1
82	17:43833981:A:G	rs34579278	17	43833981	A	G	0.2396	-5.607	2.058e-08	0.829421	rs4630591	CRHR1:RP11-105N13.4	00:00:00	ncRNA_intronic	3.424	5	5	14	1	1	1
82	17:43834074:C:G	rs34211253	17	43834074	C	G	0.2396	-5.609	2.036e-08	0.829421	rs4630591	CRHR1:RP11-105N13.4	00:00:00	ncRNA_intronic	8.08	4	5	14	1	1	1
82	17:43834314:A:G	rs34008514	17	43834314	A	G	0.2396	-5.606	2.067e-08	0.829421	rs4630591	CRHR1:RP11-105N13.4	00:00:00	ncRNA_intronic	2.158	5	5	14	1	1	1
82	17:43834482:A:G	rs12943085	17	43834482	A	G	0.2396	5.605	2.079e-08	0.829421	rs4630591	CRHR1:RP11-105N13.4	00:00:00	ncRNA_intronic	11.98	5	5	14	1	1	1
82	17:43834671:A:AC	rs71363552	17	43834671	AC	A	0.2396	NA	NA	0.829421	rs4630591	CRHR1:RP11-105N13.4	00:00:00	ncRNA_intronic	0.831	NA	5	14	1	1	1
82	17:43834873:A:G	rs529814250	17	43834873	A	G	0.2416	NA	NA	0.82054	rs4630591	CRHR1:RP11-105N13.4	00:00:00	ncRNA_intronic	3.182	NA	5	14	1	1	1
82	17:43834970:C:T	rs7350923	17	43834970	T	C	0.2396	5.6	2.146e-08	0.829421	rs4630591	CRHR1:RP11-105N13.4	00:00:00	ncRNA_intronic	0.394	5	5	14	1	1	1
82	17:43835351:C:T	rs11079717	17	43835351	T	C	0.2396	-5.616	1.951e-08	0.829421	rs4630591	CRHR1:RP11-105N13.4	00:00:00	ncRNA_intronic	4.034	1f	5	14	1	1	1
82	17:43835854:A:C	rs62055878	17	43835854	A	C	0.2396	5.598	2.173e-08	0.829421	rs4630591	CRHR1:RP11-105N13.4	00:00:00	ncRNA_intronic	14.24	5	5	14	1	1	1
82	17:43836051:A:T	rs76669427	17	43836051	A	T	0.2396	6.302	2.94e-10	0.829421	rs4630591	CRHR1:RP11-105N13.4	00:00:00	ncRNA_intronic	0.042	6	5	14	1	1	1
82	17:43836109:A:AATT	rs143196316	17	43836109	AATT	A	0.2396	NA	NA	0.829421	rs4630591	CRHR1:RP11-105N13.4	00:00:00	ncRNA_intronic	0.572	NA	5	14	1	1	1
82	17:43836191:A:G	rs74514268	17	43836191	A	G	0.2396	5.603	2.105e-08	0.829421	rs4630591	CRHR1:RP11-105N13.4	00:00:00	ncRNA_intronic	0.633	7	5	14	1	1	1
82	17:43836578:A:G	rs62055879	17	43836578	A	G	0.2396	NA	NA	0.829421	rs4630591	CRHR1:RP11-105N13.4	00:00:00	ncRNA_intronic	2.35	6	5	14	1	1	1
82	17:43836673:C:T	rs12948216	17	43836673	T	C	0.2396	5.589	2.287e-08	0.829421	rs4630591	CRHR1:RP11-105N13.4	00:00:00	ncRNA_intronic	0.014	6	5	14	1	1	1
82	17:43836920:C:T	rs56013908	17	43836920	T	C	0.2396	-5.607	2.061e-08	0.829421	rs4630591	CRHR1:RP11-105N13.4	00:00:00	ncRNA_intronic	3.339	5	5	14	1	1	1
82	17:43836953:A:C	rs56214516	17	43836953	A	C	0.1988	-5.209	1.899e-07	0.912524	rs4630591	CRHR1:RP11-105N13.4	00:00:00	ncRNA_intronic	1.735	5	5	14	1	1	1
82	17:43837091:C:T	rs56168907	17	43837091	T	C	0.2396	-5.59	2.27e-08	0.829421	rs4630591	CRHR1:RP11-105N13.4	00:00:00	ncRNA_intronic	3.592	2b	5	14	1	1	1
82	17:43837115:A:G	rs55747440	17	43837115	A	G	0.2396	-5.588	2.299e-08	0.829421	rs4630591	CRHR1:RP11-105N13.4	00:00:00	ncRNA_intronic	9.098	4	5	14	1	1	1
82	17:43837237:A:G	rs55801356	17	43837237	A	G	0.2396	-5.592	2.244e-08	0.829421	rs4630591	CRHR1:RP11-105N13.4	00:00:00	ncRNA_intronic	7.008	3a	2	14	1	1	1
82	17:43837446:C:G	rs62055883	17	43837446	C	G	0.2396	-5.571	2.54e-08	0.829421	rs4630591	CRHR1:RP11-105N13.4	00:00:00	ncRNA_intronic	2.231	4	5	14	1	1	1
82	17:43837567:C:T	rs62055884	17	43837567	T	C	0.2396	5.602	2.123e-08	0.829421	rs4630591	CRHR1:RP11-105N13.4	00:00:00	ncRNA_intronic	11.56	5	5	14	1	1	1
82	17:43837782:A:G	rs79882507	17	43837782	A	G	0.2396	-5.599	2.162e-08	0.829421	rs4630591	CRHR1:RP11-105N13.4	00:00:00	ncRNA_intronic	4.296	5	5	14	1	1	1
82	17:43837868:T:TTTATGTTATG	rs574194744	17	43837868	TTTATGTTATG	T	0.2386	NA	NA	0.833908	rs4630591	CRHR1:RP11-105N13.4	00:00:00	ncRNA_intronic	0.55	NA	5	14	1	1	1
82	17:43838014:A:G	rs62055885	17	43838014	A	G	0.2396	-5.616	1.953e-08	0.829421	rs4630591	CRHR1:RP11-105N13.4	00:00:00	ncRNA_intronic	4.008	6	5	14	1	1	1
82	17:43838071:C:T	rs28439278	17	43838071	T	C	0.2396	5.607	2.061e-08	0.829421	rs4630591	CRHR1:RP11-105N13.4	00:00:00	ncRNA_intronic	0.25	6	5	14	1	1	1
82	17:43838482:G:T	rs12150621	17	43838482	T	G	0.2396	5.603	2.102e-08	0.829421	rs4630591	CRHR1:RP11-105N13.4	00:00:00	ncRNA_intronic	1.795	6	5	14	1	1	1
82	17:43838678:A:G	rs62055886	17	43838678	A	G	0.2396	5.593	2.227e-08	0.829421	rs4630591	CRHR1:RP11-105N13.4	00:00:00	ncRNA_intronic	0.27	7	5	14	1	1	1
82	17:43838710:C:T	rs62055887	17	43838710	T	C	0.2396	-5.594	2.214e-08	0.829421	rs4630591	CRHR1:RP11-105N13.4	00:00:00	ncRNA_intronic	3.077	7	5	14	1	1	1
82	17:43838720:C:T	rs62055888	17	43838720	T	C	0.2366	5.621	1.898e-08	0.81826	rs4630591	CRHR1:RP11-105N13.4	00:00:00	ncRNA_intronic	3.328	7	5	14	1	1	1
82	17:43838919:A:G	rs62055889	17	43838919	A	G	0.2396	5.609	2.037e-08	0.829421	rs4630591	CRHR1:RP11-105N13.4	00:00:00	ncRNA_intronic	0.625	6	5	14	1	1	1
82	17:43839150:A:AT	rs66470052	17	43839150	A	AT	0.2425	NA	NA	0.816144	rs4630591	CRHR1:RP11-105N13.4	00:00:00	ncRNA_intronic	0.388	NA	5	14	1	1	1
82	17:43839253:A:G	rs71375313	17	43839253	A	G	0.2396	5.607	2.053e-08	0.829421	rs4630591	CRHR1:RP11-105N13.4	00:00:00	ncRNA_intronic	0.424	5	5	14	1	1	1
82	17:43839951:A:T	rs11079718	17	43839951	A	T	0.2435	-5.549	2.868e-08	0.811779	rs4630591	CRHR1:RP11-105N13.4	00:00:00	ncRNA_intronic	0.933	1f	5	14	1	1	1
82	17:43840006:G:T	rs11079719	17	43840006	T	G	0.2435	-5.555	2.784e-08	0.811779	rs4630591	CRHR1:RP11-105N13.4	00:00:00	ncRNA_intronic	9.06	1f	5	14	1	1	0
82	17:43840016:A:G	rs11079720	17	43840016	A	G	0.2386	5.522	3.361e-08	0.823599	rs4630591	CRHR1:RP11-105N13.4	00:00:00	ncRNA_intronic	6.475	1f	5	14	1	1	0
82	17:43840107:A:C	rs11079721	17	43840107	A	C	0.2396	5.564	2.634e-08	0.829421	rs4630591	CRHR1:RP11-105N13.4	00:00:00	ncRNA_intronic	5.565	1f	5	14	1	1	0
82	17:43840681:C:T	rs62055890	17	43840681	T	C	0.2396	5.604	2.097e-08	0.829421	rs4630591	CRHR1:RP11-105N13.4	00:00:00	ncRNA_intronic	1.147	4	5	14	1	1	0
82	17:43840726:C:CTT	rs533511475	17	43840726	CTT	C	0.2396	NA	NA	0.829421	rs4630591	CRHR1:RP11-105N13.4	00:00:00	ncRNA_intronic	4.187	NA	5	14	1	1	0
82	17:43840864:A:G	rs77849344	17	43840864	A	G	0.2396	5.583	2.361e-08	0.829421	rs4630591	CRHR1:RP11-105N13.4	00:00:00	ncRNA_intronic	5.393	5	5	14	1	1	0
82	17:43840899:C:G	rs74918686	17	43840899	C	G	0.2396	5.575	2.482e-08	0.829421	rs4630591	CRHR1:RP11-105N13.4	00:00:00	ncRNA_intronic	2.831	5	5	14	1	1	0
82	17:43840935:C:T	rs79545140	17	43840935	T	C	0.2396	-5.57	2.54e-08	0.829421	rs4630591	CRHR1:RP11-105N13.4	00:00:00	ncRNA_intronic	4.773	5	5	14	1	1	0
82	17:43841356:C:CTT	rs371083624	17	43841356	C	CTT	0.2445	NA	NA	0.807443	rs4630591	CRHR1:RP11-105N13.4	00:00:00	ncRNA_intronic	0.603	NA	5	14	1	1	0
82	17:43841571:A:T	rs56369036	17	43841571	A	T	0.2396	5.857	4.714e-09	0.829421	rs4630591	CRHR1:RP11-105N13.4	00:00:00	ncRNA_intronic	3.648	7	5	14	1	1	0
82	17:43841624:G:GATGGATGA	rs138939613	17	43841624	GATGGATGA	G	0.2366	NA	NA	0.807876	rs4630591	CRHR1:RP11-105N13.4	00:00:00	ncRNA_intronic	1.341	NA	5	14	1	1	0
82	17:43841729:C:T	rs11079723	17	43841729	T	C	0.2406	-5.532	3.174e-08	0.824965	rs4630591	CRHR1:RP11-105N13.4	00:00:00	ncRNA_intronic	2.296	1f	5	14	1	1	0
82	17:43841912:C:T	rs11079724	17	43841912	T	C	0.2396	5.577	2.451e-08	0.829421	rs4630591	CRHR1:RP11-105N13.4	00:00:00	ncRNA_intronic	4.166	1f	5	14	1	1	0
82	17:43842462:C:T	rs55707339	17	43842462	T	C	0.2406	-5.608	2.052e-08	0.826374	rs4630591	CRHR1:RP11-105N13.4	00:00:00	ncRNA_intronic	5.777	6	5	14	1	1	0
82	17:43842473:A:G	rs6503448	17	43842473	A	G	0.4453	3.554	0.00038	0.682894	rs81189	CRHR1:RP11-105N13.4	00:00:00	ncRNA_intronic	2.554	6	5	14	1	1	0
82	17:43842494:A:G	rs62055893	17	43842494	A	G	0.2396	-5.587	2.312e-08	0.829421	rs4630591	CRHR1:RP11-105N13.4	00:00:00	ncRNA_intronic	2.131	6	5	14	1	1	0
82	17:43843395:C:T	rs75257002	17	43843395	T	C	0.2406	5.472	4.46e-08	0.824965	rs4630591	CRHR1:RP11-105N13.4	00:00:00	ncRNA_intronic	2.258	5	5	14	1	1	0
82	17:43843943:A:G	rs62055894	17	43843943	A	G	0.2396	5.527	3.248e-08	0.829421	rs4630591	CRHR1:RP11-105N13.4	00:00:00	ncRNA_intronic	4.708	6	5	14	1	1	0
82	17:43844044:A:G	rs62055895	17	43844044	A	G	0.2396	-5.524	3.314e-08	0.829421	rs4630591	CRHR1:RP11-105N13.4	00:00:00	ncRNA_intronic	0.772	5	5	14	1	1	0
82	17:43844201:C:T	rs62055896	17	43844201	T	C	0.2396	5.526	3.267e-08	0.829421	rs4630591	CRHR1:RP11-105N13.4	00:00:00	ncRNA_intronic	1.073	5	5	14	1	1	0
82	17:43844486:A:T	rs55725840	17	43844486	A	T	0.2396	5.537	3.072e-08	0.829421	rs4630591	CRHR1:RP11-105N13.4	00:00:00	ncRNA_intronic	2.654	5	5	14	1	1	0
82	17:43844559:G:T	rs56194509	17	43844559	T	G	0.2396	-5.482	4.194e-08	0.829421	rs4630591	CRHR1:RP11-105N13.4	00:00:00	ncRNA_intronic	12.2	5	5	14	1	1	0
82	17:43844560:G:T	rs55657917	17	43844560	T	G	0.2396	-5.484	4.164e-08	0.829421	rs4630591	CRHR1:RP11-105N13.4	00:00:00	ncRNA_intronic	14.78	5	5	14	1	1	0
82	17:43844798:A:G	rs56082319	17	43844798	A	G	0.2406	5.559	2.708e-08	0.826374	rs4630591	CRHR1:RP11-105N13.4	00:00:00	ncRNA_intronic	6.145	6	5	14	1	1	0
82	17:43844859:A:G	rs56109643	17	43844859	A	G	0.2396	-5.528	3.232e-08	0.829421	rs4630591	CRHR1:RP11-105N13.4	00:00:00	ncRNA_intronic	8.963	5	5	14	1	1	0
82	17:43844977:A:T	rs62055899	17	43844977	A	T	0.2396	5.532	3.157e-08	0.829421	rs4630591	CRHR1:RP11-105N13.4	00:00:00	ncRNA_intronic	1.962	5	5	14	1	1	0
82	17:43845002:C:G	rs62055900	17	43845002	C	G	0.2396	-5.54	3.026e-08	0.829421	rs4630591	CRHR1:RP11-105N13.4	00:00:00	ncRNA_intronic	4.666	6	5	14	1	1	0
82	17:43845041:A:G	rs62055901	17	43845041	A	G	0.2396	5.531	3.18e-08	0.829421	rs4630591	CRHR1:RP11-105N13.4	00:00:00	ncRNA_intronic	6.579	7	5	14	1	1	0
82	17:43845480:C:T	rs58089049	17	43845480	T	C	0.2883	5.445	5.181e-08	0.629358	rs4630591	CRHR1:RP11-105N13.4	00:00:00	ncRNA_intronic	4.369	4	5	14	1	1	0
82	17:43846668:A:C	rs62055903	17	43846668	A	C	0.2396	5.586	2.328e-08	0.829421	rs4630591	CRHR1:RP11-105N13.4	00:00:00	ncRNA_intronic	2.391	7	5	14	1	1	0
82	17:43846820:A:G	rs111374028	17	43846820	A	G	0.2396	5.587	2.306e-08	0.829421	rs4630591	CRHR1:RP11-105N13.4	00:00:00	ncRNA_intronic	3.475	7	5	14	1	1	0
82	17:43847039:C:T	rs113934115	17	43847039	T	C	0.2396	5.581	2.385e-08	0.829421	rs4630591	CRHR1:RP11-105N13.4	00:00:00	ncRNA_intronic	2.416	7	5	14	1	1	0
82	17:43847095:C:T	rs113762994	17	43847095	T	C	0.2396	NA	NA	0.829421	rs4630591	CRHR1:RP11-105N13.4	00:00:00	ncRNA_intronic	1.835	7	5	14	1	1	0
82	17:43847374:A:G	rs62055928	17	43847374	A	G	0.2396	5.604	2.096e-08	0.829421	rs4630591	CRHR1:RP11-105N13.4	00:00:00	ncRNA_intronic	5.934	5	5	14	1	1	0
82	17:43847569:TTTTG:TTTTGTTTG	rs528267311	17	43847569	TTTTGTTTG	TTTTG	0.000994	NA	NA	0.639582	rs4630591	CRHR1:RP11-105N13.4	00:00:00	ncRNA_intronic	NA	NA	5	14	1	0	0
82	17:43847569:T:TTTTGTTTG	rs563239060	17	43847569	T	TTTTGTTTG	0.2863	NA	NA	0.639582	rs4630591	CRHR1:RP11-105N13.4	00:00:00	ncRNA_intronic	0.86	NA	5	14	1	0	0
82	17:43847569:T:TTTTG	rs143911668	17	43847569	T	TTTTG	0.02485	NA	NA	0.639582	rs4630591	CRHR1:RP11-105N13.4	00:00:00	ncRNA_intronic	0.87	NA	5	14	1	0	0
82	17:43847741:C:T	rs56268325	17	43847741	T	C	0.2396	-5.591	2.256e-08	0.829421	rs4630591	CRHR1:RP11-105N13.4	00:00:00	ncRNA_intronic	3.648	7	5	14	1	1	0
82	17:43847868:C:T	rs56070245	17	43847868	T	C	0.2396	-5.591	2.259e-08	0.829421	rs4630591	CRHR1:RP11-105N13.4	00:00:00	ncRNA_intronic	4.711	6	5	14	1	1	0
82	17:43847912:C:T	rs56387266	17	43847912	T	C	0.2396	-5.591	2.254e-08	0.829421	rs4630591	CRHR1:RP11-105N13.4	00:00:00	ncRNA_intronic	4.389	6	5	14	1	1	0
82	17:43848181:C:T	rs34303488	17	43848181	T	C	0.2396	5.594	2.222e-08	0.829421	rs4630591	CRHR1:RP11-105N13.4	00:00:00	ncRNA_intronic	5.185	3a	2	14	1	1	0
82	17:43848412:A:G	rs62055932	17	43848412	A	G	0.2396	-5.559	2.707e-08	0.829421	rs4630591	CRHR1:RP11-105N13.4	00:00:00	ncRNA_intronic	6.698	5	2	14	1	1	0
82	17:43848461:A:G	rs62055933	17	43848461	A	G	0.2396	5.594	2.219e-08	0.829421	rs4630591	CRHR1:RP11-105N13.4	00:00:00	ncRNA_intronic	9.334	5	2	14	1	1	0
82	17:43848638:A:G	rs62055934	17	43848638	A	G	0.2386	NA	NA	0.822219	rs4630591	CRHR1:RP11-105N13.4	00:00:00	ncRNA_intronic	4.669	5	2	14	1	1	0
82	17:43848646:A:AG	rs541393171	17	43848646	A	AG	0.2396	NA	NA	0.829421	rs4630591	CRHR1:RP11-105N13.4	00:00:00	ncRNA_intronic	1.962	NA	2	14	1	1	0
82	17:43848750:C:T	rs62055935	17	43848750	T	C	0.2396	-5.636	1.739e-08	0.829421	rs4630591	CRHR1:RP11-105N13.4	00:00:00	ncRNA_intronic	4.092	5	2	14	1	1	0
82	17:43848761:A:T	rs62055936	17	43848761	A	T	0.2406	5.59	2.269e-08	0.824965	rs4630591	CRHR1:RP11-105N13.4	00:00:00	ncRNA_intronic	2.031	5	2	14	1	1	0
82	17:43848968:G:T	rs62055937	17	43848968	T	G	0.2396	5.527	3.253e-08	0.829421	rs4630591	CRHR1:RP11-105N13.4	00:00:00	ncRNA_intronic	0.746	5	2	14	1	1	0
82	17:43849327:A:G	rs76294809	17	43849327	A	G	0.2396	5.605	2.087e-08	0.829421	rs4630591	CRHR1:RP11-105N13.4	00:00:00	ncRNA_intronic	3.511	5	2	14	1	1	0
82	17:43849366:C:T	rs75916678	17	43849366	T	C	0.2396	-5.603	2.103e-08	0.829421	rs4630591	CRHR1:RP11-105N13.4	00:00:00	ncRNA_intronic	1.711	5	2	14	1	1	0
82	17:43849415:C:T	rs79730878	17	43849415	T	C	0.2455	-5.367	8.003e-08	0.79458	rs4630591	CRHR1:RP11-105N13.4	00:00:00	ncRNA_intronic	2.608	5	5	14	1	1	0
82	17:43849572:A:AT	rs536204166	17	43849572	A	AT	0.2406	NA	NA	0.824965	rs4630591	CRHR1:RP11-105N13.4	00:00:00	ncRNA_intronic	9.875	NA	5	14	1	1	0
82	17:43849656:A:C	rs62055938	17	43849656	A	C	0.2396	5.596	2.199e-08	0.829421	rs4630591	CRHR1:RP11-105N13.4	00:00:00	ncRNA_intronic	2.093	5	5	14	1	1	0
82	17:43849787:A:T	rs62055939	17	43849787	A	T	0.2396	-5.596	2.192e-08	0.829421	rs4630591	CRHR1:RP11-105N13.4	00:00:00	ncRNA_intronic	4.119	5	5	14	1	1	0
82	17:43849896:A:G	rs62055940	17	43849896	A	G	0.2396	-5.598	2.17e-08	0.829421	rs4630591	CRHR1:RP11-105N13.4	00:00:00	ncRNA_intronic	4.504	7	5	14	1	1	0
82	17:43850037:C:CTT	rs375912859	17	43850037	CTT	C	0.2396	NA	NA	0.829421	rs4630591	CRHR1:RP11-105N13.4	00:00:00	ncRNA_intronic	0.913	NA	5	14	1	1	0
82	17:43850519:C:T	rs76885724	17	43850519	T	C	0.2396	5.596	2.188e-08	0.829421	rs4630591	CRHR1:RP11-105N13.4	00:00:00	ncRNA_intronic	3.339	5	5	14	1	1	0
82	17:43850645:C:T	rs60814418	17	43850645	T	C	0.2435	5.599	2.15e-08	0.803128	rs4630591	CRHR1:RP11-105N13.4	00:00:00	ncRNA_intronic	0.32	5	5	14	1	1	0
82	17:43850932:C:T	rs578153522	17	43850932	T	C	0.2396	NA	NA	0.829421	rs4630591	CRHR1:RP11-105N13.4	00:00:00	ncRNA_intronic	0.125	NA	5	14	1	1	0
82	17:43850935:C:CA	rs66488378	17	43850935	C	CA	0.2396	NA	NA	0.829421	rs4630591	CRHR1:RP11-105N13.4	00:00:00	ncRNA_intronic	0.089	NA	5	14	1	1	0
82	17:43850966:A:G	rs62055942	17	43850966	A	G	0.2396	-5.867	4.449e-09	0.829421	rs4630591	CRHR1:RP11-105N13.4	00:00:00	ncRNA_intronic	0.204	7	5	14	1	1	0
82	17:43851018:C:T	rs62055943	17	43851018	T	C	0.2396	-5.592	2.24e-08	0.829421	rs4630591	CRHR1:RP11-105N13.4	00:00:00	ncRNA_intronic	4.564	6	5	14	1	1	0
82	17:43851209:A:AT	rs536191887	17	43851209	AT	A	0.2396	NA	NA	0.829421	rs4630591	CRHR1:RP11-105N13.4	00:00:00	ncRNA_intronic	11.82	NA	5	14	1	1	0
82	17:43851498:C:T	rs35909029	17	43851498	T	C	0.4851	4.42	9.859e-06	0.619778	rs81189	CRHR1:RP11-105N13.4	00:00:00	ncRNA_intronic	6.864	5	5	14	1	1	0
82	17:43851851:A:G	rs62055945	17	43851851	A	G	0.2396	5.595	2.202e-08	0.829421	rs4630591	CRHR1:RP11-105N13.4	00:00:00	ncRNA_intronic	4.038	7	5	14	1	1	0
82	17:43851971:A:C	rs62055946	17	43851971	A	C	0.2396	5.597	2.176e-08	0.829421	rs4630591	CRHR1:RP11-105N13.4	00:00:00	ncRNA_intronic	2.041	5	5	14	1	1	0
82	17:43852487:C:T	rs12952301	17	43852487	T	C	0.4702	4.373	1.228e-05	0.741122	rs81189	CRHR1:RP11-105N13.4	00:00:00	ncRNA_intronic	2.841	5	5	14	1	1	0
82	17:43852605:C:T	rs62055947	17	43852605	T	C	0.2396	5.67	1.427e-08	0.829421	rs4630591	CRHR1:RP11-105N13.4	00:00:00	ncRNA_intronic	0.602	5	5	14	1	1	0
82	17:43852621:C:T	rs62055948	17	43852621	T	C	0.2396	-5.672	1.411e-08	0.829421	rs4630591	CRHR1:RP11-105N13.4	00:00:00	ncRNA_intronic	6.012	5	5	14	1	1	0
82	17:43852733:A:G	rs113871181	17	43852733	A	G	0.2396	5.612	2.003e-08	0.829421	rs4630591	CRHR1:RP11-105N13.4	00:00:00	ncRNA_intronic	1.826	5	5	14	1	1	0
82	17:43852742:C:T	rs111370985	17	43852742	T	C	0.2396	-5.608	2.049e-08	0.829421	rs4630591	CRHR1:RP11-105N13.4	00:00:00	ncRNA_intronic	5.079	5	5	14	1	1	0
82	17:43853109:A:G	rs55787105	17	43853109	A	G	0.2396	5.615	1.97e-08	0.829421	rs4630591	CRHR1:RP11-105N13.4	00:00:00	ncRNA_intronic	10.95	4	5	14	1	1	0
82	17:43853133:C:T	rs62055950	17	43853133	T	C	0.2396	-5.603	2.108e-08	0.829421	rs4630591	CRHR1:RP11-105N13.4	00:00:00	ncRNA_intronic	3.573	2a	5	14	1	1	0
82	17:43853235:G:T	rs56043078	17	43853235	T	G	0.2396	-5.605	2.079e-08	0.829421	rs4630591	CRHR1:RP11-105N13.4	00:00:00	ncRNA_intronic	0.872	4	5	14	1	1	0
82	17:43853457:A:G	rs77965652	17	43853457	A	G	0.2396	-5.599	2.154e-08	0.829421	rs4630591	CRHR1:RP11-105N13.4	00:00:00	ncRNA_intronic	8.694	5	5	14	1	1	0
82	17:43853526:A:G	rs55849949	17	43853526	A	G	0.2396	-5.598	2.172e-08	0.829421	rs4630591	CRHR1:RP11-105N13.4	00:00:00	ncRNA_intronic	9.088	5	5	14	1	1	0
82	17:43853922:A:G	rs56303031	17	43853922	A	G	0.2396	6.074	1.251e-09	0.829421	rs4630591	CRHR1:RP11-105N13.4	00:00:00	ncRNA_intronic	0.357	7	5	14	1	1	0
82	17:43854267:C:T	rs55991914	17	43854267	T	C	0.2396	5.599	2.157e-08	0.829421	rs4630591	CRHR1:RP11-105N13.4	00:00:00	ncRNA_intronic	1.119	5	5	14	1	1	0
82	17:43854340:A:G	rs62055955	17	43854340	A	G	0.2406	-5.604	2.092e-08	0.816169	rs4630591	CRHR1:RP11-105N13.4	00:00:00	ncRNA_intronic	4.012	5	5	14	1	1	0
82	17:43854449:C:T	rs62055956	17	43854449	T	C	0.2406	5.588	2.292e-08	0.816169	rs4630591	CRHR1:RP11-105N13.4	00:00:00	ncRNA_intronic	5.008	7	5	14	1	1	0
82	17:43854536:A:C	rs62055957	17	43854536	A	C	0.2406	5.6	2.149e-08	0.816169	rs4630591	CRHR1:RP11-105N13.4	00:00:00	ncRNA_intronic	2.667	6	5	14	1	1	0
82	17:43855156:G:T	rs4074461	17	43855156	T	G	0.4712	4.429	9.475e-06	0.73731	rs81189	CRHR1:RP11-105N13.4	00:00:00	ncRNA_intronic	0.211	3a	5	14	1	1	0
82	17:43855228:G:T	rs4074462	17	43855228	T	G	0.2406	5.609	2.03e-08	0.816169	rs4630591	CRHR1:RP11-105N13.4	00:00:00	ncRNA_intronic	6.564	1d	5	14	1	1	0
82	17:43855469:A:G	rs4792880	17	43855469	G	A	0.4742	NA	NA	0.727538	rs81189	CRHR1:RP11-105N13.4	00:00:00	ncRNA_intronic	0.151	6	5	14	1	1	0
82	17:43855501:A:AC	rs368284065	17	43855501	A	AC	0.2396	NA	NA	0.829421	rs4630591	CRHR1:RP11-105N13.4	00:00:00	ncRNA_intronic	0.598	NA	5	14	1	1	0
82	17:43855503:C:T	rs56371647	17	43855503	T	C	0.2396	NA	NA	0.829421	rs4630591	CRHR1:RP11-105N13.4	00:00:00	ncRNA_intronic	1.149	6	5	14	1	1	0
82	17:43855571:C:T	rs6503450	17	43855571	T	C	0.4732	4.376	1.211e-05	0.729724	rs81189	CRHR1:RP11-105N13.4	00:00:00	ncRNA_intronic	1.13	6	5	14	1	1	0
82	17:43856341:C:T	rs111878933	17	43856341	T	C	0.2386	NA	NA	0.823599	rs4630591	CRHR1:RP11-105N13.4	00:00:00	ncRNA_intronic	0.032	NA	5	14	1	1	0
82	17:43856372:A:G	rs111735741	17	43856372	A	G	0.2386	NA	NA	0.823599	rs4630591	CRHR1:RP11-105N13.4	00:00:00	ncRNA_intronic	5.121	5	5	14	1	1	0
82	17:43856639:C:G	rs62057061	17	43856639	C	G	0.2396	-5.715	1.098e-08	0.829421	rs4630591	CRHR1:RP11-105N13.4	00:00:00	ncRNA_intronic	4.609	7	5	14	1	1	0
82	17:43856710:A:G	rs62057062	17	43856710	A	G	0.2396	5.595	2.201e-08	0.829421	rs4630591	CRHR1:RP11-105N13.4	00:00:00	ncRNA_intronic	8.304	6	5	14	1	1	0
82	17:43856730:C:T	rs62057063	17	43856730	T	C	0.2396	5.604	2.092e-08	0.829421	rs4630591	CRHR1:RP11-105N13.4	00:00:00	ncRNA_intronic	2.396	7	5	14	1	1	0
82	17:43857033:C:T	rs62057064	17	43857033	T	C	0.2396	5.592	2.243e-08	0.829421	rs4630591	CRHR1:RP11-105N13.4	00:00:00	ncRNA_intronic	0.251	7	5	14	1	1	0
82	17:43857129:A:C	rs76830096	17	43857129	A	C	0.2396	-5.594	2.22e-08	0.829421	rs4630591	CRHR1:RP11-105N13.4	00:00:00	ncRNA_intronic	0.268	7	5	14	1	1	0
82	17:43857989:G:T	rs111433752	17	43857989	G	T	0.2386	NA	NA	0.823599	rs4630591	CRHR1:RP11-105N13.4	00:00:00	ncRNA_intronic	0.741	7	5	14	1	1	0
82	17:43857990:C:T	rs111664122	17	43857990	C	T	0.2386	NA	NA	0.823599	rs4630591	CRHR1:RP11-105N13.4	00:00:00	ncRNA_intronic	3.82	7	5	14	1	1	0
82	17:43858187:G:T	rs62057065	17	43858187	T	G	0.2396	5.813	6.129e-09	0.829421	rs4630591	CRHR1:RP11-105N13.4	00:00:00	ncRNA_intronic	0.098	7	5	14	1	1	0
82	17:43858307:C:T	rs62057066	17	43858307	C	T	0.2406	NA	NA	0.824965	rs4630591	CRHR1:RP11-105N13.4	00:00:00	ncRNA_intronic	1.748	7	5	14	1	1	0
82	17:43858326:C:T	rs62057067	17	43858326	T	C	0.2396	5.567	2.595e-08	0.829421	rs4630591	CRHR1:RP11-105N13.4	00:00:00	ncRNA_intronic	1.35	7	5	14	1	1	0
82	17:43858482:C:T	rs78917495	17	43858482	T	C	0.2396	5.572	2.519e-08	0.829421	rs4630591	CRHR1:RP11-105N13.4	00:00:00	ncRNA_intronic	0.925	5	5	14	1	1	0
82	17:43858629:A:G	rs62057068	17	43858629	A	G	0.2396	-5.585	2.343e-08	0.829421	rs4630591	CRHR1:RP11-105N13.4	00:00:00	ncRNA_intronic	8.699	5	5	13	1	1	0
82	17:43859065:C:T	rs62057069	17	43859065	T	C	0.2396	-5.582	2.383e-08	0.829421	rs4630591	CRHR1:RP11-105N13.4	00:00:00	ncRNA_intronic	4.852	5	5	13	1	1	0
82	17:43859106:A:C	rs12950522	17	43859106	A	C	0.4712	4.392	1.125e-05	0.7441	rs81189	CRHR1:RP11-105N13.4	00:00:00	ncRNA_intronic	5.188	5	5	13	1	1	0
82	17:43859640:A:G	rs62057070	17	43859640	A	G	0.2396	-5.581	2.387e-08	0.829421	rs4630591	CRHR1:RP11-105N13.4	00:00:00	ncRNA_intronic	2.661	5	5	13	1	1	0
82	17:43859691:C:G	rs62057071	17	43859691	C	G	0.2396	-5.582	2.373e-08	0.829421	rs4630591	CRHR1:RP11-105N13.4	00:00:00	ncRNA_intronic	4.098	5	5	13	1	1	0
82	17:43859929:C:CACG	rs145503157	17	43859929	CACG	C	0.2396	NA	NA	0.829421	rs4630591	CRHR1:RP11-105N13.4	00:00:00	ncRNA_intronic	1.361	NA	5	13	1	1	0
82	17:43861117:C:T	rs62057073	17	43861117	T	C	0.2396	5.56	2.699e-08	0.829421	rs4630591	CRHR1:RP11-105N13.4	00:00:00	ncRNA_intronic	8.826	4	1	11	1	1	0
82	17:43870142:C:T	rs7209436	17	43870142	T	C	0.4274	-5.419	5.998e-08	0.78079	rs81189	CRHR1:RP11-105N13.4	00:00:00	ncRNA_intronic	2.818	5	5	13	1	1	1
82	17:43871147:A:G	rs12944712	17	43871147	A	G	0.4682	5.608	2.041e-08	0.790185	rs81189	CRHR1:RP11-105N13.4	00:00:00	ncRNA_intronic	0.89	1f	5	14	1	1	1
82	17:43871982:C:T	rs56319902	17	43871982	T	C	0.2396	5.655	1.555e-08	0.829421	rs4630591	CRHR1:RP11-105N13.4	00:00:00	ncRNA_intronic	2.15	5	5	14	1	1	1
82	17:43872228:A:G	rs55943044	17	43872228	A	G	0.2396	5.648	1.625e-08	0.829421	rs4630591	CRHR1:RP11-105N13.4	00:00:00	ncRNA_intronic	0.478	4	5	14	1	1	1
82	17:43879308:A:G	rs80184151	17	43879308	A	G	0.2396	-5.603	2.107e-08	0.829421	rs4630591	CRHR1:RP11-105N13.4	00:00:00	ncRNA_intronic	0.448	5	5	14	1	1	1
82	17:43880047:A:G	rs110402	17	43880047	A	G	0.4483	-4.96	7.048e-07	0.845239	rs81189	CRHR1:RP11-105N13.4	00:00:00	ncRNA_intronic	17.33	NA	5	14	1	1	1
82	17:43881790:C:T	rs17689378	17	43881790	T	C	0.2396	5.596	2.193e-08	0.819141	rs4630591	CRHR1:RP11-105N13.4	00:00:00	ncRNA_intronic	2.946	5	5	14	1	1	1
82	17:43885291:A:G	rs62057101	17	43885291	A	G	0.2396	5.583	2.364e-08	0.829421	rs4630591	CRHR1:RP11-105N13.4	00:00:00	ncRNA_intronic	2.39	7	5	14	1	1	1
82	17:43885367:G:T	rs242924	17	43885367	T	G	0.4483	-4.974	6.559e-07	0.852459	rs81189	CRHR1:RP11-105N13.4	00:00:00	ncRNA_intronic	11.21	1f	5	14	1	1	1
82	17:43887480:C:T	rs62057103	17	43887480	T	C	0.2396	-5.595	2.2e-08	0.829421	rs4630591	CRHR1:RP11-105N13.4	00:00:00	ncRNA_intronic	2.734	6	5	14	1	1	1
82	17:43888866:C:T	rs242925	17	43888866	T	C	0.4761	-5.235	1.646e-07	0.980933	rs81189	CRHR1:RP11-105N13.4	00:00:00	ncRNA_intronic	4.266	NA	5	14	1	1	1
82	17:43892600:A:G	rs242940	17	43892600	A	G	0.4801	5.118	3.08e-07	0.973364	rs81189	CRHR1:RP11-105N13.4	00:00:00	ncRNA_intronic	3.878	NA	5	14	1	1	1
82	17:43892784:G:T	rs55915917	17	43892784	T	G	0.2256	-6.136	8.452e-10	0.765758	rs4630591	CRHR1:RP11-105N13.4	00:00:00	ncRNA_intronic	0.572	4	5	14	1	1	1
82	17:43892788:A:G	rs55668363	17	43892788	A	G	0.2247	6.096	1.09e-09	0.770634	rs4630591	CRHR1:RP11-105N13.4	00:00:00	ncRNA_intronic	0.697	4	5	14	1	1	1
82	17:43892973:C:T	rs17689471	17	43892973	T	C	0.2396	-5.597	2.175e-08	0.829421	rs4630591	CRHR1:RP11-105N13.4	00:00:00	ncRNA_intronic	0.364	1f	5	14	1	1	1
82	17:43893146:C:CCCAGTTCAGTGTGT	rs142682197	17	43893146	C	CCCAGTTCAGTGTGT	0.2396	NA	NA	0.829421	rs4630591	CRHR1:RP11-105N13.4	00:00:00	ncRNA_intronic	4.052	NA	5	14	1	1	1
82	17:43893259:A:G	rs117365970	17	43893259	A	G	0.2396	5.625	1.854e-08	0.829421	rs4630591	CRHR1:RP11-105N13.4	00:00:00	ncRNA_intronic	3.226	3a	5	14	1	1	1
82	17:43893260:C:T	rs117646503	17	43893260	T	C	0.2396	-5.616	1.949e-08	0.829421	rs4630591	CRHR1:RP11-105N13.4	00:00:00	ncRNA_intronic	5.739	3a	5	14	1	1	1
82	17:43893403:A:G	rs17762769	17	43893403	A	G	0.2396	5.614	1.976e-08	0.829421	rs4630591	CRHR1:RP11-105N13.4	00:00:00	ncRNA_intronic	2.086	1f	5	14	1	1	1
82	17:43893487:A:G	rs171440	17	43893487	A	G	0.4771	-5.26	1.44e-07	0.984744	rs81189	CRHR1:RP11-105N13.4	00:00:00	ncRNA_intronic	9.197	NA	5	14	1	1	1
82	17:43893716:C:T	rs8072451	17	43893716	T	C	0.2396	5.537	3.074e-08	0.829421	rs4630591	CRHR1:RP11-105N13.4	00:00:00	ncRNA_intronic	0.262	1f	5	14	1	1	1
82	17:43893751:A:G	rs8073146	17	43893751	A	G	0.2396	-5.593	2.227e-08	0.829421	rs4630591	CRHR1:RP11-105N13.4	00:00:00	ncRNA_intronic	12.93	5	5	14	1	1	1
82	17:43894102:C:T	rs28364025	17	43894102	T	C	0.2396	-5.608	2.049e-08	0.829421	rs4630591	CRHR1	0	intronic	0.129	5	5	15	1	1	1
82	17:43894159:C:T	rs28364023	17	43894159	T	C	0.2396	5.596	2.192e-08	0.829421	rs4630591	CRHR1	0	intronic	0.095	5	5	15	1	1	1
82	17:43894485:G:GA	rs562566755	17	43894485	GA	G	0.2396	NA	NA	0.829421	rs4630591	CRHR1	0	intronic	1.58	NA	5	15	1	1	1
82	17:43894510:A:G	rs55779147	17	43894510	A	G	0.2396	5.596	2.193e-08	0.829421	rs4630591	CRHR1	0	intronic	1.333	5	5	15	1	1	1
82	17:43894547:C:T	rs56357543	17	43894547	T	C	0.2396	5.581	2.387e-08	0.829421	rs4630591	CRHR1	0	intronic	0.722	5	5	15	1	1	1
82	17:43894609:A:G	rs56099546	17	43894609	A	G	0.2396	-5.581	2.397e-08	0.829421	rs4630591	CRHR1	0	intronic	14.12	5	5	15	1	1	1
82	17:43894798:C:G	rs81189	17	43894798	C	G	0.4771	-6.019	1.75e-09	1	rs81189	CRHR1	0	intronic	1.003	5	5	15	1	1	1
82	17:43894990:G:T	rs739645	17	43894990	T	G	0.2396	-5.597	2.186e-08	0.829421	rs4630591	CRHR1	0	intronic	6.266	5	5	15	1	1	1
82	17:43895008:C:G	rs739644	17	43895008	C	G	0.2396	-5.602	2.123e-08	0.829421	rs4630591	CRHR1	0	intronic	0.208	5	5	15	1	1	1
82	17:43895168:T:TG	rs538784996	17	43895168	TG	T	0.2396	NA	NA	0.829421	rs4630591	CRHR1	0	intronic	6.701	NA	5	15	1	1	1
82	17:43895501:C:G	rs4564621	17	43895501	C	G	0.2396	5.637	1.731e-08	0.829421	rs4630591	CRHR1	0	intronic	1.908	4	5	15	1	1	1
82	17:43895530:C:T	rs2316763	17	43895530	T	C	0.2396	5.623	1.874e-08	0.829421	rs4630591	CRHR1	0	intronic	3.423	3a	5	15	1	1	1
82	17:43895602:G:T	rs2316764	17	43895602	T	G	0.2396	-5.594	2.219e-08	0.829421	rs4630591	CRHR1	0	intronic	2.579	5	5	15	1	1	1
82	17:43895653:A:G	rs4277389	17	43895653	A	G	0.2396	-5.593	2.227e-08	0.829421	rs4630591	CRHR1	0	intronic	1.876	1f	5	15	1	1	1
82	17:43895696:A:G	rs4566211	17	43895696	A	G	0.2396	5.623	1.875e-08	0.829421	rs4630591	CRHR1	0	intronic	0.716	1f	5	15	1	1	1
82	17:43895751:A:G	rs4566212	17	43895751	A	G	0.2396	5.591	2.264e-08	0.829421	rs4630591	CRHR1	0	intronic	1.308	5	5	15	1	1	1
82	17:43895797:C:T	rs4309444	17	43895797	T	C	0.2396	-5.56	2.701e-08	0.829421	rs4630591	CRHR1	0	intronic	9.226	5	5	15	1	1	1
82	17:43896032:C:T	rs62057107	17	43896032	T	C	0.2396	6.23	4.655e-10	0.829421	rs4630591	CRHR1	0	intronic	6.718	5	5	15	1	1	1
82	17:43896228:C:T	rs12150390	17	43896228	T	C	0.2396	-5.579	2.416e-08	0.829421	rs4630591	CRHR1	0	intronic	17.47	5	5	15	1	1	1
82	17:43896528:C:G	rs17689608	17	43896528	C	G	0.2396	-5.562	2.659e-08	0.829421	rs4630591	CRHR1	0	intronic	0.553	5	5	15	1	1	1
82	17:43896616:C:T	rs62057108	17	43896616	T	C	0.2396	-5.556	2.754e-08	0.829421	rs4630591	CRHR1	0	intronic	8.076	5	5	15	1	1	1
82	17:43896637:C:T	rs62057109	17	43896637	T	C	0.2396	-5.555	2.78e-08	0.829421	rs4630591	CRHR1	0	intronic	4.738	5	5	15	1	1	1
82	17:43896690:C:T	rs78074121	17	43896690	T	C	0.2396	-5.557	2.746e-08	0.829421	rs4630591	CRHR1	0	intronic	4.229	5	5	15	1	1	1
82	17:43896734:C:T	rs62057110	17	43896734	T	C	0.2396	-5.562	2.665e-08	0.829421	rs4630591	CRHR1	0	intronic	4.358	5	5	15	1	1	1
82	17:43896862:C:CT	rs565597555	17	43896862	C	CT	0.2028	NA	NA	0.912402	rs4630591	CRHR1	0	intronic	0.636	NA	5	15	1	1	1
82	17:43897026:T:TGGAG	rs577664674	17	43897026	T	TGGAG	0.2396	NA	NA	0.829421	rs4630591	CRHR1	0	intronic	11.9	NA	5	15	1	1	1
82	17:43897026:C:T	rs540416592	17	43897026	C	T	0.003976	NA	NA	0.829421	rs4630591	CRHR1	0	NA	9.768	NA	5	15	1	1	1
82	17:43897130:A:G	rs62057111	17	43897130	A	G	0.2396	-5.559	2.715e-08	0.829421	rs4630591	CRHR1	0	intronic	6.224	5	5	15	1	1	1
82	17:43897202:A:T	rs62057112	17	43897202	A	T	0.2396	5.568	2.576e-08	0.829421	rs4630591	CRHR1	0	intronic	3.637	5	5	15	1	1	1
82	17:43897246:A:G	rs78587102	17	43897246	A	G	0.2396	-5.562	2.672e-08	0.829421	rs4630591	CRHR1	0	intronic	3.76	5	5	15	1	1	1
82	17:43897449:A:T	rs62057113	17	43897449	A	T	0.2396	-5.539	3.04e-08	0.829421	rs4630591	CRHR1	0	intronic	2.98	5	5	15	1	1	1
82	17:43897480:A:G	rs78506181	17	43897480	A	G	0.2396	-5.569	2.565e-08	0.829421	rs4630591	CRHR1	0	intronic	1.224	5	5	15	1	1	1
82	17:43897722:C:T	rs79600142	17	43897722	T	C	0.2396	-5.603	2.11e-08	0.829421	rs4630591	CRHR1	0	intronic	1.141	5	5	15	1	1	1
82	17:43898362:A:AAGG	rs554779172	17	43898362	A	AAGG	0.2396	NA	NA	0.829421	rs4630591	CRHR1	0	intronic	1.054	NA	5	15	1	1	1
82	17:43898368:A:G	rs242937	17	43898368	A	G	0.4433	5.489	4.04e-08	0.98789	rs242951	CRHR1	0	intronic	0.446	NA	5	15	1	1	1
82	17:43898459:C:T	rs111739681	17	43898459	T	C	0.2396	5.574	2.484e-08	0.829421	rs4630591	CRHR1	0	intronic	10.35	5	5	15	1	1	1
82	17:43898887:C:T	rs17762882	17	43898887	T	C	0.2396	-5.55	2.86e-08	0.829421	rs4630591	CRHR1	0	intronic	0.436	5	5	15	1	1	1
82	17:43898963:A:T	rs17689653	17	43898963	A	T	0.2396	-5.56	2.698e-08	0.829421	rs4630591	CRHR1	0	intronic	1.648	1f	5	15	1	1	1
82	17:43899161:A:C	rs17762912	17	43899161	A	C	0.2396	-5.561	2.678e-08	0.829421	rs4630591	CRHR1	0	intronic	5.16	5	5	15	1	1	1
82	17:43899401:C:T	rs62057114	17	43899401	T	C	0.2396	5.567	2.593e-08	0.829421	rs4630591	CRHR1	0	intronic	1.984	5	5	15	1	1	1
82	17:43899417:C:G	rs62057115	17	43899417	C	G	0.2396	5.576	2.454e-08	0.829421	rs4630591	CRHR1	0	intronic	5.586	5	5	15	1	1	1
82	17:43899611:C:T	rs78917479	17	43899611	T	C	0.2396	5.58	2.404e-08	0.829421	rs4630591	CRHR1	0	intronic	3.581	5	5	15	1	1	1
82	17:43899655:C:T	rs62057116	17	43899655	T	C	0.2396	-5.581	2.395e-08	0.829421	rs4630591	CRHR1	0	intronic	2.165	5	5	15	1	1	1
82	17:43899657:C:G	rs62057117	17	43899657	C	G	0.2396	-5.588	2.294e-08	0.829421	rs4630591	CRHR1	0	intronic	3.603	5	5	15	1	1	1
82	17:43899727:A:G	rs62057118	17	43899727	A	G	0.2396	-5.561	2.68e-08	0.829421	rs4630591	CRHR1	0	intronic	6.4	5	5	15	1	1	1
82	17:43899736:A:G	rs62057119	17	43899736	A	G	0.2396	5.562	2.666e-08	0.829421	rs4630591	CRHR1	0	intronic	0.014	5	5	15	1	1	1
82	17:43899786:C:T	rs17762954	17	43899786	T	C	0.2396	5.564	2.641e-08	0.829421	rs4630591	CRHR1	0	intronic	10.48	1f	5	15	1	1	1
82	17:43900081:C:T	rs55979424	17	43900081	T	C	0.2396	NA	NA	0.829421	rs4630591	CRHR1	0	intronic	1.93	6	5	15	1	1	0
82	17:43900215:T:TAA	rs559241210	17	43900215	TAA	T	0.2366	NA	NA	0.807876	rs4630591	CRHR1	0	intronic	1.61	NA	5	15	1	1	0
82	17:43900434:A:G	rs55638417	17	43900434	A	G	0.2396	-5.835	5.38e-09	0.829421	rs4630591	CRHR1	0	intronic	6.306	7	5	15	1	1	0
82	17:43900697:C:T	rs79501144	17	43900697	T	C	0.2396	5.555	2.775e-08	0.829421	rs4630591	CRHR1	0	intronic	3.766	4	5	15	1	1	0
82	17:43900760:A:G	rs62057121	17	43900760	A	G	0.2396	NA	NA	0.829421	rs4630591	CRHR1	0	intronic	3.446	2b	5	15	1	1	0
82	17:43900817:A:G	rs112137135	17	43900817	A	G	0.2396	-5.817	5.982e-09	0.829421	rs4630591	CRHR1	0	intronic	7.258	4	5	15	1	1	0
82	17:43901001:C:T	rs62057122	17	43901001	T	C	0.2396	5.566	2.612e-08	0.829421	rs4630591	CRHR1	0	intronic	3.68	5	5	15	1	1	0
82	17:43901074:A:G	rs173365	17	43901074	A	G	0.4433	5.464	4.646e-08	0.98789	rs242951	CRHR1	0	intronic	5.253	5	5	15	1	1	0
82	17:43901238:A:G	rs62057123	17	43901238	A	G	0.2396	-5.553	2.814e-08	0.829421	rs4630591	CRHR1	0	intronic	5.413	5	5	15	1	1	0
82	17:43901528:C:T	rs62057143	17	43901528	T	C	0.2396	-5.579	2.415e-08	0.829421	rs4630591	CRHR1	0	intronic	3.287	5	5	15	1	1	0
82	17:43901558:A:G	rs62057144	17	43901558	A	G	0.2396	-5.58	2.399e-08	0.829421	rs4630591	CRHR1	0	intronic	5.68	5	5	15	1	1	0
82	17:43902216:C:T	rs4335809	17	43902216	T	C	0.2396	5.577	2.445e-08	0.829421	rs4630591	CRHR1	0	intronic	3.622	5	5	14	1	1	0
82	17:43902505:C:T	rs4341787	17	43902505	T	C	0.2406	5.577	2.442e-08	0.824965	rs4630591	CRHR1	0	intronic	19.39	5	5	14	1	1	0
82	17:43902522:A:G	rs4523962	17	43902522	A	G	0.2396	5.585	2.334e-08	0.829421	rs4630591	CRHR1	0	intronic	11.51	5	5	14	1	1	0
82	17:43902541:A:G	rs4327090	17	43902541	A	G	0.2038	-5.466	4.615e-08	0.906621	rs4630591	CRHR1	0	intronic	6.761	5	5	14	1	1	0
82	17:43902738:A:C	rs3885074	17	43902738	A	C	0.2396	5.589	2.282e-08	0.829421	rs4630591	CRHR1	0	intronic	2.739	NA	5	14	1	1	0
82	17:43902799:A:G	rs3885075	17	43902799	A	G	0.2396	-5.857	4.709e-09	0.829421	rs4630591	CRHR1	0	intronic	0.492	NA	5	14	1	1	0
82	17:43902842:C:T	rs41280116	17	43902842	T	C	0.2396	5.588	2.294e-08	0.829421	rs4630591	CRHR1	0	intronic	3.905	5	5	14	1	1	0
82	17:43902861:A:C	rs34283254	17	43902861	A	C	0.2396	5.587	2.316e-08	0.829421	rs4630591	CRHR1	0	exonic	1.015	5	5	14	1	1	0
82	17:43902944:C:T	rs1912151	17	43902944	T	C	0.2396	5.585	2.342e-08	0.829421	rs4630591	CRHR1	0	UTR3	2.785	NA	5	14	1	1	0
82	17:43902997:A:G	rs1396862	17	43902997	A	G	0.2396	5.58	2.401e-08	0.829421	rs4630591	CRHR1	0	intronic	0.045	NA	5	14	1	1	0
82	17:43903089:C:T	rs41280118	17	43903089	T	C	0.2396	5.582	2.377e-08	0.829421	rs4630591	CRHR1	0	intronic	1.004	5	5	14	1	1	0
82	17:43903106:A:G	rs62057146	17	43903106	A	G	0.2396	-5.58	2.405e-08	0.829421	rs4630591	CRHR1	0	intronic	2.759	5	5	14	1	1	0
82	17:43903298:A:G	rs62057147	17	43903298	A	G	0.2396	5.584	2.355e-08	0.829421	rs4630591	CRHR1	0	intronic	2.075	5	5	14	1	1	0
82	17:43903336:A:G	rs17763050	17	43903336	A	G	0.2396	5.577	2.449e-08	0.829421	rs4630591	CRHR1	0	intronic	0.116	5	5	14	1	1	0
82	17:43903485:C:G	rs62057148	17	43903485	C	G	0.2396	5.588	2.298e-08	0.819141	rs4630591	CRHR1	0	intronic	2.734	5	5	14	1	1	0
82	17:43903546:A:G	rs62057149	17	43903546	A	G	0.2396	-5.579	2.417e-08	0.829421	rs4630591	CRHR1	0	intronic	0.107	5	5	14	1	1	0
82	17:43903548:C:T	rs62057150	17	43903548	T	C	0.2396	5.58	2.402e-08	0.829421	rs4630591	CRHR1	0	intronic	6.438	5	5	14	1	1	0
82	17:43903842:C:T	rs62057151	17	43903842	T	C	0.2465	5.407	6.405e-08	0.803535	rs4630591	CRHR1	0	intronic	0.214	5	5	14	1	1	0
82	17:43904110:C:G	rs62057152	17	43904110	C	G	0.2396	5.586	2.324e-08	0.829421	rs4630591	CRHR1	0	intronic	1.973	6	5	14	1	1	0
82	17:43904397:C:T	rs17689824	17	43904397	T	C	0.2396	5.571	2.529e-08	0.829421	rs4630591	CRHR1	0	intronic	4.425	1f	5	14	1	1	0
82	17:43904528:C:T	rs62057153	17	43904528	T	C	0.2396	-5.591	2.253e-08	0.829421	rs4630591	CRHR1	0	intronic	1.771	5	5	14	1	1	0
82	17:43904610:C:T	rs62057154	17	43904610	T	C	0.2396	5.573	2.505e-08	0.829421	rs4630591	CRHR1	0	intronic	0.841	5	5	14	1	1	0
82	17:43904673:C:T	rs62057155	17	43904673	T	C	0.2396	5.573	2.502e-08	0.829421	rs4630591	CRHR1	0	intronic	3.019	4	5	14	1	1	0
82	17:43904948:C:G	rs62057156	17	43904948	C	G	0.2396	5.583	2.365e-08	0.829421	rs4630591	CRHR1	0	intronic	3.598	4	5	14	1	1	0
82	17:43905134:A:G	rs78872653	17	43905134	A	G	0.2396	5.575	2.479e-08	0.829421	rs4630591	CRHR1	0	intronic	0.451	5	5	14	1	1	0
82	17:43905313:C:G	rs62057157	17	43905313	C	G	0.2396	5.578	2.434e-08	0.829421	rs4630591	CRHR1	0	intronic	2.316	5	5	14	1	1	0
82	17:43905481:G:T	rs17763086	17	43905481	T	G	0.2396	-5.57	2.547e-08	0.829421	rs4630591	CRHR1	0	intronic	0.042	1f	5	14	1	1	0
82	17:43906726:A:C	rs17425752	17	43906726	A	C	0.2386	-5.566	2.613e-08	0.833908	rs4630591	CRHR1	0	intronic	2.573	5	5	15	1	1	0
82	17:43906828:A:G	rs17689882	17	43906828	A	G	0.2386	5.578	2.428e-08	0.833908	rs4630591	CRHR1	0	intronic	6.828	1f	4	15	1	1	0
82	17:43907143:A:G	rs62057158	17	43907143	A	G	0.2396	5.562	2.672e-08	0.829421	rs4630591	CRHR1	0	intronic	8.096	5	4	15	1	1	0
82	17:43907641:C:CAGGTGG	rs551188177	17	43907641	CAGGTGG	C	0.2396	NA	NA	0.829421	rs4630591	CRHR1	0	intronic	2.822	NA	5	15	1	1	0
82	17:43907745:C:T	rs1876831	17	43907745	T	C	0.2396	5.57	2.55e-08	0.829421	rs4630591	CRHR1	0	intronic	3.27	NA	5	15	1	1	0
82	17:43907896:C:T	rs16940665	17	43907896	T	C	0.2396	-5.569	2.557e-08	0.829421	rs4630591	CRHR1	0	exonic	10.05	1f	5	15	1	1	0
82	17:43907966:A:G	rs16940668	17	43907966	A	G	0.2396	5.563	2.653e-08	0.829421	rs4630591	CRHR1	0	intronic	1.686	5	5	15	1	1	0
82	17:43908151:C:T	rs16940671	17	43908151	T	C	0.2396	5.556	2.766e-08	0.829421	rs4630591	CRHR1	0	intronic	6.787	5	5	15	1	1	0
82	17:43908152:C:T	rs16940672	17	43908152	T	C	0.2396	5.54	3.023e-08	0.829421	rs4630591	CRHR1	0	intronic	0.756	5	5	15	1	1	0
82	17:43908476:G:GT	rs565667714	17	43908476	G	GT	0.2396	NA	NA	0.829421	rs4630591	CRHR1	0	intronic	1.074	NA	1	14	1	1	0
82	17:43908773:C:G	rs55763795	17	43908773	C	G	0.2396	5.581	2.392e-08	0.829421	rs4630591	CRHR1	0	intronic	0.407	5	5	14	1	1	0
82	17:43908826:G:T	rs55865707	17	43908826	T	G	0.2396	-5.568	2.572e-08	0.829421	rs4630591	CRHR1	0	intronic	9.202	5	5	14	1	1	0
82	17:43908989:C:T	rs62054760	17	43908989	T	C	0.2366	5.476	4.343e-08	0.812064	rs4630591	CRHR1	0	intronic	2.161	5	5	14	1	1	0
82	17:43909008:C:T	rs62054761	17	43909008	T	C	0.2366	5.48	4.257e-08	0.812064	rs4630591	CRHR1	0	intronic	4.938	5	5	14	1	1	0
82	17:43909022:G:T	rs62054762	17	43909022	T	G	0.2366	5.482	4.216e-08	0.812064	rs4630591	CRHR1	0	intronic	3.556	5	5	14	1	1	0
82	17:43909412:C:T	rs242951	17	43909412	T	C	0.4463	-5.723	1.046e-08	1	rs242951	CRHR1	0	intronic	3.519	NA	5	14	1	1	0
82	17:43909435:C:CAAAAAAACAAAA	17:43909435:C:CAAAAAAACAAAA	17	43909435	CAAAAAAACAAAA	C	0.2386	NA	NA	0.822219	rs4630591	CRHR1	0	intronic	0.559	NA	5	14	1	1	0
82	17:43910088:A:G	rs17689918	17	43910088	A	G	0.2396	5.576	2.468e-08	0.829421	rs4630591	CRHR1	0	intronic	3.79	1f	5	15	1	1	1
82	17:43910183:A:G	rs17763199	17	43910183	A	G	0.2386	5.581	2.394e-08	0.832576	rs4630591	CRHR1	0	intronic	0.66	5	5	15	1	1	1
82	17:43910262:C:G	rs62054763	17	43910262	C	G	0.2396	-5.577	2.448e-08	0.829421	rs4630591	CRHR1	0	intronic	6.222	5	5	14	1	1	1
82	17:43910455:A:G	rs17689966	17	43910455	A	G	0.4443	-5.21	1.886e-07	0.99191	rs242951	CRHR1	0	intronic	5.015	5	5	15	1	1	1
82	17:43910507:C:T	rs16940674	17	43910507	T	C	0.2396	5.565	2.618e-08	0.829421	rs4630591	CRHR1	0	exonic	17.55	1f	5	15	1	1	1
82	17:43911036:A:G	rs16940676	17	43911036	A	G	0.2386	5.569	2.566e-08	0.823599	rs4630591	CRHR1	0	intronic	0.531	5	5	15	1	1	1
82	17:43911352:C:T	rs1876830	17	43911352	T	C	0.2396	5.566	2.601e-08	0.829421	rs4630591	CRHR1	0	intronic	4.044	NA	5	15	1	1	1
82	17:43911424:C:T	rs41457044	17	43911424	T	C	0.2396	5.577	2.442e-08	0.819141	rs4630591	CRHR1	0	intronic	3.162	5	5	15	1	1	1
82	17:43911443:C:T	rs1876829	17	43911443	T	C	0.2396	-5.562	2.663e-08	0.829421	rs4630591	CRHR1	0	intronic	5.472	NA	5	15	1	1	1
82	17:43911525:C:T	rs1876828	17	43911525	T	C	0.2396	5.603	2.108e-08	0.829421	rs4630591	CRHR1	0	intronic	0.766	NA	5	15	1	1	1
82	17:43911716:G:T	rs242949	17	43911716	T	G	0.4423	-5.541	3.005e-08	0.850965	rs81189	CRHR1	0	intronic	7.126	NA	5	15	1	1	1
82	17:43911832:C:T	rs1876827	17	43911832	T	C	0.2396	-5.566	2.612e-08	0.829421	rs4630591	CRHR1	0	intronic	3.947	NA	5	15	1	1	1
82	17:43911898:C:T	rs16940677	17	43911898	T	C	0.2396	5.56	2.703e-08	0.829421	rs4630591	CRHR1	0	intronic	0.987	1f	5	15	1	1	1
82	17:43912159:C:G	rs16940681	17	43912159	C	G	0.2396	5.577	2.442e-08	0.829421	rs4630591	CRHR1	0	exonic	5.04	4	5	15	1	1	1
82	17:43912267:T:TG	rs566629636	17	43912267	TG	T	0.2386	NA	NA	0.823599	rs4630591	CRHR1	0	UTR3	10.12	NA	5	15	1	1	1
82	17:43912282:C:T	rs28364021	17	43912282	T	C	0.2396	5.567	2.589e-08	0.829421	rs4630591	CRHR1	0	UTR3	1.179	4	5	15	1	1	1
82	17:43912454:C:T	rs2316765	17	43912454	T	C	0.2396	-5.564	2.634e-08	0.829421	rs4630591	CRHR1	0	UTR3	11.01	4	5	15	1	1	1
82	17:43912490:C:G	rs878886	17	43912490	C	G	0.2396	-5.578	2.432e-08	0.829421	rs4630591	CRHR1	0	UTR3	0.519	1c	5	15	1	1	1
82	17:43912582:C:T	rs878887	17	43912582	T	C	0.2396	5.571	2.527e-08	0.829421	rs4630591	CRHR1	0	UTR3	2.672	1d	5	15	1	1	1
82	17:43912635:A:G	rs878888	17	43912635	A	G	0.2396	-5.573	2.503e-08	0.829421	rs4630591	CRHR1	0	UTR3	5.23	4	5	15	1	1	1
82	17:43912723:C:T	rs4525537	17	43912723	T	C	0.2396	-5.572	2.515e-08	0.829421	rs4630591	CRHR1	0	UTR3	9.437	4	5	15	1	1	1
82	17:43912786:C:G	rs4640231	17	43912786	C	G	0.2396	5.564	2.637e-08	0.829421	rs4630591	CRHR1	0	UTR3	7.665	1b	5	15	1	1	1
82	17:43912830:C:T	rs4482334	17	43912830	T	C	0.2396	-5.566	2.6e-08	0.829421	rs4630591	CRHR1	0	UTR3	1.673	5	5	15	1	1	1
82	17:43913315:C:T	rs56127111	17	43913315	T	C	0.2396	5.565	2.627e-08	0.829421	rs4630591	CRHR1	120	downstream	0.51	5	5	15	1	1	1
82	17:43913360:T:TGAGGGCAGGAGG	rs549810804	17	43913360	T	TGAGGGCAGGAGG	0.2396	NA	NA	0.829421	rs4630591	CRHR1	165	downstream	1.451	NA	5	15	1	1	1
82	17:43913544:G:T	rs242948	17	43913544	T	G	0.4453	-5.181	2.207e-07	0.979837	rs242951	CRHR1	349	downstream	4.008	NA	5	15	1	1	1
82	17:43913557:G:T	rs75104593	17	43913557	T	G	0.2416	-5.56	2.7e-08	0.821969	rs4630591	CRHR1	362	downstream	4.908	2b	5	15	1	1	1
82	17:43913558:G:T	rs74998289	17	43913558	T	G	0.2416	-5.561	2.685e-08	0.821969	rs4630591	CRHR1	363	downstream	0.233	2b	5	15	1	1	1
82	17:43914554:A:C	rs10445362	17	43914554	A	C	0.2396	5.536	3.102e-08	0.829421	rs4630591	CRHR1	1359	intergenic	4.857	5	5	15	1	1	1
82	17:43914558:A:G	rs10445363	17	43914558	A	G	0.2396	5.53	3.198e-08	0.829421	rs4630591	CRHR1	1363	intergenic	0.374	5	5	15	1	1	1
82	17:43914598:C:G	rs62054802	17	43914598	C	G	0.2396	5.545	2.933e-08	0.829421	rs4630591	CRHR1	1403	intergenic	3.022	5	5	15	1	1	1
82	17:43914728:G:T	rs62054803	17	43914728	T	G	0.2396	5.556	2.754e-08	0.829421	rs4630591	CRHR1	1533	intergenic	1.312	5	5	15	1	1	1
82	17:43914809:C:T	rs62054804	17	43914809	T	C	0.2396	5.594	2.217e-08	0.829421	rs4630591	CRHR1	1614	intergenic	0.116	5	5	15	1	1	1
82	17:43914979:A:AC	rs201128097	17	43914979	A	AC	0.2406	NA	NA	0.826374	rs4630591	CRHR1	1784	intergenic	0.703	NA	5	15	1	1	1
82	17:43914981:C:G	rs572543580	17	43914981	G	C	0.2406	NA	NA	0.826374	rs4630591	CRHR1	1786	intergenic	4.172	NA	5	15	1	1	1
82	17:43914990:A:AAC	rs71904125	17	43914990	A	AAC	0.2396	NA	NA	0.829421	rs4630591	CRHR1	1795	intergenic	0.424	NA	5	15	1	1	1
82	17:43915054:A:G	rs62054805	17	43915054	A	G	0.2396	-5.556	2.753e-08	0.829421	rs4630591	CRHR1	1859	intergenic	5.144	2b	5	15	1	1	1
82	17:43915312:C:T	rs62054806	17	43915312	T	C	0.2396	5.569	2.569e-08	0.829421	rs4630591	CRHR1	2117	intergenic	0.468	5	5	15	1	1	1
82	17:43916356:A:G	rs10445364	17	43916356	A	G	0.2396	5.559	2.711e-08	0.829421	rs4630591	CRHR1	3161	intergenic	1.099	1f	5	15	1	1	1
82	17:43916509:A:G	rs10445333	17	43916509	A	G	0.2396	-5.56	2.693e-08	0.829421	rs4630591	CRHR1	3314	intergenic	9.333	5	5	15	1	1	1
82	17:43916773:A:C	rs17690176	17	43916773	A	C	0.2406	-5.557	2.75e-08	0.826374	rs4630591	CRHR1	3578	intergenic	5.131	5	5	15	1	1	1
82	17:43916932:A:G	rs78328427	17	43916932	A	G	0.2396	5.631	1.788e-08	0.829421	rs4630591	CRHR1	3737	intergenic	1.506	5	5	15	1	1	1
82	17:43917086:A:G	rs77692262	17	43917086	A	G	0.2396	-5.559	2.708e-08	0.829421	rs4630591	CRHR1	3891	intergenic	5.523	5	5	15	1	1	1
82	17:43917136:A:G	rs242947	17	43917136	A	G	0.4443	-5.153	2.562e-07	0.991919	rs242951	MAPT-AS1	3880	intergenic	3.94	NA	5	15	1	1	1
82	17:43917776:G:T	rs56023973	17	43917776	T	G	0.2396	5.936	2.928e-09	0.829421	rs4630591	MAPT-AS1	3240	intergenic	1.06	5	5	15	1	1	1
82	17:43917818:A:G	rs17763515	17	43917818	A	G	0.2396	5.559	2.711e-08	0.829421	rs4630591	MAPT-AS1	3198	intergenic	2.528	5	5	15	1	1	1
82	17:43918190:C:T	rs17763533	17	43918190	T	C	0.2396	-5.563	2.655e-08	0.829421	rs4630591	MAPT-AS1	2826	intergenic	0.248	1f	5	15	1	1	1
82	17:43918239:C:T	rs62054809	17	43918239	T	C	0.2396	5.558	2.727e-08	0.829421	rs4630591	MAPT-AS1	2777	intergenic	0.606	7	5	15	1	1	1
82	17:43918301:G:GCCAGGAGTTCGAGA	rs201679950	17	43918301	G	GCCAGGAGTTCGAGA	0.2396	NA	NA	0.829421	rs4630591	MAPT-AS1	2715	intergenic	1.447	NA	5	15	1	1	1
82	17:43918418:A:G	rs112583797	17	43918418	A	G	0.2396	-5.559	2.709e-08	0.829421	rs4630591	MAPT-AS1	2598	intergenic	1.863	7	5	15	1	1	1
82	17:43918524:A:G	rs74922289	17	43918524	A	G	0.2396	-5.568	2.58e-08	0.829421	rs4630591	MAPT-AS1	2492	intergenic	12.82	NA	5	15	1	1	1
82	17:43918613:C:T	rs56971664	17	43918613	T	C	0.2396	-5.565	2.622e-08	0.829421	rs4630591	MAPT-AS1	2403	intergenic	2.24	5	5	15	1	1	1
82	17:43918651:C:G	rs62054811	17	43918651	C	G	0.2396	-5.586	2.325e-08	0.829421	rs4630591	MAPT-AS1	2365	intergenic	1.499	5	5	15	1	1	1
82	17:43919068:G:T	rs2316766	17	43919068	T	G	0.2376	NA	NA	0.817813	rs4630591	MAPT-AS1	1948	intergenic	1.214	5	5	15	1	1	1
82	17:43919070:C:T	rs2316767	17	43919070	C	T	0.2376	NA	NA	0.817813	rs4630591	MAPT-AS1	1946	intergenic	3.13	5	5	15	1	1	1
82	17:43919073:G:T	rs2316768	17	43919073	T	G	0.2376	NA	NA	0.817813	rs4630591	MAPT-AS1	1943	intergenic	2.213	5	5	15	1	1	1
82	17:43919096:A:G	rs2106786	17	43919096	G	A	0.2386	NA	NA	0.823599	rs4630591	MAPT-AS1	1920	intergenic	1.781	NA	5	15	1	1	1
82	17:43919105:C:T	rs2106785	17	43919105	T	C	0.2386	5.982	2.206e-09	0.823599	rs4630591	MAPT-AS1	1911	intergenic	2.898	NA	5	15	1	1	1
82	17:43919301:C:T	rs56150806	17	43919301	T	C	0.2396	-5.558	2.721e-08	0.829421	rs4630591	MAPT-AS1	1715	intergenic	3.157	3a	5	15	1	1	1
82	17:43919884:G:T	rs17690314	17	43919884	T	G	0.2396	-5.555	2.776e-08	0.829421	rs4630591	MAPT-AS1	1132	intergenic	0.244	1f	5	15	1	1	1
82	17:43920219:A:AAAG	rs569456595	17	43920219	A	AAAG	0.2396	NA	NA	0.829421	rs4630591	MAPT-AS1	797	downstream	0.766	NA	5	15	1	1	0
82	17:43920300:C:T	rs56233672	17	43920300	T	C	0.2396	-5.563	2.658e-08	0.829421	rs4630591	MAPT-AS1	716	downstream	0.736	7	5	15	1	1	0
82	17:43920378:C:T	rs56354807	17	43920378	T	C	0.2396	5.563	2.653e-08	0.829421	rs4630591	MAPT-AS1	638	downstream	2.043	7	5	15	1	1	0
82	17:43920411:C:T	rs55718212	17	43920411	T	C	0.2396	-5.563	2.658e-08	0.829421	rs4630591	MAPT-AS1	605	downstream	5.507	6	5	15	1	1	0
82	17:43920974:C:T	rs17690326	17	43920974	T	C	0.2396	-5.554	2.797e-08	0.829421	rs4630591	MAPT-AS1	42	downstream	0.997	1f	5	15	1	1	0
82	17:43921210:G:T	rs17763596	17	43921210	T	G	0.2396	5.556	2.76e-08	0.829421	rs4630591	MAPT-AS1	0	ncRNA_exonic	0.826	1f	5	15	1	1	0
82	17:43921572:A:T	rs62054814	17	43921572	A	T	0.2396	5.562	2.669e-08	0.829421	rs4630591	MAPT-AS1	0	ncRNA_intronic	2.431	5	5	15	1	1	0
82	17:43921754:C:T	rs17763634	17	43921754	T	C	0.2396	-5.527	3.252e-08	0.829421	rs4630591	MAPT-AS1	0	ncRNA_intronic	1.123	1f	5	15	1	1	0
82	17:43922942:C:T	rs62621252	17	43922942	T	C	0.2396	-5.519	3.404e-08	0.829421	rs4630591	MAPT-AS1:SPPL2C	00:00:00	exonic	6.315	5	5	15	1	1	0
82	17:43923180:A:G	rs242944	17	43923180	A	G	0.4443	-5.065	4.082e-07	0.991919	rs242951	MAPT-AS1:SPPL2C	00:00:00	exonic	0.262	NA	5	15	1	1	0
82	17:43923266:A:G	rs62054815	17	43923266	A	G	0.2396	5.547	2.899e-08	0.829421	rs4630591	MAPT-AS1:SPPL2C	00:00:00	exonic	0.018	5	5	15	1	1	0
82	17:43923654:C:G	rs12185233	17	43923654	C	G	0.2396	5.587	2.316e-08	0.819141	rs4630591	MAPT-AS1:SPPL2C	00:00:00	exonic	23.5	1f	5	15	1	1	0
82	17:43923683:A:G	rs12185268	17	43923683	A	G	0.2396	-5.545	2.944e-08	0.829421	rs4630591	MAPT-AS1:SPPL2C	00:00:00	exonic	8.654	1f	5	15	1	1	0
82	17:43923703:C:T	rs12185235	17	43923703	T	C	0.2396	5.56	2.692e-08	0.829421	rs4630591	MAPT-AS1:SPPL2C	00:00:00	exonic	5.04	1f	5	15	1	1	0
82	17:43923934:C:T	rs11079725	17	43923934	T	C	0.2396	-5.547	2.903e-08	0.829421	rs4630591	MAPT-AS1:SPPL2C	00:00:00	exonic	0.169	1f	5	15	1	1	0
82	17:43924073:C:T	rs12373123	17	43924073	T	C	0.2396	-5.528	3.234e-08	0.829421	rs4630591	MAPT-AS1:SPPL2C	00:00:00	exonic	23.3	1f	5	15	1	1	0
82	17:43924130:A:G	rs12373139	17	43924130	A	G	0.2396	5.521	3.379e-08	0.829421	rs4630591	MAPT-AS1:SPPL2C	00:00:00	exonic	4.046	1f	5	15	1	1	0
82	17:43924200:C:G	rs12373142	17	43924200	C	G	0.2396	-5.553	2.806e-08	0.829421	rs4630591	MAPT-AS1:SPPL2C	00:00:00	exonic	7.462	1f	5	15	1	1	0
82	17:43924219:C:T	rs12373124	17	43924219	T	C	0.2396	-5.542	2.992e-08	0.829421	rs4630591	MAPT-AS1:SPPL2C	00:00:00	exonic	0.387	NA	5	15	1	1	0
82	17:43924231:A:G	rs12373140	17	43924231	A	G	0.2396	5.542	2.992e-08	0.829421	rs4630591	MAPT-AS1:SPPL2C	00:00:00	exonic	12.99	5	5	15	1	1	0
82	17:43924337:A:C	rs12373168	17	43924337	A	C	0.2425	-5.494	3.935e-08	0.808972	rs4630591	MAPT-AS1:SPPL2C	00:00:00	ncRNA_intronic	6.155	1f	5	15	1	1	0
82	17:43924521:A:G	rs17690661	17	43924521	A	G	0.2396	5.544	2.965e-08	0.829421	rs4630591	MAPT-AS1	0	ncRNA_intronic	0.069	1f	5	15	1	1	0
82	17:43924776:C:T	rs55943825	17	43924776	T	C	0.2396	5.549	2.87e-08	0.829421	rs4630591	MAPT-AS1	0	ncRNA_intronic	0.414	5	5	15	1	1	0
82	17:43924803:A:G	rs17690679	17	43924803	A	G	0.2396	-5.545	2.939e-08	0.829421	rs4630591	MAPT-AS1	0	ncRNA_intronic	6.843	1f	5	15	1	1	0
82	17:43925297:C:T	rs17690703	17	43925297	T	C	0.2763	5.293	1.205e-07	0.66104	rs4630591	MAPT-AS1	0	ncRNA_intronic	8.55	1b	5	15	1	1	0
82	17:43925605:A:G	rs17769490	17	43925605	A	G	0.2406	5.545	2.941e-08	0.826374	rs4630591	MAPT-AS1	0	ncRNA_intronic	5.553	1f	5	14	1	1	0
82	17:43925729:A:G	rs77063768	17	43925729	A	G	0.2406	-5.537	3.075e-08	0.826374	rs4630591	MAPT-AS1	0	ncRNA_intronic	5.467	5	5	14	1	1	0
82	17:43925966:A:G	rs62054817	17	43925966	A	G	0.2406	5.535	3.112e-08	0.826374	rs4630591	MAPT-AS1	0	ncRNA_intronic	1.563	4	5	14	1	1	0
82	17:43926056:A:C	rs62054818	17	43926056	A	C	0.2406	-5.529	3.213e-08	0.826374	rs4630591	MAPT-AS1	0	ncRNA_intronic	6.949	4	2	14	1	1	0
82	17:43926149:A:G	rs62054819	17	43926149	A	G	0.2406	-5.507	3.653e-08	0.826374	rs4630591	MAPT-AS1	0	ncRNA_intronic	5.198	4	2	14	1	1	0
82	17:43926755:A:G	rs62054820	17	43926755	A	G	0.2406	-5.541	3.013e-08	0.826374	rs4630591	MAPT-AS1	0	ncRNA_intronic	3.67	5	5	14	1	1	0
82	17:43926789:C:T	rs8064870	17	43926789	T	C	0.4771	-4.659	3.178e-06	0.822439	rs81189	MAPT-AS1	0	ncRNA_intronic	1.118	5	5	14	1	1	0
82	17:43926948:A:G	rs56113217	17	43926948	A	G	0.2406	-5.508	3.622e-08	0.826374	rs4630591	MAPT-AS1	0	ncRNA_intronic	0.033	4	5	14	1	1	0
82	17:43926987:G:T	rs8068916	17	43926987	T	G	0.4761	-4.636	3.552e-06	0.819273	rs81189	MAPT-AS1	0	ncRNA_intronic	2.143	4	5	14	1	1	0
82	17:43926992:C:T	rs56269136	17	43926992	T	C	0.2406	5.501	3.78e-08	0.826374	rs4630591	MAPT-AS1	0	ncRNA_intronic	7.713	4	5	14	1	1	0
82	17:43927255:G:T	rs56385754	17	43927255	T	G	0.2406	5.531	3.176e-08	0.826374	rs4630591	MAPT-AS1	0	ncRNA_intronic	0.958	5	5	14	1	1	0
82	17:43927290:A:G	rs17769552	17	43927290	A	G	0.2326	5.447	5.136e-08	0.777813	rs4630591	MAPT-AS1	0	ncRNA_intronic	1.021	1f	5	14	1	1	0
82	17:43927708:A:G	rs62054822	17	43927708	A	G	0.2406	-5.52	3.388e-08	0.826374	rs4630591	MAPT-AS1	0	ncRNA_intronic	4.196	5	5	14	1	1	0
82	17:43928573:C:T	rs3935637	17	43928573	T	C	0.4761	-4.728	2.265e-06	0.819273	rs81189	MAPT-AS1	0	ncRNA_intronic	4.658	NA	5	14	1	1	0
82	17:43928614:G:T	rs885639	17	43928614	T	G	0.2406	-5.816	6.036e-09	0.826374	rs4630591	MAPT-AS1	0	ncRNA_intronic	1.429	NA	5	14	1	1	0
82	17:43928629:G:GCACA	rs551011992	17	43928629	G	GCACA	0.2406	NA	NA	0.826374	rs4630591	MAPT-AS1	0	ncRNA_intronic	4.167	NA	5	14	1	1	0
82	17:43928810:A:G	rs4616318	17	43928810	A	G	0.4761	-4.706	2.53e-06	0.819273	rs81189	MAPT-AS1	0	ncRNA_intronic	5.009	5	5	14	1	1	0
82	17:43929029:A:G	rs62054823	17	43929029	A	G	0.2406	-5.559	2.71e-08	0.816169	rs4630591	MAPT-AS1	0	ncRNA_intronic	4.545	5	5	14	1	1	0
82	17:43929992:C:T	rs62054824	17	43929992	T	C	0.2396	5.546	2.925e-08	0.829421	rs4630591	MAPT-AS1	0	ncRNA_intronic	0.169	4	2	14	1	1	0
82	17:43930033:A:G	rs62054825	17	43930033	A	G	0.2406	5.548	2.885e-08	0.824965	rs4630591	MAPT-AS1	0	ncRNA_intronic	1.442	2b	1	14	1	1	1
82	17:43930238:A:C	rs79589869	17	43930238	A	C	0.2396	5.553	2.811e-08	0.829421	rs4630591	MAPT-AS1	0	ncRNA_intronic	7.3	4	5	14	1	1	1
82	17:43930798:A:G	rs2316769	17	43930798	A	G	0.2396	-5.551	2.834e-08	0.829421	rs4630591	MAPT-AS1	0	ncRNA_intronic	1.441	7	5	14	1	1	1
82	17:43930955:A:G	rs2873268	17	43930955	A	G	0.2396	5.554	2.791e-08	0.829421	rs4630591	MAPT-AS1	0	ncRNA_intronic	3.423	7	5	14	1	1	1
82	17:43930980:C:T	rs4340365	17	43930980	T	C	0.2396	5.551	2.835e-08	0.829421	rs4630591	MAPT-AS1	0	ncRNA_intronic	4.253	7	5	14	1	1	1
82	17:43931122:C:T	rs2873269	17	43931122	T	C	0.2396	5.559	2.714e-08	0.829421	rs4630591	MAPT-AS1	0	ncRNA_intronic	4.123	6	5	14	1	1	1
82	17:43931244:C:G	rs56026128	17	43931244	C	G	0.2396	5.565	2.628e-08	0.829421	rs4630591	MAPT-AS1	0	ncRNA_intronic	8.731	5	5	14	1	1	1
82	17:43931245:A:G	rs56329743	17	43931245	A	G	0.2396	5.557	2.751e-08	0.829421	rs4630591	MAPT-AS1	0	ncRNA_intronic	9.537	5	5	14	1	1	1
82	17:43931380:A:G	rs56288604	17	43931380	A	G	0.2396	-5.574	2.487e-08	0.829421	rs4630591	MAPT-AS1	0	ncRNA_intronic	0.499	5	5	14	1	1	1
82	17:43931626:C:T	rs17690987	17	43931626	T	C	0.2396	-5.57	2.546e-08	0.829421	rs4630591	MAPT-AS1	0	ncRNA_intronic	8.747	3a	5	14	1	1	1
82	17:43931855:G:GAGAGAGAC	rs549934062	17	43931855	G	GAGAGAGAC	0.2416	NA	NA	0.82054	rs4630591	MAPT-AS1	0	ncRNA_intronic	1.412	NA	5	14	1	1	1
82	17:43931907:A:C	rs56146262	17	43931907	A	C	0.2396	5.556	2.763e-08	0.829421	rs4630591	MAPT-AS1	0	ncRNA_intronic	0.044	2b	5	14	1	1	1
82	17:43932028:A:G	rs55942528	17	43932028	A	G	0.2396	-5.591	2.263e-08	0.829421	rs4630591	MAPT-AS1	0	ncRNA_intronic	0.086	5	5	14	1	1	1
82	17:43932049:C:T	rs56254732	17	43932049	T	C	0.2396	5.601	2.134e-08	0.829421	rs4630591	MAPT-AS1	0	ncRNA_intronic	1.543	6	5	14	1	1	1
82	17:43932129:C:T	rs56323304	17	43932129	T	C	0.2406	5.598	2.163e-08	0.826374	rs4630591	MAPT-AS1	0	ncRNA_intronic	0.271	7	5	14	1	1	1
82	17:43932155:A:G	rs55751924	17	43932155	A	G	0.2396	-5.884	4.004e-09	0.829421	rs4630591	MAPT-AS1	0	ncRNA_intronic	0.384	6	5	14	1	1	1
82	17:43932173:A:G	rs55660209	17	43932173	A	G	0.2217	-6.105	1.031e-09	0.770762	rs4630591	MAPT-AS1	0	ncRNA_intronic	5.09	6	5	14	1	1	1
82	17:43932277:A:G	rs113856644	17	43932277	A	G	0.2396	5.566	2.603e-08	0.829421	rs4630591	MAPT-AS1	0	ncRNA_intronic	4.078	7	5	14	1	1	1
82	17:43932381:C:T	rs62054831	17	43932381	T	C	0.2396	5.826	5.68e-09	0.829421	rs4630591	MAPT-AS1	0	ncRNA_intronic	3.505	6	5	14	1	1	1
82	17:43932741:C:T	rs4627402	17	43932741	T	C	0.2376	5.357	8.444e-08	0.817813	rs4630591	MAPT-AS1	0	ncRNA_intronic	2.492	5	5	14	1	1	1
82	17:43932789:C:T	rs10445365	17	43932789	T	C	0.2028	NA	NA	0.825898	rs2684641	MAPT-AS1	0	ncRNA_intronic	0.102	5	5	14	1	1	1
82	17:43932797:C:G	rs10445366	17	43932797	C	G	0.2028	NA	NA	0.825898	rs2684641	MAPT-AS1	0	ncRNA_intronic	3.849	5	5	14	1	1	1
82	17:43932798:G:T	rs10445367	17	43932798	T	G	0.2028	6.084	1.169e-09	0.825898	rs2684641	MAPT-AS1	0	ncRNA_intronic	0.461	5	5	14	1	1	1
82	17:43933171:C:T	rs10445368	17	43933171	T	C	0.2376	NA	NA	0.817813	rs4630591	MAPT-AS1	0	ncRNA_intronic	1.501	1f	5	14	1	1	1
82	17:43933190:G:GTTTTTA	rs533250683	17	43933190	G	GTTTTTA	0.2376	NA	NA	0.817813	rs4630591	MAPT-AS1	0	ncRNA_intronic	3.682	NA	5	14	1	1	1
82	17:43933579:A:C	rs62054832	17	43933579	A	C	0.2366	5.476	4.34e-08	0.812064	rs4630591	MAPT-AS1	0	ncRNA_intronic	1.321	4	5	14	1	1	1
82	17:43933673:C:T	rs62054833	17	43933673	T	C	0.2406	-5.552	2.825e-08	0.824965	rs4630591	MAPT-AS1	0	ncRNA_intronic	2.872	6	5	14	1	1	1
82	17:43933790:G:T	rs142955985	17	43933790	T	G	0.2366	NA	NA	0.812064	rs4630591	MAPT-AS1	0	ncRNA_intronic	0.894	6	5	14	1	1	1
82	17:43933830:G:T	rs80209523	17	43933830	T	G	0.2356	NA	NA	0.806351	rs4630591	MAPT-AS1	0	ncRNA_intronic	1.187	5	5	14	1	1	1
82	17:43933834:G:T	rs78993847	17	43933834	T	G	0.2356	NA	NA	0.806351	rs4630591	MAPT-AS1	0	ncRNA_intronic	1.301	5	5	14	1	1	1
82	17:43933879:C:G	rs76563578	17	43933879	C	G	0.2396	-5.59	2.275e-08	0.829421	rs4630591	MAPT-AS1	0	ncRNA_intronic	0.327	5	5	14	1	1	1
82	17:43933956:G:GTGTTTGTTTGTT	rs370644144	17	43933956	GTGTTTGTTTGTT	G	0.2396	NA	NA	0.829421	rs4630591	MAPT-AS1	0	ncRNA_intronic	5.364	NA	5	14	1	1	1
82	17:43934016:C:G	rs111962225	17	43934016	C	G	0.2396	5.573	2.51e-08	0.829421	rs4630591	MAPT-AS1	0	ncRNA_intronic	3.625	6	5	14	1	1	1
82	17:43934116:G:T	rs113093579	17	43934116	G	T	0.2396	NA	NA	0.829421	rs4630591	MAPT-AS1	0	ncRNA_intronic	11.31	7	5	14	1	1	1
82	17:43934314:C:T	rs62054834	17	43934314	T	C	0.2396	-5.563	2.646e-08	0.829421	rs4630591	MAPT-AS1	0	ncRNA_intronic	8.773	7	5	14	1	1	1
82	17:43934587:G:GT	rs112588484	17	43934587	G	GT	0.2396	NA	NA	0.829421	rs4630591	MAPT-AS1	0	ncRNA_intronic	0.823	NA	5	14	1	1	1
82	17:43934672:A:C	rs62054835	17	43934672	A	C	0.2396	-5.557	2.749e-08	0.829421	rs4630591	MAPT-AS1	0	ncRNA_intronic	2.7	7	5	14	1	1	1
82	17:43934776:A:G	rs10445369	17	43934776	A	G	0.2396	-5.496	3.888e-08	0.829421	rs4630591	MAPT-AS1	0	ncRNA_intronic	2.669	7	5	14	1	1	1
82	17:43934826:G:T	rs10445334	17	43934826	T	G	0.2396	-5.563	2.648e-08	0.829421	rs4630591	MAPT-AS1	0	ncRNA_intronic	0.323	6	5	14	1	1	1
82	17:43934896:A:T	rs10445335	17	43934896	A	T	0.2396	5.564	2.639e-08	0.829421	rs4630591	MAPT-AS1	0	ncRNA_intronic	2.967	6	5	14	1	1	1
82	17:43934948:A:G	rs10445336	17	43934948	A	G	0.2396	-5.561	2.681e-08	0.829421	rs4630591	MAPT-AS1	0	ncRNA_intronic	2.205	7	5	14	1	1	1
82	17:43935118:A:G	rs10445370	17	43935118	A	G	0.2396	5.554	2.791e-08	0.829421	rs4630591	MAPT-AS1	0	ncRNA_intronic	11.29	6	5	14	1	1	1
82	17:43935888:C:T	rs55996632	17	43935888	T	C	0.2396	5.544	2.952e-08	0.829421	rs4630591	MAPT-AS1	0	ncRNA_intronic	4.091	5	5	14	1	1	1
82	17:43936011:A:G	rs55886302	17	43936011	A	G	0.2396	-5.556	2.768e-08	0.829421	rs4630591	MAPT-AS1	0	ncRNA_intronic	4.328	5	5	14	1	1	1
82	17:43936298:A:C	rs56136075	17	43936298	A	C	0.2396	5.556	2.768e-08	0.829421	rs4630591	MAPT-AS1	0	ncRNA_intronic	12.13	5	5	14	1	1	1
82	17:43936804:A:G	rs62054839	17	43936804	G	A	0.2396	NA	NA	0.829421	rs4630591	MAPT-AS1	0	ncRNA_intronic	0.676	7	5	14	1	1	1
82	17:43936812:A:G	rs62054840	17	43936812	A	G	0.2396	NA	NA	0.829421	rs4630591	MAPT-AS1	0	ncRNA_intronic	2.238	7	5	14	1	1	1
82	17:43937104:A:G	rs62054841	17	43937104	A	G	0.2396	5.553	2.801e-08	0.829421	rs4630591	MAPT-AS1	0	ncRNA_intronic	3.767	7	5	14	1	1	1
82	17:43937162:C:T	rs62054842	17	43937162	T	C	0.2396	5.545	2.936e-08	0.829421	rs4630591	MAPT-AS1	0	ncRNA_intronic	7.321	7	5	14	1	1	1
82	17:43937184:C:T	rs62054843	17	43937184	T	C	0.2396	-5.553	2.815e-08	0.829421	rs4630591	MAPT-AS1	0	ncRNA_intronic	2.407	6	5	14	1	1	1
82	17:43937333:G:T	rs62054844	17	43937333	T	G	0.2396	-5.552	2.83e-08	0.829421	rs4630591	MAPT-AS1	0	ncRNA_intronic	0.898	6	5	14	1	1	1
82	17:43937460:A:G	rs76627340	17	43937460	A	G	0.2396	5.549	2.87e-08	0.829421	rs4630591	MAPT-AS1	0	ncRNA_intronic	3.872	7	5	14	1	1	1
82	17:43937505:C:T	rs75945623	17	43937505	T	C	0.2396	5.576	2.46e-08	0.829421	rs4630591	MAPT-AS1	0	ncRNA_intronic	3.415	7	5	14	1	1	1
82	17:43937633:A:G	rs79889833	17	43937633	A	G	0.2396	-5.545	2.945e-08	0.829421	rs4630591	MAPT-AS1	0	ncRNA_intronic	4.49	7	5	14	1	1	1
82	17:43937671:C:T	rs77625338	17	43937671	T	C	0.2396	5.545	2.938e-08	0.829421	rs4630591	MAPT-AS1	0	ncRNA_intronic	0.87	7	5	14	1	1	1
82	17:43937736:C:T	rs77489223	17	43937736	T	C	0.2396	5.545	2.943e-08	0.829421	rs4630591	MAPT-AS1	0	ncRNA_intronic	0.758	7	5	14	1	1	1
82	17:43938107:A:G	rs55888391	17	43938107	A	G	0.2396	-5.549	2.873e-08	0.829421	rs4630591	MAPT-AS1	0	ncRNA_intronic	11.3	5	5	14	1	1	1
82	17:43938394:A:G	rs74872829	17	43938394	G	A	0.2396	NA	NA	0.829421	rs4630591	MAPT-AS1	0	ncRNA_intronic	4.091	5	5	14	1	1	1
82	17:43938499:A:G	rs76329216	17	43938499	A	G	0.2396	5.55	2.855e-08	0.829421	rs4630591	MAPT-AS1	0	ncRNA_intronic	0.042	5	5	14	1	1	1
82	17:43938634:A:G	rs62054846	17	43938634	A	G	0.2396	-5.551	2.842e-08	0.829421	rs4630591	MAPT-AS1	0	ncRNA_intronic	13.52	5	5	14	1	1	1
82	17:43938796:A:G	rs55646970	17	43938796	A	G	0.2396	-5.552	2.821e-08	0.829421	rs4630591	MAPT-AS1	0	ncRNA_intronic	6.223	5	5	14	1	1	1
82	17:43938882:A:G	rs55673092	17	43938882	A	G	0.2396	5.55	2.863e-08	0.829421	rs4630591	MAPT-AS1	0	ncRNA_intronic	2.891	4	5	14	1	1	1
82	17:43939255:C:T	rs56347602	17	43939255	T	C	0.2396	-5.547	2.903e-08	0.829421	rs4630591	MAPT-AS1	0	ncRNA_intronic	3.346	6	5	14	1	1	1
82	17:43939389:C:T	rs56026524	17	43939389	T	C	0.2396	NA	NA	0.829421	rs4630591	MAPT-AS1	0	ncRNA_intronic	0.119	7	5	14	1	1	1
82	17:43939395:A:T	rs56100710	17	43939395	T	A	0.2396	NA	NA	0.829421	rs4630591	MAPT-AS1	0	ncRNA_intronic	4.922	7	5	14	1	1	1
82	17:43939399:A:C	rs56026232	17	43939399	C	A	0.2396	NA	NA	0.829421	rs4630591	MAPT-AS1	0	ncRNA_intronic	1.681	7	5	14	1	1	1
82	17:43939432:G:T	rs56249080	17	43939432	T	G	0.2396	5.912	3.386e-09	0.829421	rs4630591	MAPT-AS1	0	ncRNA_intronic	0.657	5	5	14	1	1	1
82	17:43939609:A:T	rs56227067	17	43939609	A	T	0.2396	-5.529	3.218e-08	0.829421	rs4630591	MAPT-AS1	0	ncRNA_intronic	5.095	4	5	14	1	1	1
82	17:43939638:A:G	rs55719714	17	43939638	A	G	0.2396	5.54	3.023e-08	0.829421	rs4630591	MAPT-AS1	0	ncRNA_intronic	2.246	3a	5	14	1	1	1
82	17:43939659:A:G	rs56299858	17	43939659	A	G	0.2396	5.54	3.025e-08	0.829421	rs4630591	MAPT-AS1	0	ncRNA_intronic	2.435	4	5	14	1	1	1
82	17:43939936:A:G	rs62054857	17	43939936	A	G	0.2396	5.546	2.919e-08	0.829421	rs4630591	MAPT-AS1	0	ncRNA_intronic	2.244	7	5	14	1	1	1
82	17:43940012:C:T	rs75210307	17	43940012	T	C	0.2396	-5.383	7.307e-08	0.829421	rs4630591	MAPT-AS1	0	ncRNA_intronic	5.523	5	5	14	1	1	1
82	17:43940020:C:T	rs74944644	17	43940020	T	C	0.2396	-5.383	7.344e-08	0.829421	rs4630591	MAPT-AS1	0	ncRNA_intronic	0.056	NA	5	14	1	1	1
82	17:43940021:A:G	rs79412431	17	43940021	A	G	0.2396	5.385	7.25e-08	0.829421	rs4630591	MAPT-AS1	0	ncRNA_intronic	0.393	5	5	14	1	1	1
82	17:43940188:C:T	rs62054858	17	43940188	T	C	0.2396	-5.548	2.893e-08	0.829421	rs4630591	MAPT-AS1	0	ncRNA_intronic	5.905	6	5	14	1	1	1
82	17:43940497:C:T	rs79406732	17	43940497	T	C	0.2396	5.549	2.867e-08	0.829421	rs4630591	MAPT-AS1	0	ncRNA_intronic	0.213	6	5	14	1	1	1
82	17:43940685:A:G	rs62054859	17	43940685	A	G	0.2396	5.547	2.906e-08	0.829421	rs4630591	MAPT-AS1	0	ncRNA_intronic	0.112	7	5	14	1	1	1
82	17:43940825:C:G	rs62055460	17	43940825	C	G	0.2396	5.549	2.876e-08	0.829421	rs4630591	MAPT-AS1	0	ncRNA_intronic	2.728	7	5	14	1	1	1
82	17:43941350:C:T	rs62055461	17	43941350	T	C	0.2396	5.549	2.879e-08	0.829421	rs4630591	MAPT-AS1	0	ncRNA_intronic	9.155	5	5	14	1	1	1
82	17:43941476:A:C	rs62055462	17	43941476	A	C	0.2396	-5.549	2.871e-08	0.829421	rs4630591	MAPT-AS1	0	ncRNA_intronic	4.977	7	5	14	1	1	1
82	17:43941491:A:G	rs62055463	17	43941491	A	G	0.2396	-5.548	2.897e-08	0.829421	rs4630591	MAPT-AS1	0	ncRNA_intronic	4.676	5	5	14	1	1	1
82	17:43941608:C:G	rs77652965	17	43941608	C	G	0.2396	-5.551	2.844e-08	0.829421	rs4630591	MAPT-AS1	0	ncRNA_intronic	2.729	5	5	14	1	1	1
82	17:43941710:C:T	rs75690239	17	43941710	T	C	0.2396	5.55	2.86e-08	0.829421	rs4630591	MAPT-AS1	0	ncRNA_intronic	2.751	5	5	14	1	1	1
82	17:43941858:G:T	rs62055464	17	43941858	T	G	0.2396	-5.55	2.85e-08	0.829421	rs4630591	MAPT-AS1	0	ncRNA_intronic	11.07	5	5	14	1	1	1
82	17:43942046:A:T	rs62055465	17	43942046	A	T	0.2396	5.55	2.856e-08	0.829421	rs4630591	MAPT-AS1	0	ncRNA_intronic	10.49	5	5	14	1	1	1
82	17:43942656:A:G	rs62055466	17	43942656	A	G	0.2396	5.549	2.867e-08	0.829421	rs4630591	MAPT-AS1	0	ncRNA_intronic	3.945	6	5	14	1	1	1
82	17:43942820:C:T	rs62055467	17	43942820	T	C	0.2396	-5.551	2.848e-08	0.829421	rs4630591	MAPT-AS1	0	ncRNA_intronic	4.123	6	5	14	1	1	1
82	17:43943000:A:C	rs62055468	17	43943000	A	C	0.2396	-5.544	2.962e-08	0.829421	rs4630591	MAPT-AS1	0	ncRNA_intronic	4.551	5	5	14	1	1	1
82	17:43943655:A:C	rs62055469	17	43943655	A	C	0.2396	-5.536	3.101e-08	0.829421	rs4630591	MAPT-AS1	0	ncRNA_intronic	6.341	5	5	14	1	1	1
82	17:43943657:A:G	rs62055470	17	43943657	A	G	0.2396	-5.527	3.254e-08	0.829421	rs4630591	MAPT-AS1	0	ncRNA_intronic	0.761	5	5	14	1	1	1
82	17:43943755:C:T	rs62055471	17	43943755	T	C	0.2396	-5.522	3.357e-08	0.829421	rs4630591	MAPT-AS1	0	ncRNA_intronic	8.77	7	5	14	1	1	1
82	17:43943957:C:G	rs56327054	17	43943957	C	G	0.2396	5.538	3.054e-08	0.829421	rs4630591	MAPT-AS1	0	ncRNA_intronic	0.48	7	5	14	1	1	1
82	17:43943974:C:T	rs56036719	17	43943974	T	C	0.2396	5.537	3.083e-08	0.829421	rs4630591	MAPT-AS1	0	ncRNA_intronic	0.275	7	5	14	1	1	1
82	17:43944158:C:T	rs55781174	17	43944158	T	C	0.2396	5.534	3.126e-08	0.829421	rs4630591	MAPT-AS1	0	ncRNA_intronic	0.551	7	5	14	1	1	1
82	17:43944204:C:T	rs12150223	17	43944204	T	C	0.2396	-5.532	3.171e-08	0.829421	rs4630591	MAPT-AS1	0	ncRNA_intronic	0.801	6	5	14	1	1	1
82	17:43944519:C:T	rs12150516	17	43944519	T	C	0.2396	5.529	3.224e-08	0.829421	rs4630591	MAPT-AS1	0	ncRNA_intronic	1.306	6	5	14	1	1	1
82	17:43945106:C:T	rs62055475	17	43945106	T	C	0.2396	-5.535	3.119e-08	0.829421	rs4630591	MAPT-AS1	0	ncRNA_intronic	0.678	4	5	14	1	1	1
82	17:43945495:A:G	rs527658313	17	43945495	G	A	0.2396	NA	NA	0.829421	rs4630591	MAPT-AS1	0	ncRNA_intronic	9.36	NA	5	14	1	1	1
82	17:43945687:A:C	17:43945687:A:C	17	43945687	A	C	0.2396	NA	NA	0.829421	rs4630591	MAPT-AS1	0	ncRNA_intronic	0.01	5	5	14	1	1	1
82	17:43945855:A:G	rs78637438	17	43945855	A	G	0.2396	5.531	3.187e-08	0.829421	rs4630591	MAPT-AS1	0	ncRNA_intronic	3.264	5	5	14	1	1	1
82	17:43945931:C:T	rs2316771	17	43945931	T	C	0.2396	-5.509	3.6e-08	0.829421	rs4630591	MAPT-AS1	0	ncRNA_intronic	11.19	5	5	14	1	1	1
82	17:43945938:C:T	rs62055478	17	43945938	T	C	0.2396	5.538	3.066e-08	0.829421	rs4630591	MAPT-AS1	0	ncRNA_intronic	11.34	5	5	14	1	1	1
82	17:43946112:C:T	rs1078830	17	43946112	T	C	0.2396	-5.54	3.028e-08	0.829421	rs4630591	MAPT-AS1	0	ncRNA_intronic	6.573	6	5	14	1	1	1
82	17:43946223:A:G	rs753235	17	43946223	A	G	0.2435	5.427	5.735e-08	0.813249	rs4630591	MAPT-AS1	0	ncRNA_intronic	3.846	7	5	14	1	1	1
82	17:43946291:A:G	rs886249	17	43946291	A	G	0.2247	-5.945	2.767e-09	0.757739	rs4630591	MAPT-AS1	0	ncRNA_intronic	0.356	NA	5	14	1	1	1
82	17:43946318:C:T	rs753236	17	43946318	T	C	0.2396	-5.448	5.108e-08	0.819141	rs4630591	MAPT-AS1	0	ncRNA_intronic	6.303	6	5	14	1	1	1
82	17:43946423:A:C	rs2316772	17	43946423	A	C	0.2416	-5.53	3.195e-08	0.82054	rs4630591	MAPT-AS1	0	ncRNA_intronic	8.687	6	5	14	1	1	1
82	17:43946536:C:T	rs2316773	17	43946536	T	C	0.2396	5.519	3.404e-08	0.829421	rs4630591	MAPT-AS1	0	ncRNA_intronic	3.6	7	5	14	1	1	1
82	17:43946642:C:T	rs2316774	17	43946642	T	C	0.2396	-5.555	2.778e-08	0.829421	rs4630591	MAPT-AS1	0	ncRNA_intronic	8.704	6	5	14	1	1	1
82	17:43946707:C:T	rs739643	17	43946707	T	C	0.2396	-5.899	3.66e-09	0.829421	rs4630591	MAPT-AS1	0	ncRNA_intronic	3.285	NA	5	14	1	1	1
82	17:43946838:A:C	rs739642	17	43946838	A	C	0.2396	5.542	2.998e-08	0.829421	rs4630591	MAPT-AS1	0	ncRNA_intronic	8.707	NA	5	14	1	1	1
82	17:43946875:C:T	rs757055	17	43946875	T	C	0.2396	5.549	2.876e-08	0.829421	rs4630591	MAPT-AS1	0	ncRNA_intronic	2.235	NA	5	14	1	1	1
82	17:43947171:A:G	rs75676226	17	43947171	A	G	0.2396	NA	NA	0.829421	rs4630591	MAPT-AS1	0	ncRNA_intronic	0.008	5	5	14	1	1	1
82	17:43947176:A:AC	rs537884534	17	43947176	A	AC	0.2396	NA	NA	0.829421	rs4630591	MAPT-AS1	0	ncRNA_intronic	0.432	NA	5	14	1	1	1
82	17:43947488:A:G	rs56398500	17	43947488	A	G	0.2396	-5.538	3.067e-08	0.829421	rs4630591	MAPT-AS1	0	ncRNA_intronic	2.817	4	5	14	1	1	1
82	17:43947883:G:T	rs552290972	17	43947883	G	T	0.2137	NA	NA	0.75647	rs4630591	MAPT-AS1	0	ncRNA_intronic	2.232	NA	5	14	1	1	1
82	17:43947928:A:G	rs56289364	17	43947928	A	G	0.2396	-5.533	3.143e-08	0.829421	rs4630591	MAPT-AS1	0	ncRNA_intronic	5.097	5	5	14	1	1	1
82	17:43948040:C:T	rs62055483	17	43948040	T	C	0.2396	5.539	3.05e-08	0.829421	rs4630591	MAPT-AS1	0	ncRNA_intronic	1.657	5	5	14	1	1	1
82	17:43948159:A:G	rs78238042	17	43948159	A	G	0.2396	5.538	3.063e-08	0.829421	rs4630591	MAPT-AS1	0	ncRNA_intronic	16.3	5	5	14	1	1	1
82	17:43948347:C:T	rs6503451	17	43948347	C	T	0.3757	NA	NA	0.959629	rs9898399	MAPT-AS1	0	ncRNA_intronic	0.165	6	5	14	1	1	1
82	17:43948733:C:T	rs55673340	17	43948733	T	C	0.2396	5.537	3.077e-08	0.829421	rs4630591	MAPT-AS1	0	ncRNA_intronic	2.74	7	5	14	1	1	1
82	17:43948977:A:G	rs55967721	17	43948977	A	G	0.2396	NA	NA	0.829421	rs4630591	MAPT-AS1	0	ncRNA_intronic	2.084	6	5	14	1	1	1
82	17:43949008:C:T	rs77092481	17	43949008	T	C	0.2396	5.975	2.3e-09	0.829421	rs4630591	MAPT-AS1	0	ncRNA_intronic	0.414	6	5	14	1	1	1
82	17:43949092:G:T	rs62055486	17	43949092	T	G	0.2396	-5.531	3.19e-08	0.829421	rs4630591	MAPT-AS1	0	ncRNA_intronic	4.201	7	5	14	1	1	1
82	17:43949342:A:G	rs34739559	17	43949342	A	G	0.2396	5.597	2.175e-08	0.81774	rs4630591	MAPT-AS1	0	ncRNA_intronic	1.756	5	5	14	1	1	1
82	17:43949448:A:C	rs34097347	17	43949448	A	C	0.2396	5.549	2.873e-08	0.829421	rs4630591	MAPT-AS1	0	ncRNA_intronic	0.281	1f	5	14	1	1	1
82	17:43949892:C:T	rs2106784	17	43949892	T	C	0.2396	5.535	3.115e-08	0.829421	rs4630591	MAPT-AS1	0	ncRNA_intronic	5.172	NA	5	14	1	1	1
82	17:43950195:C:T	rs2158072	17	43950195	T	C	0.2396	-5.535	3.115e-08	0.829421	rs4630591	MAPT-AS1	0	ncRNA_intronic	4.343	NA	5	14	1	1	1
82	17:43950322:A:G	rs9898399	17	43950322	A	G	0.3817	-5.616	1.958e-08	1	rs9898399	MAPT-AS1	0	ncRNA_intronic	6.356	7	5	14	1	1	1
82	17:43950394:C:T	rs62055488	17	43950394	T	C	0.2396	5.538	3.056e-08	0.829421	rs4630591	MAPT-AS1	0	ncRNA_intronic	1.629	7	5	14	1	1	1
82	17:43950441:A:C	rs62055489	17	43950441	A	C	0.2396	NA	NA	0.829421	rs4630591	MAPT-AS1	0	ncRNA_intronic	1.108	6	5	14	1	1	1
82	17:43950444:C:CA	rs531196238	17	43950444	C	CA	0.2396	NA	NA	0.829421	rs4630591	MAPT-AS1	0	ncRNA_intronic	0.796	NA	5	14	1	1	1
82	17:43950533:A:G	rs62055490	17	43950533	A	G	0.2396	-5.542	2.998e-08	0.829421	rs4630591	MAPT-AS1	0	ncRNA_intronic	1.143	7	5	14	1	1	1
82	17:43950976:G:T	17:43950976:G:T	17	43950976	T	G	0.2396	NA	NA	0.829421	rs4630591	MAPT-AS1	0	ncRNA_intronic	5.109	6	5	14	1	1	1
82	17:43951120:C:T	rs62055491	17	43951120	T	C	0.2396	-5.538	3.054e-08	0.829421	rs4630591	MAPT-AS1	0	ncRNA_intronic	6.157	4	2	14	1	1	1
82	17:43951220:G:T	rs34416056	17	43951220	T	G	0.2396	-5.538	3.068e-08	0.829421	rs4630591	MAPT-AS1	0	ncRNA_intronic	4.731	2b	2	14	1	1	1
82	17:43951345:A:C	rs62055492	17	43951345	A	C	0.2396	5.543	2.973e-08	0.829421	rs4630591	MAPT-AS1	0	ncRNA_intronic	3.497	4	2	14	1	1	1
82	17:43951599:C:CAGAT	rs574917819	17	43951599	C	CAGAT	0.2396	NA	NA	0.829421	rs4630591	MAPT-AS1	0	ncRNA_intronic	3.613	NA	2	14	1	1	1
82	17:43951717:A:G	rs2055794	17	43951717	A	G	0.2396	5.514	3.51e-08	0.829421	rs4630591	MAPT-AS1	0	ncRNA_intronic	0.506	1f	7	14	1	1	1
82	17:43951995:C:T	rs2055795	17	43951995	T	C	0.2396	5.514	3.512e-08	0.829421	rs4630591	MAPT-AS1	0	ncRNA_intronic	2.517	7	7	14	1	1	1
82	17:43952191:A:T	rs2055796	17	43952191	A	T	0.2396	-5.514	3.517e-08	0.829421	rs4630591	MAPT-AS1	0	ncRNA_intronic	9.753	6	7	14	1	1	1
82	17:43952634:A:T	rs80348388	17	43952634	A	T	0.2396	-5.54	3.022e-08	0.829421	rs4630591	MAPT-AS1	0	ncRNA_intronic	3.743	6	13	14	1	1	1
82	17:43952944:C:T	rs62055493	17	43952944	T	C	0.2406	-5.536	3.09e-08	0.826374	rs4630591	MAPT-AS1	0	ncRNA_intronic	3.381	7	13	14	1	1	1
82	17:43953016:C:T	rs62055494	17	43953016	T	C	0.2406	5.52	3.388e-08	0.826374	rs4630591	MAPT-AS1	0	ncRNA_intronic	2.319	7	13	14	1	1	1
82	17:43953043:A:C	rs62055495	17	43953043	A	C	0.2406	-5.536	3.09e-08	0.826374	rs4630591	MAPT-AS1	0	ncRNA_intronic	0.65	7	13	14	1	1	1
82	17:43953170:C:T	rs111321973	17	43953170	T	C	0.2396	NA	NA	0.829421	rs4630591	MAPT-AS1	0	ncRNA_intronic	0.628	7	13	14	1	1	1
82	17:43953179:A:G	rs140713557	17	43953179	G	A	0.2406	NA	NA	0.824965	rs4630591	MAPT-AS1	0	ncRNA_intronic	3.612	7	13	14	1	1	1
82	17:43953240:C:CTATATA	rs111758342	17	43953240	C	CTATATA	0.2396	NA	NA	0.829421	rs4630591	MAPT-AS1	0	ncRNA_intronic	0.539	NA	13	14	1	1	1
82	17:43953240:CTATATA:CTATATATATA	rs552226830	17	43953240	CTATATATATA	CTATATA	0.001988	NA	NA	0.829421	rs4630591	MAPT-AS1	0	NA	NA	NA	13	14	1	0	1
82	17:43953307:C:T	rs62055496	17	43953307	T	C	0.2396	5.513	3.526e-08	0.829421	rs4630591	MAPT-AS1	0	ncRNA_intronic	0.425	6	13	14	1	1	1
82	17:43953529:A:G	rs62055497	17	43953529	A	G	0.2396	-5.513	3.526e-08	0.829421	rs4630591	MAPT-AS1	0	ncRNA_intronic	1.846	6	13	14	1	1	1
82	17:43953695:C:T	rs2188888	17	43953695	T	C	0.2396	-5.638	1.716e-08	0.829421	rs4630591	MAPT-AS1	0	ncRNA_intronic	1.515	NA	7	14	1	1	1
82	17:43953707:C:T	rs3919455	17	43953707	T	C	0.2396	5.626	1.844e-08	0.829421	rs4630591	MAPT-AS1	0	ncRNA_intronic	0.899	NA	7	14	1	1	1
82	17:43953719:C:G	rs2214258	17	43953719	C	G	0.2396	5.628	1.826e-08	0.829421	rs4630591	MAPT-AS1	0	ncRNA_intronic	2.876	7	7	14	1	1	1
82	17:43953814:A:G	rs62055498	17	43953814	A	G	0.2396	5.539	3.036e-08	0.829421	rs4630591	MAPT-AS1	0	ncRNA_intronic	9.124	6	7	14	1	1	1
82	17:43953991:C:G	rs62055499	17	43953991	C	G	0.2396	-5.54	3.022e-08	0.829421	rs4630591	MAPT-AS1	0	ncRNA_intronic	3.091	5	7	14	1	1	1
82	17:43954134:A:G	rs62055500	17	43954134	A	G	0.2396	5.542	2.985e-08	0.829421	rs4630591	MAPT-AS1	0	ncRNA_intronic	16.63	5	2	14	1	1	1
82	17:43954227:A:G	rs62055501	17	43954227	A	G	0.2396	5.543	2.968e-08	0.829421	rs4630591	MAPT-AS1	0	ncRNA_intronic	5.352	5	2	14	1	1	1
82	17:43954284:A:G	rs62055502	17	43954284	A	G	0.2396	5.523	3.329e-08	0.829421	rs4630591	MAPT-AS1	0	ncRNA_intronic	3.377	7	2	14	1	1	1
82	17:43954416:A:AC	rs570669831	17	43954416	AC	A	0.2406	NA	NA	0.826374	rs4630591	MAPT-AS1	0	ncRNA_intronic	1.298	NA	9	14	1	1	1
82	17:43954686:A:G	rs916793	17	43954686	A	G	0.2396	5.543	2.972e-08	0.829421	rs4630591	MAPT-AS1	0	ncRNA_intronic	12.16	1f	9	14	1	1	1
82	17:43954982:T:TTCTCTTCCTCA	rs535514148	17	43954982	T	TTCTCTTCCTCA	0.2396	NA	NA	0.829421	rs4630591	MAPT-AS1	0	ncRNA_intronic	2.84	NA	9	14	1	1	1
82	17:43955030:A:G	rs4441322	17	43955030	A	G	0.2396	-5.543	2.97e-08	0.829421	rs4630591	MAPT-AS1	0	ncRNA_intronic	6.719	1f	9	14	1	1	1
82	17:43955093:C:T	rs113414067	17	43955093	T	C	0.2396	-5.543	2.968e-08	0.829421	rs4630591	MAPT-AS1	0	ncRNA_intronic	3.434	5	9	14	1	1	1
82	17:43955365:A:C	rs55905252	17	43955365	A	C	0.2396	5.544	2.963e-08	0.829421	rs4630591	MAPT-AS1	0	ncRNA_intronic	1.415	5	9	14	1	1	1
82	17:43955487:C:T	rs17691328	17	43955487	T	C	0.2396	5.649	1.613e-08	0.829421	rs4630591	MAPT-AS1	0	ncRNA_intronic	2.284	1f	9	14	1	1	1
82	17:43956139:AAAAAT:AAAAATAAAAT	rs561861374	17	43956139	AAAAATAAAAT	AAAAAT	0.2386	NA	NA	0.832576	rs4630591	MAPT-AS1	0	ncRNA_intronic	NA	NA	14	14	1	0	1
82	17:43956305:C:CTT	rs563555797	17	43956305	C	CTT	0.2416	NA	NA	0.821969	rs4630591	MAPT-AS1	0	ncRNA_intronic	2.164	NA	14	14	1	1	1
82	17:43956370:G:T	rs62055515	17	43956370	T	G	0.2396	5.53	3.205e-08	0.829421	rs4630591	MAPT-AS1	0	ncRNA_intronic	1.206	5	14	14	1	1	1
82	17:43956390:C:T	rs62055516	17	43956390	T	C	0.2396	-5.53	3.206e-08	0.829421	rs4630591	MAPT-AS1	0	ncRNA_intronic	2.442	7	14	14	1	1	1
82	17:43956425:C:T	rs62055517	17	43956425	T	C	0.2396	5.53	3.209e-08	0.829421	rs4630591	MAPT-AS1	0	ncRNA_intronic	2.94	6	14	14	1	1	1
82	17:43956505:A:C	rs62055518	17	43956505	A	C	0.2396	-5.536	3.088e-08	0.829421	rs4630591	MAPT-AS1	0	ncRNA_intronic	2.271	7	14	14	1	1	1
82	17:43956642:C:T	rs56364632	17	43956642	T	C	0.2396	-5.534	3.136e-08	0.829421	rs4630591	MAPT-AS1	0	ncRNA_intronic	2.671	7	14	14	1	1	1
82	17:43956734:A:C	rs55768605	17	43956734	A	C	0.2396	5.529	3.228e-08	0.829421	rs4630591	MAPT-AS1	0	ncRNA_intronic	0.091	7	14	14	1	1	1
82	17:43956778:A:G	rs55653657	17	43956778	A	G	0.2396	-5.533	3.151e-08	0.829421	rs4630591	MAPT-AS1	0	ncRNA_intronic	2.729	7	14	14	1	1	1
82	17:43957221:C:T	rs55894109	17	43957221	T	C	0.2396	5.538	3.052e-08	0.829421	rs4630591	MAPT-AS1	0	ncRNA_intronic	0.31	7	14	14	1	1	1
82	17:43957269:C:T	rs56101773	17	43957269	T	C	0.2396	-5.538	3.062e-08	0.829421	rs4630591	MAPT-AS1	0	ncRNA_intronic	0.401	7	14	14	1	1	1
82	17:43957328:C:T	rs56249780	17	43957328	T	C	0.2396	5.539	3.049e-08	0.829421	rs4630591	MAPT-AS1	0	ncRNA_intronic	1.519	7	14	14	1	1	1
82	17:43958079:C:T	rs56040418	17	43958079	T	C	0.2406	5.624	1.871e-08	0.826374	rs4630591	MAPT-AS1	0	ncRNA_intronic	4.194	7	9	14	1	1	1
82	17:43958099:C:T	rs55721252	17	43958099	T	C	0.2396	-5.524	3.314e-08	0.829421	rs4630591	MAPT-AS1	0	ncRNA_intronic	4.424	7	9	14	1	1	1
82	17:43958139:A:C	rs55876817	17	43958139	A	C	0.2396	-5.522	3.344e-08	0.829421	rs4630591	MAPT-AS1	0	ncRNA_intronic	7.877	7	9	14	1	1	1
82	17:43958172:A:G	rs55944735	17	43958172	A	G	0.2396	-5.542	2.989e-08	0.829421	rs4630591	MAPT-AS1	0	ncRNA_intronic	0.388	7	9	14	1	1	1
82	17:43958207:C:CAAAAAAAT	rs535791904	17	43958207	CAAAAAAAT	C	0.2396	NA	NA	0.829421	rs4630591	MAPT-AS1	0	ncRNA_intronic	7.643	NA	9	14	1	1	1
82	17:43958362:G:T	rs56356641	17	43958362	G	T	0.2475	NA	NA	0.794612	rs4630591	MAPT-AS1	0	ncRNA_intronic	8.168	7	9	14	1	1	1
82	17:43958431:C:T	rs55711631	17	43958431	C	T	0.2396	NA	NA	0.829421	rs4630591	MAPT-AS1	0	ncRNA_intronic	1.558	6	9	14	1	1	1
82	17:43958736:A:G	rs62055525	17	43958736	A	G	0.2396	5.523	3.327e-08	0.829421	rs4630591	MAPT-AS1	0	ncRNA_intronic	4.284	7	9	14	1	1	1
82	17:43958744:A:G	rs112915466	17	43958744	A	G	0.2396	-5.525	3.297e-08	0.829421	rs4630591	MAPT-AS1	0	ncRNA_intronic	3.013	6	9	14	1	1	1
82	17:43959092:G:T	rs56343551	17	43959092	T	G	0.2396	5.512	3.553e-08	0.829421	rs4630591	MAPT-AS1	0	ncRNA_intronic	8.17	7	9	14	1	1	1
82	17:43959113:A:G	rs55975673	17	43959113	A	G	0.2396	-5.512	3.554e-08	0.829421	rs4630591	MAPT-AS1	0	ncRNA_intronic	5.104	5	9	14	1	1	1
82	17:43959261:A:G	rs56387391	17	43959261	A	G	0.2396	5.543	2.98e-08	0.829421	rs4630591	MAPT-AS1	0	ncRNA_intronic	5.484	7	9	14	1	1	1
82	17:43959596:C:CT	rs544055237	17	43959596	C	CT	0.2396	NA	NA	0.768263	rs4630591	MAPT-AS1	0	ncRNA_intronic	2.263	NA	9	14	1	1	1
82	17:43959661:A:G	rs2019816	17	43959661	A	G	0.2396	5.815	6.066e-09	0.829421	rs4630591	MAPT-AS1	0	ncRNA_intronic	0.262	NA	9	14	1	1	1
82	17:43959752:A:T	rs2006305	17	43959752	A	T	0.2396	-5.54	3.023e-08	0.829421	rs4630591	MAPT-AS1	0	ncRNA_intronic	5.719	6	9	14	1	1	1
82	17:43959918:A:T	rs2019822	17	43959918	A	T	0.2396	5.54	3.022e-08	0.829421	rs4630591	MAPT-AS1	0	ncRNA_intronic	9.449	6	9	14	1	1	1
82	17:43960020:A:G	rs62055529	17	43960020	A	G	0.2396	-5.538	3.052e-08	0.829421	rs4630591	MAPT-AS1	0	ncRNA_intronic	4.082	6	7	14	1	1	1
82	17:43960172:C:T	rs79580365	17	43960172	T	C	0.2396	5.539	3.046e-08	0.829421	rs4630591	MAPT-AS1	0	ncRNA_intronic	7.912	NA	7	14	1	1	1
82	17:43960283:A:G	rs55937610	17	43960283	A	G	0.2396	-5.536	3.09e-08	0.829421	rs4630591	MAPT-AS1	0	ncRNA_intronic	0.594	5	7	14	1	1	1
82	17:43960323:A:G	rs56365901	17	43960323	A	G	0.2396	-5.537	3.085e-08	0.829421	rs4630591	MAPT-AS1	0	ncRNA_intronic	5.8	5	7	14	1	1	1
82	17:43960325:C:T	rs55767267	17	43960325	T	C	0.2396	-5.543	2.968e-08	0.829421	rs4630591	MAPT-AS1	0	ncRNA_intronic	5.792	5	7	14	1	1	1
82	17:43960341:A:G	rs56127309	17	43960341	A	G	0.2406	5.537	3.074e-08	0.826374	rs4630591	MAPT-AS1	0	ncRNA_intronic	7.6	5	7	14	1	1	1
82	17:43960600:C:T	rs56194412	17	43960600	T	C	0.2396	-5.547	2.904e-08	0.829421	rs4630591	MAPT-AS1	0	ncRNA_intronic	15.7	5	7	14	1	1	1
82	17:43960812:A:T	rs56338487	17	43960812	A	T	0.2396	-5.545	2.941e-08	0.829421	rs4630591	MAPT-AS1	0	ncRNA_intronic	0.779	5	7	14	1	1	1
82	17:43960911:A:G	rs56180212	17	43960911	A	G	0.2406	-5.664	1.482e-08	0.826374	rs4630591	MAPT-AS1	0	ncRNA_intronic	4.09	5	7	14	1	1	1
82	17:43960918:C:T	rs56301449	17	43960918	T	C	0.2396	-5.548	2.888e-08	0.829421	rs4630591	MAPT-AS1	0	ncRNA_intronic	3.772	5	7	14	1	1	1
82	17:43960997:C:T	rs62055538	17	43960997	T	C	0.2396	-5.545	2.944e-08	0.829421	rs4630591	MAPT-AS1	0	ncRNA_intronic	0.686	5	7	14	1	1	1
82	17:43961044:A:G	rs62055539	17	43961044	A	G	0.2396	-5.544	2.959e-08	0.829421	rs4630591	MAPT-AS1	0	ncRNA_intronic	10.28	5	7	14	1	1	1
82	17:43961142:C:T	rs62055540	17	43961142	T	C	0.2396	-5.545	2.936e-08	0.829421	rs4630591	MAPT-AS1	0	ncRNA_intronic	9.975	5	7	14	1	1	1
82	17:43961292:G:T	rs17770108	17	43961292	T	G	0.2396	5.545	2.944e-08	0.829421	rs4630591	MAPT-AS1	0	ncRNA_intronic	2.839	6	7	14	1	1	1
82	17:43962017:C:G	rs62055541	17	43962017	C	G	0.2396	5.541	3.004e-08	0.829421	rs4630591	MAPT-AS1	0	ncRNA_intronic	1.813	7	9	14	1	1	1
82	17:43962982:A:G	rs77426526	17	43962982	A	G	0.2396	5.536	3.088e-08	0.829421	rs4630591	MAPT-AS1	0	ncRNA_intronic	5.162	5	9	14	1	1	1
82	17:43963046:A:G	rs77129180	17	43963046	A	G	0.2396	5.546	2.923e-08	0.829421	rs4630591	MAPT-AS1	0	ncRNA_intronic	1.873	5	9	14	1	1	1
82	17:43963120:C:T	rs74863825	17	43963120	T	C	0.2396	5.518	3.426e-08	0.829421	rs4630591	MAPT-AS1	0	ncRNA_intronic	4.589	5	9	14	1	1	1
82	17:43963282:C:G	rs80254317	17	43963282	C	G	0.2396	-6.233	4.586e-10	0.829421	rs4630591	MAPT-AS1	0	ncRNA_intronic	0.965	6	9	14	1	1	1
82	17:43963416:C:G	rs112425426	17	43963416	C	G	0.2396	-5.547	2.901e-08	0.829421	rs4630591	MAPT-AS1	0	ncRNA_intronic	1.545	6	9	14	1	1	1
82	17:43963844:C:T	rs62055542	17	43963844	T	C	0.2396	5.542	2.983e-08	0.829421	rs4630591	MAPT-AS1	0	ncRNA_intronic	0.93	4	14	14	1	1	1
82	17:43963943:A:C	rs17770120	17	43963943	A	C	0.2396	5.547	2.899e-08	0.829421	rs4630591	MAPT-AS1	0	ncRNA_intronic	13.33	6	14	14	1	1	1
82	17:43964163:A:G	rs17770150	17	43964163	A	G	0.2396	5.547	2.906e-08	0.829421	rs4630591	MAPT-AS1	0	ncRNA_intronic	3.117	1f	14	14	1	1	1
82	17:43964191:A:C	rs17770186	17	43964191	A	C	0.2396	5.542	2.993e-08	0.829421	rs4630591	MAPT-AS1	0	ncRNA_intronic	2.874	1f	14	14	1	1	1
82	17:43964283:C:G	rs17691449	17	43964283	C	G	0.2396	5.547	2.905e-08	0.829421	rs4630591	MAPT-AS1	0	ncRNA_intronic	7.377	1f	14	14	1	1	1
82	17:43964539:A:G	rs62055544	17	43964539	A	G	0.2406	-5.168	2.366e-07	0.824965	rs4630591	MAPT-AS1	0	ncRNA_intronic	4.051	6	14	14	1	1	1
82	17:43964561:C:T	rs62055545	17	43964561	T	C	0.2396	5.494	3.937e-08	0.829421	rs4630591	MAPT-AS1	0	ncRNA_intronic	3.794	6	14	14	1	1	1
82	17:43964567:A:C	rs62055546	17	43964567	A	C	0.2396	-5.476	4.362e-08	0.829421	rs4630591	MAPT-AS1	0	ncRNA_intronic	1.334	6	14	14	1	1	1
82	17:43964755:C:T	rs62055547	17	43964755	T	C	0.2396	5.546	2.921e-08	0.829421	rs4630591	MAPT-AS1	0	ncRNA_intronic	1.178	7	14	14	1	1	1
82	17:43964899:A:G	rs62055548	17	43964899	A	G	0.2396	-5.552	2.831e-08	0.829421	rs4630591	MAPT-AS1	0	ncRNA_intronic	3.995	6	14	14	1	1	1
82	17:43965063:C:T	rs113327263	17	43965063	T	C	0.2396	-5.552	2.828e-08	0.829421	rs4630591	MAPT-AS1	0	ncRNA_intronic	0.944	7	14	14	1	1	1
82	17:43965129:A:AT	rs112436750	17	43965129	A	AT	0.2614	NA	NA	0.738008	rs4630591	MAPT-AS1	0	ncRNA_intronic	0.651	NA	14	14	1	1	1
82	17:43965429:T:TC	rs530372195	17	43965429	T	TC	0.2396	NA	NA	0.829421	rs4630591	MAPT-AS1	0	ncRNA_intronic	0.672	NA	13	14	1	1	1
82	17:43965595:C:G	rs62055549	17	43965595	C	G	0.2396	5.548	2.889e-08	0.829421	rs4630591	MAPT-AS1	0	ncRNA_intronic	4.752	7	13	14	1	1	1
82	17:43965680:A:G	rs62055550	17	43965680	A	G	0.2396	5.496	3.878e-08	0.829421	rs4630591	MAPT-AS1	0	ncRNA_intronic	11.65	6	13	14	1	1	1
82	17:43965687:C:G	rs62055551	17	43965687	C	G	0.2396	-5.497	3.859e-08	0.829421	rs4630591	MAPT-AS1	0	ncRNA_intronic	7.602	7	13	14	1	1	1
82	17:43965955:A:G	rs62055552	17	43965955	A	G	0.2396	-5.546	2.919e-08	0.829421	rs4630591	MAPT-AS1	0	ncRNA_intronic	0.769	5	13	14	1	1	1
82	17:43966178:A:C	rs62055553	17	43966178	A	C	0.2396	5.54	3.026e-08	0.829421	rs4630591	MAPT-AS1	0	ncRNA_intronic	7.871	7	13	14	1	1	1
82	17:43966260:A:G	rs62055554	17	43966260	A	G	0.2396	-5.54	3.027e-08	0.829421	rs4630591	MAPT-AS1	0	ncRNA_intronic	7.444	7	13	14	1	1	1
82	17:43966282:G:T	rs62055555	17	43966282	T	G	0.2396	5.52	3.386e-08	0.829421	rs4630591	MAPT-AS1	0	ncRNA_intronic	1.931	NA	13	14	1	1	1
82	17:43966608:A:T	rs111941646	17	43966608	A	T	0.2396	-5.538	3.06e-08	0.829421	rs4630591	MAPT-AS1	0	ncRNA_intronic	3.163	6	13	14	1	1	1
82	17:43966749:C:T	rs62055556	17	43966749	T	C	0.2396	-5.537	3.078e-08	0.829421	rs4630591	MAPT-AS1	0	ncRNA_intronic	3.47	7	13	14	1	1	1
82	17:43966795:A:C	rs62055557	17	43966795	A	C	0.2396	5.537	3.081e-08	0.829421	rs4630591	MAPT-AS1	0	ncRNA_intronic	2.257	6	13	14	1	1	1
82	17:43966910:A:AAGG	rs541171022	17	43966910	AAGG	A	0.2386	NA	NA	0.822219	rs4630591	MAPT-AS1	0	ncRNA_intronic	12.17	NA	13	14	1	1	1
82	17:43966955:A:G	rs62055558	17	43966955	A	G	0.2396	-5.539	3.034e-08	0.829421	rs4630591	MAPT-AS1	0	ncRNA_intronic	10.15	2b	13	14	1	1	1
82	17:43967138:G:T	rs62055559	17	43967138	T	G	0.2396	-5.539	3.043e-08	0.829421	rs4630591	MAPT-AS1	0	ncRNA_intronic	12.86	2b	5	14	1	1	1
82	17:43967562:C:T	rs79193046	17	43967562	T	C	0.2396	-5.523	3.332e-08	0.829421	rs4630591	MAPT-AS1	0	ncRNA_intronic	2.464	6	5	14	1	1	1
82	17:43968219:A:G	rs17691466	17	43968219	A	G	0.2396	-5.536	3.089e-08	0.829421	rs4630591	MAPT-AS1	0	ncRNA_intronic	4.578	6	5	14	1	1	1
82	17:43968415:A:G	rs7210728	17	43968415	A	G	0.3638	5.538	3.052e-08	0.912716	rs9898399	MAPT-AS1	0	ncRNA_intronic	1.542	7	5	14	1	1	1
82	17:43968463:C:G	rs17691508	17	43968463	C	G	0.2396	-5.537	3.076e-08	0.829421	rs4630591	MAPT-AS1	0	ncRNA_intronic	2.828	6	5	14	1	1	1
82	17:43968572:A:G	rs62056760	17	43968572	A	G	0.2396	5.526	3.267e-08	0.829421	rs4630591	MAPT-AS1	0	ncRNA_intronic	5.099	7	5	14	1	1	1
82	17:43968718:T:TACACACAC	17:43968718:T:TACACACAC	17	43968718	TACACACAC	T	0.2396	NA	NA	0.829421	rs4630591	MAPT-AS1	0	ncRNA_intronic	0.798	NA	5	14	1	0	1
82	17:43968874:A:G	rs55943606	17	43968874	A	G	0.2396	-5.542	2.988e-08	0.829421	rs4630591	MAPT-AS1	0	ncRNA_intronic	2.462	6	5	14	1	1	1
82	17:43968937:C:T	rs55895732	17	43968937	T	C	0.2396	-5.544	2.95e-08	0.829421	rs4630591	MAPT-AS1	0	ncRNA_intronic	2.746	7	5	14	1	1	1
82	17:43968994:C:T	rs55960528	17	43968994	T	C	0.2396	-5.51	3.587e-08	0.829421	rs4630591	MAPT-AS1	0	ncRNA_intronic	4.601	7	5	14	1	1	1
82	17:43969019:C:T	rs55877243	17	43969019	T	C	0.2396	-5.51	3.583e-08	0.829421	rs4630591	MAPT-AS1	0	ncRNA_intronic	5.878	7	5	14	1	1	1
82	17:43969136:C:T	rs17770296	17	43969136	T	C	0.2396	5.54	3.018e-08	0.829421	rs4630591	MAPT-AS1	0	ncRNA_intronic	1.453	1f	5	14	1	1	1
82	17:43969168:A:T	rs17691556	17	43969168	A	T	0.2396	5.538	3.056e-08	0.829421	rs4630591	MAPT-AS1	0	ncRNA_intronic	3.099	1f	5	14	1	1	1
82	17:43969258:G:GC	rs575495169	17	43969258	GC	G	0.2396	NA	NA	0.829421	rs4630591	MAPT-AS1	0	ncRNA_intronic	8.126	NA	5	14	1	1	1
82	17:43969686:A:T	rs62056761	17	43969686	A	T	0.2396	5.514	3.5e-08	0.829421	rs4630591	MAPT-AS1	0	ncRNA_intronic	0.441	5	5	14	1	1	1
82	17:43969779:G:T	rs17770337	17	43969779	T	G	0.2396	5.513	3.525e-08	0.829421	rs4630591	MAPT-AS1	0	ncRNA_intronic	1.512	6	5	14	1	1	1
82	17:43969833:A:G	rs62056773	17	43969833	A	G	0.2396	-5.513	3.524e-08	0.829421	rs4630591	MAPT-AS1	0	ncRNA_intronic	4.145	6	5	14	1	1	1
82	17:43969901:A:G	rs62056774	17	43969901	A	G	0.2396	5.513	3.525e-08	0.829421	rs4630591	MAPT-AS1	0	ncRNA_intronic	3.374	7	5	14	1	1	1
82	17:43969952:C:T	rs62056775	17	43969952	T	C	0.2396	-5.512	3.548e-08	0.829421	rs4630591	MAPT-AS1	0	ncRNA_intronic	4.478	7	5	14	1	1	1
82	17:43969995:C:T	rs62056776	17	43969995	T	C	0.2396	5.512	3.545e-08	0.829421	rs4630591	MAPT-AS1	0	ncRNA_intronic	2.208	6	5	14	1	1	1
82	17:43970012:C:CAG	rs146712066	17	43970012	CAG	C	0.2396	NA	NA	0.829421	rs4630591	MAPT-AS1	0	ncRNA_intronic	2.408	NA	5	14	1	1	1
82	17:43970108:A:C	rs78729125	17	43970108	A	C	0.2396	6.166	7.003e-10	0.829421	rs4630591	MAPT-AS1	0	ncRNA_intronic	1.154	6	5	14	1	1	1
82	17:43970154:C:T	rs17770343	17	43970154	T	C	0.2396	-5.512	3.545e-08	0.829421	rs4630591	MAPT-AS1	0	ncRNA_intronic	11.08	6	5	14	1	1	1
82	17:43970303:A:G	rs62056777	17	43970303	A	G	0.2396	5.519	3.407e-08	0.829421	rs4630591	MAPT-AS1	0	ncRNA_intronic	10.94	6	5	14	1	1	1
82	17:43970662:G:T	rs17691610	17	43970662	T	G	0.2396	5.538	3.056e-08	0.829421	rs4630591	MAPT-AS1	0	ncRNA_intronic	1.819	1f	5	14	1	1	1
82	17:43971206:C:CTAATT	rs560623594	17	43971206	C	CTAATT	0.2396	NA	NA	0.829421	rs4630591	MAPT-AS1	0	ncRNA_intronic	5.981	NA	1	1	1	1	1
82	17:43971238:T:TTAGATACATCA	rs138325961	17	43971238	TTAGATACATCA	T	0.2396	NA	NA	0.829421	rs4630591	MAPT-AS1	0	ncRNA_intronic	7.776	NA	1	1	1	1	1
82	17:43971457:C:G	rs76594404	17	43971457	C	G	0.2396	5.543	2.972e-08	0.829421	rs4630591	MAPT-AS1	0	ncRNA_intronic	8.03	2a	1	1	1	1	1
82	17:43971481:C:T	rs80233201	17	43971481	T	C	0.2396	-5.542	2.986e-08	0.829421	rs4630591	MAPT-AS1	0	ncRNA_intronic	8.708	4	1	1	1	1	1
82	17:43971604:C:G	rs62056778	17	43971604	C	G	0.2396	-5.556	2.757e-08	0.829421	rs4630591	MAPT-AS1	0	ncRNA_intronic	14.52	4	1	1	1	1	1
82	17:43971785:A:G	rs11575895	17	43971785	A	G	0.2396	-5.541	3.011e-08	0.829421	rs4630591	MAPT-AS1:MAPT	00:00:00	ncRNA_intronic	16.48	2a	1	1	1	1	1
82	17:43971937:A:C	rs62056779	17	43971937	A	C	0.2396	5.541	3.013e-08	0.829421	rs4630591	MAPT-AS1:MAPT	00:00:00	ncRNA_intronic	16.3	2b	1	1	1	1	1
82	17:43972025:T:TC	rs546638784	17	43972025	T	TC	0.2396	NA	NA	0.829421	rs4630591	MAPT-AS1:MAPT	00:00:00	ncRNA_exonic	15.96	NA	1	1	1	1	1
82	17:43972142:A:G	rs11575896	17	43972142	A	G	0.2396	5.54	3.025e-08	0.829421	rs4630591	MAPT-AS1:MAPT	00:00:00	ncRNA_exonic	11.69	4	1	1	1	1	1
82	17:43972581:C:T	rs74457229	17	43972581	T	C	0.2396	5.52	3.395e-08	0.829421	rs4630591	MAPT-AS1:MAPT	00:00:00	ncRNA_exonic	13.39	4	1	11	1	1	1
82	17:43973080:A:G	rs74548327	17	43973080	A	G	0.2396	-5.532	3.167e-08	0.829421	rs4630591	MAPT	0	intronic	20.3	4	1	11	1	1	1
82	17:43973121:C:G	rs111972148	17	43973121	C	G	0.2396	5.54	3.021e-08	0.829421	rs4630591	MAPT	0	intronic	2.766	2b	1	11	1	1	1
82	17:43973233:C:T	rs76324150	17	43973233	T	C	0.2396	5.54	3.024e-08	0.829421	rs4630591	MAPT	0	intronic	13.66	2b	1	11	1	1	1
82	17:43973408:C:T	rs113347741	17	43973408	T	C	0.2396	5.539	3.041e-08	0.829421	rs4630591	MAPT	0	intronic	10.18	4	1	11	1	1	1
82	17:43973413:A:G	rs78720789	17	43973413	A	G	0.2396	-5.54	3.019e-08	0.829421	rs4630591	MAPT	0	intronic	6.162	3a	1	11	1	1	1
82	17:43973498:G:T	rs4792891	17	43973498	T	G	0.3638	-5.516	3.463e-08	0.912716	rs9898399	MAPT	0	intronic	11.19	4	1	11	1	1	1
82	17:43973652:C:T	rs62056780	17	43973652	T	C	0.2396	5.538	3.067e-08	0.829421	rs4630591	MAPT	0	intronic	9.924	3a	1	13	1	1	1
82	17:43973899:C:T	rs62056781	17	43973899	T	C	0.2396	-5.538	3.068e-08	0.829421	rs4630591	MAPT	0	intronic	9.122	2b	1	13	1	1	1
82	17:43974065:A:C	rs74496580	17	43974065	A	C	0.2396	5.537	3.075e-08	0.829421	rs4630591	MAPT	0	intronic	7.415	5	1	13	1	1	1
82	17:43974230:C:T	rs62056782	17	43974230	T	C	0.2396	5.54	3.027e-08	0.829421	rs4630591	MAPT	0	intronic	8.48	4	1	13	1	1	1
82	17:43974343:T:TCGC	rs534193614	17	43974343	T	TCGC	0.2396	NA	NA	0.829421	rs4630591	MAPT	0	intronic	9.188	NA	1	13	1	1	1
82	17:43974354:A:G	rs113161176	17	43974354	A	G	0.2396	NA	NA	0.829421	rs4630591	MAPT	0	intronic	9.152	4	1	13	1	1	1
82	17:43974476:G:T	rs80346216	17	43974476	T	G	0.2406	5.542	2.995e-08	0.826374	rs4630591	MAPT	0	intronic	10.2	NA	1	13	1	1	1
82	17:43974477:A:T	rs76632685	17	43974477	A	T	0.2406	-5.543	2.982e-08	0.826374	rs4630591	MAPT	0	intronic	11.05	4	1	13	1	1	1
82	17:43974549:C:G	rs62056783	17	43974549	C	G	0.2396	5.542	2.988e-08	0.829421	rs4630591	MAPT	0	intronic	10.58	4	1	13	1	1	1
82	17:43974889:C:G	rs62056784	17	43974889	C	G	0.2396	-5.54	3.021e-08	0.829421	rs4630591	MAPT	0	intronic	6.849	4	1	13	1	1	1
82	17:43975263:C:T	rs62056785	17	43975263	T	C	0.2396	-5.543	2.981e-08	0.829421	rs4630591	MAPT	0	intronic	10.38	2b	1	13	1	1	1
82	17:43975285:C:T	rs62056786	17	43975285	T	C	0.2396	-5.545	2.941e-08	0.829421	rs4630591	MAPT	0	intronic	11.85	2b	1	13	1	1	1
82	17:43975360:A:ATTACTGTATAAGCTGCTTATAT	rs151131666	17	43975360	A	ATTACTGTATAAGCTGCTTATAT	0.2406	NA	NA	0.824965	rs4630591	MAPT	0	intronic	4.491	NA	1	13	1	1	1
82	17:43975382:A:T	rs62056788	17	43975382	A	T	0.2048	NA	NA	0.699927	rs4630591	MAPT	0	intronic	5.091	3a	1	13	1	1	1
82	17:43975415:A:C	rs62056789	17	43975415	A	C	0.2396	-5.542	2.995e-08	0.829421	rs4630591	MAPT	0	intronic	4.374	2b	2	13	1	1	1
82	17:43975417:A:G	rs62056790	17	43975417	A	G	0.2396	5.542	2.991e-08	0.829421	rs4630591	MAPT	0	intronic	6.993	2b	2	13	1	1	1
82	17:43976064:C:T	rs62056791	17	43976064	T	C	0.2396	-5.532	3.172e-08	0.829421	rs4630591	MAPT	0	intronic	3.128	5	5	13	1	1	1
82	17:43976627:G:T	rs77561671	17	43976627	T	G	0.2396	5.544	2.95e-08	0.829421	rs4630591	MAPT	0	intronic	5.968	5	5	13	1	1	1
82	17:43976644:A:G	rs62056792	17	43976644	A	G	0.2396	5.541	3.007e-08	0.829421	rs4630591	MAPT	0	intronic	11.16	5	5	13	1	1	1
82	17:43976684:C:T	rs9303523	17	43976684	T	C	0.3638	-5.503	3.728e-08	0.912716	rs9898399	MAPT	0	intronic	2.304	5	5	13	1	1	1
82	17:43977018:A:G	rs62056793	17	43977018	A	G	0.2396	-5.544	2.952e-08	0.829421	rs4630591	MAPT	0	intronic	7.979	4	5	13	1	1	1
82	17:43977049:A:G	rs62056794	17	43977049	A	G	0.2396	-5.543	2.965e-08	0.829421	rs4630591	MAPT	0	intronic	3.273	4	5	13	1	1	1
82	17:43977702:C:T	rs1864324	17	43977702	T	C	0.2396	5.537	3.076e-08	0.829421	rs4630591	MAPT	0	intronic	8.354	5	5	13	1	1	1
82	17:43977748:G:GGCTGGCCCATA	rs571506818	17	43977748	GGCTGGCCCATA	G	0.2386	NA	NA	0.823599	rs4630591	MAPT	0	intronic	4.873	NA	5	13	1	1	1
82	17:43977827:C:T	rs1864325	17	43977827	T	C	0.2396	5.533	3.145e-08	0.829421	rs4630591	MAPT	0	intronic	4.16	1f	5	13	1	1	1
82	17:43977846:G:T	rs28646281	17	43977846	T	G	0.3638	-5.489	4.032e-08	0.912716	rs9898399	MAPT	0	intronic	6.321	5	5	13	1	1	1
82	17:43978041:C:T	rs62056795	17	43978041	T	C	0.2396	5.535	3.113e-08	0.829421	rs4630591	MAPT	0	intronic	9.474	5	2	13	1	1	1
82	17:43978120:A:G	rs62056796	17	43978120	A	G	0.2396	-5.539	3.039e-08	0.829421	rs4630591	MAPT	0	intronic	5.516	5	2	13	1	1	1
82	17:43978295:C:G	rs55691306	17	43978295	C	G	0.2396	5.544	2.949e-08	0.829421	rs4630591	MAPT	0	intronic	5.761	5	5	13	1	1	1
82	17:43978306:A:G	rs56306380	17	43978306	A	G	0.2396	NA	NA	0.829421	rs4630591	MAPT	0	intronic	0.518	5	5	13	1	1	1
82	17:43978308:C:T	rs55841786	17	43978308	C	T	0.2396	NA	NA	0.829421	rs4630591	MAPT	0	intronic	6.939	5	5	13	1	1	1
82	17:43978320:A:G	rs55823844	17	43978320	A	G	0.2396	5.543	2.975e-08	0.829421	rs4630591	MAPT	0	intronic	0.562	4	5	13	1	1	1
82	17:43978534:A:G	rs1560310	17	43978534	A	G	0.2396	5.545	2.944e-08	0.829421	rs4630591	MAPT	0	intronic	0.562	1f	2	14	1	1	1
82	17:43978604:A:G	rs1467962	17	43978604	A	G	0.2396	-5.542	2.992e-08	0.829421	rs4630591	MAPT	0	intronic	4.555	2b	5	14	1	1	1
82	17:43978625:C:T	rs1560311	17	43978625	T	C	0.2396	-5.542	2.983e-08	0.829421	rs4630591	MAPT	0	intronic	0.849	4	5	14	1	1	1
82	17:43978934:G:T	rs1467963	17	43978934	T	G	0.2396	-5.543	2.981e-08	0.829421	rs4630591	MAPT	0	intronic	9.557	5	5	14	1	1	1
82	17:43978988:A:G	rs1560312	17	43978988	A	G	0.3638	-5.492	3.972e-08	0.912716	rs9898399	MAPT	0	intronic	4.311	6	5	14	1	1	1
82	17:43979468:A:T	rs62056800	17	43979468	A	T	0.2396	5.544	2.957e-08	0.829421	rs4630591	MAPT	0	intronic	3.567	7	5	14	1	1	1
82	17:43979504:A:G	rs62056801	17	43979504	A	G	0.2396	5.549	2.866e-08	0.829421	rs4630591	MAPT	0	intronic	1.184	6	5	14	1	1	1
82	17:43979622:A:G	rs113834264	17	43979622	A	G	0.2396	5.539	3.045e-08	0.829421	rs4630591	MAPT	0	intronic	1.134	7	5	14	1	1	1
82	17:43979822:A:T	rs2099151	17	43979822	A	T	0.2396	-5.541	3.002e-08	0.829421	rs4630591	MAPT	0	intronic	3.001	6	5	14	1	1	1
82	17:43979971:C:T	rs2082068	17	43979971	T	C	0.2396	5.542	2.985e-08	0.829421	rs4630591	MAPT	0	intronic	1.433	6	5	14	1	1	1
82	17:43980530:A:C	rs1984937	17	43980530	A	C	0.2396	-5.537	3.079e-08	0.829421	rs4630591	MAPT	0	intronic	8.638	NA	2	14	1	1	0
82	17:43980762:A:G	rs62056802	17	43980762	A	G	0.2396	-5.539	3.037e-08	0.829421	rs4630591	MAPT	0	intronic	9.749	5	2	14	1	1	0
82	17:43980998:A:G	rs112003140	17	43980998	A	G	0.2396	NA	NA	0.829421	rs4630591	MAPT	0	intronic	0.013	7	5	14	1	1	0
82	17:43981103:A:C	rs111689007	17	43981103	A	C	0.2396	NA	NA	0.829421	rs4630591	MAPT	0	intronic	0.976	7	5	14	1	1	0
82	17:43981795:A:G	rs113589236	17	43981795	A	G	0.2396	5.795	6.844e-09	0.829421	rs4630591	MAPT	0	intronic	0.067	7	5	14	1	1	0
82	17:43981831:A:T	rs113029914	17	43981831	A	T	0.2396	-5.784	7.3e-09	0.829421	rs4630591	MAPT	0	intronic	8.006	5	5	14	1	1	0
82	17:43981958:C:T	rs112275277	17	43981958	T	C	0.2396	5.546	2.93e-08	0.829421	rs4630591	MAPT	0	intronic	1.534	6	5	14	1	1	0
82	17:43982062:C:CTT	rs372550912	17	43982062	C	CTT	0.2396	NA	NA	0.829421	rs4630591	MAPT	0	intronic	0.112	NA	5	14	1	1	0
82	17:43982062:CTT:CTTT	rs560059799	17	43982062	CTTT	CTT	0.02187	NA	NA	0.829421	rs4630591	MAPT	0	intronic	NA	NA	5	14	1	0	0
82	17:43982069:G:T	rs367820416	17	43982069	G	T	0.2396	NA	NA	0.829421	rs4630591	MAPT	0	intronic	2.778	6	5	14	1	1	0
82	17:43982159:A:G	rs62056803	17	43982159	A	G	0.2396	-5.538	3.064e-08	0.829421	rs4630591	MAPT	0	intronic	3.817	7	5	14	1	1	0
82	17:43982286:C:T	rs62056804	17	43982286	T	C	0.2396	5.529	3.224e-08	0.829421	rs4630591	MAPT	0	intronic	1.171	5	5	14	1	1	0
82	17:43982903:A:G	rs77084869	17	43982903	A	G	0.2396	-5.82	5.87e-09	0.829421	rs4630591	MAPT	0	intronic	2.411	6	5	14	1	1	0
82	17:43982961:C:T	rs74573628	17	43982961	T	C	0.2396	-5.547	2.905e-08	0.829421	rs4630591	MAPT	0	intronic	11.25	5	5	14	1	1	0
82	17:43983159:C:T	rs75617973	17	43983159	T	C	0.2396	-5.54	3.023e-08	0.829421	rs4630591	MAPT	0	intronic	2.262	5	5	14	1	1	0
82	17:43983363:A:G	rs62056805	17	43983363	A	G	0.2396	5.45	5.034e-08	0.829421	rs4630591	MAPT	0	intronic	0.444	2b	2	14	1	1	0
82	17:43983801:A:G	rs62056806	17	43983801	A	G	0.2396	-5.54	3.021e-08	0.829421	rs4630591	MAPT	0	intronic	4.998	5	2	13	1	1	0
82	17:43984253:C:G	rs62056807	17	43984253	C	G	0.2396	5.544	2.952e-08	0.829421	rs4630591	MAPT	0	intronic	10.32	5	2	14	1	1	0
82	17:43984399:C:T	rs1467966	17	43984399	T	C	0.2396	5.543	2.966e-08	0.829421	rs4630591	MAPT	0	intronic	3.864	5	2	14	1	1	0
82	17:43984646:C:T	rs62056808	17	43984646	T	C	0.2396	-5.619	1.926e-08	0.829421	rs4630591	MAPT	0	intronic	8.392	5	2	14	1	1	0
82	17:43984669:A:G	rs62056809	17	43984669	A	G	0.2396	-5.623	1.872e-08	0.829421	rs4630591	MAPT	0	intronic	5.703	5	2	14	1	1	0
82	17:43984672:C:T	rs62056810	17	43984672	T	C	0.2396	-5.62	1.907e-08	0.829421	rs4630591	MAPT	0	intronic	5.629	5	2	14	1	1	0
82	17:43984864:C:T	rs79492906	17	43984864	T	C	0.2396	5.544	2.949e-08	0.829421	rs4630591	MAPT	0	intronic	12.17	5	2	14	1	1	0
82	17:43985247:C:T	rs62056811	17	43985247	T	C	0.2406	5.538	3.067e-08	0.824965	rs4630591	MAPT:RP11-669E14.4	00:00:00	ncRNA_exonic	6.367	5	2	14	1	1	0
82	17:43985597:C:T	rs74509629	17	43985597	T	C	0.2396	5.544	2.96e-08	0.829421	rs4630591	MAPT:RP11-669E14.4	00:00:00	ncRNA_exonic	1.158	5	2	14	1	1	0
82	17:43985662:C:T	rs79290980	17	43985662	T	C	0.2396	-5.547	2.912e-08	0.829421	rs4630591	MAPT:RP11-669E14.4	00:00:00	ncRNA_exonic	2.666	5	2	14	1	1	0
82	17:43986396:C:T	rs1467968	17	43986396	T	C	0.2396	5.534	3.125e-08	0.829421	rs4630591	MAPT:RP11-669E14.4	00:00:00	ncRNA_intronic	2.538	5	2	14	1	1	0
82	17:43986420:A:G	rs4371195	17	43986420	A	G	0.2396	-5.534	3.123e-08	0.829421	rs4630591	MAPT:RP11-669E14.4	00:00:00	ncRNA_intronic	0.094	5	2	14	1	1	0
82	17:43986432:A:G	rs12150125	17	43986432	A	G	0.2396	5.552	2.817e-08	0.829421	rs4630591	MAPT:RP11-669E14.4	00:00:00	ncRNA_intronic	3.538	5	2	14	1	1	0
82	17:43986462:A:G	rs12150527	17	43986462	A	G	0.2396	-5.54	3.019e-08	0.829421	rs4630591	MAPT:RP11-669E14.4	00:00:00	ncRNA_intronic	9.12	5	2	14	1	1	0
82	17:43986992:C:G	rs7502888	17	43986992	C	G	0.2396	5.547	2.902e-08	0.829421	rs4630591	MAPT:RP11-669E14.4	00:00:00	ncRNA_intronic	7.731	7	5	14	1	1	0
82	17:43987154:A:G	rs62056812	17	43987154	A	G	0.2396	5.83	5.559e-09	0.829421	rs4630591	MAPT:RP11-669E14.4	00:00:00	ncRNA_intronic	2.139	7	5	14	1	1	0
82	17:43987184:C:T	rs111447859	17	43987184	T	C	0.2396	-5.817	5.984e-09	0.829421	rs4630591	MAPT:RP11-669E14.4	00:00:00	ncRNA_intronic	0.672	7	5	14	1	1	0
82	17:43987723:A:G	rs28439143	17	43987723	A	G	0.2396	5.478	4.29e-08	0.829421	rs4630591	MAPT:RP11-669E14.4	00:00:00	ncRNA_intronic	9.325	6	5	14	1	1	0
82	17:43987801:C:T	rs56189701	17	43987801	T	C	0.2386	-5.515	3.49e-08	0.823599	rs4630591	MAPT:RP11-669E14.4	00:00:00	ncRNA_intronic	1.194	6	5	14	1	1	0
82	17:43988205:A:G	rs2435204	17	43988205	A	G	0.2416	-5.846	5.045e-09	0.82054	rs4630591	MAPT	0	intronic	0.273	5	5	14	1	1	0
82	17:43988623:A:G	rs62056835	17	43988623	A	G	0.2406	5.54	3.019e-08	0.824965	rs4630591	MAPT	0	intronic	0.361	6	5	14	1	1	0
82	17:43988884:C:T	rs62056837	17	43988884	T	C	0.2396	-5.557	2.741e-08	0.829421	rs4630591	MAPT	0	intronic	3.916	7	5	14	1	1	0
82	17:43989087:A:G	rs62056838	17	43989087	A	G	0.2396	-5.552	2.829e-08	0.829421	rs4630591	MAPT	0	intronic	0.815	6	5	14	1	1	0
82	17:43989129:C:CA	rs66760063	17	43989129	C	CA	0.2396	NA	NA	0.829421	rs4630591	MAPT	0	intronic	1.242	NA	5	14	1	1	0
82	17:43989149:A:AAC	rs199995459	17	43989149	AAC	A	0.2396	NA	NA	0.829421	rs4630591	MAPT	0	intronic	1.451	NA	5	14	1	1	0
82	17:43989151:A:AC	rs66619507	17	43989151	AC	A	0.2396	NA	NA	0.829421	rs4630591	MAPT	0	intronic	0.864	6	5	14	1	1	0
82	17:43989159:G:GC	rs551502648	17	43989159	GC	G	0.2396	NA	NA	0.829421	rs4630591	MAPT	0	intronic	1.325	NA	5	14	1	1	0
82	17:43989221:C:T	rs62056839	17	43989221	T	C	0.2396	-5.552	2.816e-08	0.829421	rs4630591	MAPT	0	intronic	4.549	6	5	14	1	1	0
82	17:43989509:T:TA	rs542122120	17	43989509	T	TA	0.2396	NA	NA	0.829421	rs4630591	MAPT	0	intronic	0.914	NA	5	14	1	1	0
82	17:43989689:C:T	rs62056840	17	43989689	T	C	0.2396	-5.554	2.785e-08	0.829421	rs4630591	MAPT	0	intronic	6.879	7	4	9	1	1	0
82	17:43989898:G:T	rs112116311	17	43989898	T	G	0.2396	-5.553	2.805e-08	0.829421	rs4630591	MAPT	0	intronic	2.302	5	4	9	1	1	0
82	17:43989909:A:G	rs78209533	17	43989909	A	G	0.2396	-5.553	2.806e-08	0.829421	rs4630591	MAPT	0	intronic	4.777	5	4	9	1	1	0
82	17:43990041:A:C	rs62056841	17	43990041	A	C	0.2396	-5.558	2.733e-08	0.829421	rs4630591	MAPT	0	intronic	0.24	5	4	9	1	1	0
82	17:43990072:A:G	rs79860128	17	43990072	A	G	0.2396	-5.564	2.633e-08	0.829421	rs4630591	MAPT	0	intronic	0.747	6	4	9	1	1	0
82	17:43990662:A:G	rs9944484	17	43990662	A	G	0.2396	5.564	2.639e-08	0.829421	rs4630591	MAPT	0	intronic	2.165	7	4	14	1	1	0
82	17:43990919:A:G	rs17563965	17	43990919	A	G	0.2396	-5.539	3.037e-08	0.829421	rs4630591	MAPT	0	intronic	4.407	1f	4	14	1	1	0
82	17:43991252:A:AC	rs549533582	17	43991252	A	AC	0.2396	NA	NA	0.829421	rs4630591	MAPT	0	intronic	0.833	NA	4	14	1	1	0
82	17:43991272:A:G	rs17563986	17	43991272	A	G	0.2396	-5.546	2.921e-08	0.829421	rs4630591	MAPT	0	intronic	1.378	1f	4	14	1	1	0
82	17:43991468:T:TA	rs567752859	17	43991468	TA	T	0.2396	NA	NA	0.829421	rs4630591	MAPT	0	intronic	0.293	NA	4	14	1	1	0
82	17:43991515:G:T	rs544990728	17	43991515	G	T	0.2366	NA	NA	0.828709	rs4630591	MAPT	0	intronic	0.348	NA	4	14	1	1	0
82	17:43991553:A:G	rs564310304	17	43991553	G	A	0.3608	NA	NA	0.886	rs9898399	MAPT	0	intronic	4.659	NA	4	14	1	1	0
82	17:43991781:G:T	rs17564020	17	43991781	T	G	0.2396	5.543	2.981e-08	0.829421	rs4630591	MAPT	0	intronic	6.387	1b	2	14	1	1	0
82	17:43991888:A:G	rs55682376	17	43991888	A	G	0.2396	5.539	3.047e-08	0.829421	rs4630591	MAPT	0	intronic	1.095	4	4	14	1	1	0
82	17:43992233:C:T	rs55788678	17	43992233	T	C	0.2396	5.525	3.29e-08	0.829421	rs4630591	MAPT	0	intronic	2.103	7	4	14	1	1	0
82	17:43992244:A:G	rs56042957	17	43992244	A	G	0.2396	5.516	3.474e-08	0.829421	rs4630591	MAPT	0	intronic	1.306	7	4	14	1	1	0
82	17:43992283:A:G	rs55810795	17	43992283	A	G	0.2396	-5.515	3.493e-08	0.829421	rs4630591	MAPT	0	intronic	0.147	7	4	14	1	1	0
82	17:43992305:A:G	rs55933304	17	43992305	A	G	0.2396	5.523	3.332e-08	0.829421	rs4630591	MAPT	0	intronic	2.568	7	4	14	1	1	0
82	17:43992456:A:G	rs62056848	17	43992456	A	G	0.2396	5.562	2.668e-08	0.829421	rs4630591	MAPT	0	intronic	9.372	5	4	14	1	1	0
82	17:43992463:C:G	rs62056849	17	43992463	C	G	0.2396	5.563	2.656e-08	0.829421	rs4630591	MAPT	0	intronic	9.07	2b	4	14	1	1	0
82	17:43992581:C:T	rs62056850	17	43992581	T	C	0.2406	5.514	3.515e-08	0.824965	rs4630591	MAPT	0	intronic	0.329	4	4	14	1	1	0
82	17:43992806:A:G	rs62056851	17	43992806	A	G	0.2396	-6.238	4.429e-10	0.829421	rs4630591	MAPT	0	intronic	7.993	4	2	14	1	1	0
82	17:43992939:C:T	rs62056856	17	43992939	C	T	0.2396	NA	NA	0.829421	rs4630591	MAPT	0	intronic	4.189	4	2	14	1	1	0
82	17:43992943:A:G	rs9899833	17	43992943	A	G	0.3608	NA	NA	0.886	rs9898399	MAPT	0	intronic	0.613	4	2	14	1	1	0
82	17:43994252:C:T	rs77926909	17	43994252	T	C	0.2406	-5.559	2.714e-08	0.824965	rs4630591	MAPT	0	intronic	4.478	5	4	15	1	1	0
82	17:43994358:C:T	rs111541901	17	43994358	T	C	0.2396	5.542	2.998e-08	0.829421	rs4630591	MAPT	0	intronic	1.808	5	4	15	1	1	0
82	17:43994386:A:C	rs17649518	17	43994386	A	C	0.2396	5.554	2.79e-08	0.829421	rs4630591	MAPT	0	intronic	3.773	1f	4	15	1	1	0
82	17:43994435:A:G	rs62056859	17	43994435	A	G	0.2396	-5.546	2.93e-08	0.829421	rs4630591	MAPT	0	intronic	4.915	5	4	15	1	1	0
82	17:43994508:G:GAGA	rs557680344	17	43994508	G	GAGA	0.2396	NA	NA	0.829421	rs4630591	MAPT	0	intronic	3.855	NA	4	15	1	1	0
82	17:43994623:A:G	rs112647192	17	43994623	A	G	0.2396	5.57	2.545e-08	0.829421	rs4630591	MAPT	0	intronic	0.013	4	4	14	1	1	0
82	17:43994648:C:T	rs17649553	17	43994648	T	C	0.2406	5.579	2.413e-08	0.824965	rs4630591	MAPT	0	intronic	0.289	NA	4	14	1	1	0
82	17:43994952:A:G	rs17649571	17	43994952	A	G	0.2396	-5.552	2.832e-08	0.829421	rs4630591	MAPT	0	intronic	5.951	1f	4	14	1	1	0
82	17:43995098:A:G	rs17564153	17	43995098	A	G	0.2396	5.515	3.482e-08	0.829421	rs4630591	MAPT	0	intronic	0.591	6	4	14	1	1	0
82	17:43995139:T:TTTTTTTTTTTC	rs200326647	17	43995139	T	TTTTTTTTTTTC	0.2396	NA	NA	0.829421	rs4630591	MAPT	0	intronic	0.788	NA	4	14	1	1	0
82	17:43995990:A:G	rs17649635	17	43995990	A	G	0.2396	-5.542	2.991e-08	0.829421	rs4630591	MAPT	0	intronic	1.403	5	4	14	1	1	0
82	17:43996430:T:TA	rs370497097	17	43996430	T	TA	0.2644	NA	NA	0.732096	rs4630591	MAPT	0	intronic	0.261	NA	5	14	1	1	0
82	17:43996716:G:GC	rs550396226	17	43996716	G	GC	0.2396	NA	NA	0.829421	rs4630591	MAPT	0	intronic	2.304	NA	5	14	1	1	0
82	17:43996721:C:G	rs113271363	17	43996721	G	C	0.2386	NA	NA	0.822219	rs4630591	MAPT	0	intronic	1.088	5	5	14	1	1	0
82	17:43996908:G:T	rs55760800	17	43996908	T	G	0.2396	-5.543	2.979e-08	0.829421	rs4630591	MAPT	0	intronic	5.656	5	4	14	1	1	0
82	17:43996960:A:G	rs56303672	17	43996960	A	G	0.2396	-5.549	2.879e-08	0.829421	rs4630591	MAPT	0	intronic	5.342	5	4	14	1	1	0
82	17:43997372:C:T	rs17649641	17	43997372	T	C	0.2396	-5.525	3.296e-08	0.829421	rs4630591	MAPT	0	intronic	7.818	1f	2	14	1	1	0
82	17:43997499:A:T	rs75046472	17	43997499	A	T	0.2396	-5.555	2.77e-08	0.829421	rs4630591	MAPT	0	intronic	0.894	5	2	14	1	1	0
82	17:43997520:C:T	rs17564223	17	43997520	T	C	0.2406	5.56	2.702e-08	0.824965	rs4630591	MAPT	0	intronic	5.256	1f	2	14	1	1	0
82	17:43997901:C:G	rs17649700	17	43997901	C	G	0.2406	5.56	2.7e-08	0.816169	rs4630591	MAPT	0	intronic	6.898	1f	2	15	1	1	0
82	17:43998151:C:T	rs62058962	17	43998151	T	C	0.2396	5.527	3.259e-08	0.829421	rs4630591	MAPT	0	intronic	6.377	5	4	15	1	1	0
82	17:43998328:C:T	rs1467969	17	43998328	T	C	0.2396	5.527	3.253e-08	0.829421	rs4630591	MAPT	0	intronic	0.98	6	4	15	1	1	0
82	17:43998574:G:T	rs1467970	17	43998574	T	G	0.2396	-5.526	3.267e-08	0.829421	rs4630591	MAPT	0	intronic	4.058	1f	4	15	1	1	0
82	17:43998767:C:T	rs767058	17	43998767	T	C	0.2396	-5.535	3.107e-08	0.829421	rs4630591	MAPT	0	intronic	5.095	NA	4	15	1	1	0
82	17:43998822:A:G	rs767057	17	43998822	A	G	0.2396	-5.511	3.561e-08	0.829421	rs4630591	MAPT	0	intronic	5.857	NA	4	15	1	1	0
82	17:43998910:C:T	rs767056	17	43998910	T	C	0.2396	5.552	2.818e-08	0.829421	rs4630591	MAPT	0	intronic	1.304	NA	4	15	1	1	0
82	17:43999100:C:G	17:43999100:C:G	17	43999100	C	G	0.2396	NA	NA	0.829421	rs4630591	MAPT	0	intronic	0.23	1f	4	14	1	1	0
82	17:43999406:A:G	rs62058964	17	43999406	A	G	0.2406	-5.566	2.612e-08	0.824965	rs4630591	MAPT	0	intronic	4.469	5	4	14	1	1	0
82	17:43999529:C:G	rs62058965	17	43999529	C	G	0.2396	5.56	2.697e-08	0.829421	rs4630591	MAPT	0	intronic	1.007	7	4	14	1	1	0
82	17:43999785:C:G	rs1967981	17	43999785	C	G	0.2396	-5.56	2.695e-08	0.829421	rs4630591	MAPT	0	intronic	2.034	7	4	14	1	1	0
82	17:43999793:A:G	rs1476127	17	43999793	A	G	0.2396	5.559	2.708e-08	0.829421	rs4630591	MAPT	0	intronic	4.444	5	4	14	1	1	0
82	17:44000202:A:G	rs55929431	17	44000202	A	G	0.2396	5.564	2.633e-08	0.829421	rs4630591	MAPT	0	intronic	0.461	5	4	15	1	1	1
82	17:44000234:A:T	rs8079501	17	44000234	A	T	0.2396	-5.56	2.695e-08	0.829421	rs4630591	MAPT	0	intronic	6.717	1f	4	15	1	1	1
82	17:44000505:C:T	rs56002706	17	44000505	T	C	0.2396	5.56	2.693e-08	0.829421	rs4630591	MAPT	0	intronic	0.351	5	2	14	1	1	1
82	17:44000610:A:G	rs8078495	17	44000610	A	G	0.2396	5.562	2.674e-08	0.829421	rs4630591	MAPT	0	intronic	0.01	1f	5	14	1	1	1
82	17:44000914:C:T	rs17649866	17	44000914	T	C	0.2396	-5.561	2.689e-08	0.829421	rs4630591	MAPT	0	intronic	1.34	1f	2	14	1	1	1
82	17:44001228:A:G	rs62058968	17	44001228	A	G	0.2396	5.568	2.578e-08	0.829421	rs4630591	MAPT	0	intronic	2.492	4	2	14	1	1	1
82	17:44001379:C:T	rs17564493	17	44001379	T	C	0.2396	5.565	2.626e-08	0.829421	rs4630591	MAPT	0	intronic	8.427	1f	2	14	1	1	1
82	17:44001549:G:GC	rs548703885	17	44001549	GC	G	0.2396	NA	NA	0.829421	rs4630591	MAPT	0	intronic	9.769	NA	2	14	1	1	1
82	17:44001621:A:G	rs17649918	17	44001621	A	G	0.2396	-5.563	2.657e-08	0.829421	rs4630591	MAPT	0	intronic	8.304	1f	2	15	1	1	1
82	17:44001661:A:G	rs17649954	17	44001661	A	G	0.2396	-5.563	2.659e-08	0.829421	rs4630591	MAPT	0	intronic	4.535	1f	2	15	1	1	1
82	17:44001957:G:T	rs55685451	17	44001957	T	G	0.2396	-5.563	2.646e-08	0.829421	rs4630591	MAPT	0	intronic	9.237	5	2	15	1	1	1
82	17:44002062:A:C	rs17564591	17	44002062	A	C	0.2396	-5.583	2.366e-08	0.829421	rs4630591	MAPT	0	intronic	0.792	5	2	15	1	1	1
82	17:44002138:A:G	rs17564619	17	44002138	A	G	0.2396	-5.564	2.643e-08	0.829421	rs4630591	MAPT	0	intronic	1.304	1f	2	15	1	1	1
82	17:44002431:C:T	rs62059003	17	44002431	T	C	0.2396	5.561	2.678e-08	0.829421	rs4630591	MAPT	0	intronic	7.819	7	5	15	1	1	1
82	17:44002555:A:G	rs17650063	17	44002555	A	G	0.2396	-5.559	2.706e-08	0.829421	rs4630591	MAPT	0	intronic	0.975	1f	5	15	1	1	1
82	17:44002595:C:T	rs17564703	17	44002595	T	C	0.2396	5.56	2.693e-08	0.829421	rs4630591	MAPT	0	intronic	0.162	5	5	15	1	1	1
82	17:44002969:A:C	rs76090253	17	44002969	A	C	0.2396	-5.562	2.668e-08	0.829421	rs4630591	MAPT	0	intronic	1.009	4	5	15	1	1	1
82	17:44003133:A:AAAG	rs147319425	17	44003133	AAAG	A	0.2396	NA	NA	0.829421	rs4630591	MAPT	0	intronic	4.701	NA	5	15	1	1	1
82	17:44003397:A:T	rs55788597	17	44003397	A	T	0.2396	5.563	2.658e-08	0.829421	rs4630591	MAPT	0	intronic	6.395	7	5	15	1	1	1
82	17:44003446:A:G	rs56197117	17	44003446	A	G	0.2396	-5.562	2.665e-08	0.829421	rs4630591	MAPT	0	intronic	0.143	6	5	15	1	1	1
82	17:44003580:G:GA	rs371618052	17	44003580	G	GA	0.2396	NA	NA	0.829421	rs4630591	MAPT	0	intronic	1.892	NA	5	15	1	1	1
82	17:44003599:C:T	rs56249311	17	44003599	T	C	0.2396	5.562	2.671e-08	0.829421	rs4630591	MAPT	0	intronic	1.941	6	5	15	1	1	1
82	17:44003625:T:TAA	rs137941099	17	44003625	TAA	T	0.2396	NA	NA	0.829421	rs4630591	MAPT	0	intronic	1.745	NA	5	15	1	1	1
82	17:44003893:A:G	rs62059004	17	44003893	A	G	0.2396	-5.563	2.655e-08	0.829421	rs4630591	MAPT	0	intronic	7.611	7	5	15	1	1	1
82	17:44004076:C:T	rs76500077	17	44004076	T	C	0.2396	-5.563	2.658e-08	0.829421	rs4630591	MAPT	0	intronic	0.752	6	5	15	1	1	1
82	17:44004472:A:G	rs62059005	17	44004472	A	G	0.2396	-5.566	2.611e-08	0.829421	rs4630591	MAPT	0	intronic	3.755	5	5	14	1	1	1
82	17:44005186:A:G	rs113313477	17	44005186	A	G	0.2406	NA	NA	0.826374	rs4630591	MAPT	0	intronic	7.754	7	5	9	1	1	1
82	17:44005226:A:C	rs112439933	17	44005226	C	A	0.2406	NA	NA	0.826374	rs4630591	MAPT	0	intronic	3.782	7	5	9	1	1	1
82	17:44005254:A:T	rs113796169	17	44005254	A	T	0.2406	5.557	2.739e-08	0.826374	rs4630591	MAPT	0	intronic	7.575	6	5	9	1	1	1
82	17:44005329:A:G	rs112454267	17	44005329	A	G	0.2406	5.833	5.449e-09	0.826374	rs4630591	MAPT	0	intronic	0.706	5	5	9	1	1	1
82	17:44005361:A:G	rs112166495	17	44005361	A	G	0.2406	NA	NA	0.826374	rs4630591	MAPT	0	intronic	0.513	5	5	9	1	1	1
82	17:44005413:A:G	rs17564780	17	44005413	A	G	0.2406	-5.557	2.747e-08	0.826374	rs4630591	MAPT	0	intronic	1.552	NA	5	9	1	1	1
82	17:44005615:A:G	rs62059007	17	44005615	A	G	0.2396	-5.568	2.582e-08	0.829421	rs4630591	MAPT	0	intronic	6.443	5	5	9	1	1	1
82	17:44006085:A:G	rs62059008	17	44006085	A	G	0.2396	-5.568	2.571e-08	0.829421	rs4630591	MAPT	0	intronic	1.997	7	5	9	1	1	1
82	17:44006130:C:T	rs62059009	17	44006130	T	C	0.2396	-5.575	2.47e-08	0.829421	rs4630591	MAPT	0	intronic	0.454	6	5	9	1	1	1
82	17:44006252:C:T	rs62061705	17	44006252	T	C	0.2396	-5.566	2.613e-08	0.829421	rs4630591	MAPT	0	intronic	2.745	7	5	14	1	1	1
82	17:44006453:CT:CTT	rs565164746	17	44006453	CTT	CT	0.2396	NA	NA	0.829421	rs4630591	MAPT	0	intronic	NA	NA	5	14	1	0	1
82	17:44006601:C:T	rs17564829	17	44006601	T	C	0.2396	-5.575	2.476e-08	0.829421	rs4630591	MAPT	0	intronic	5.304	7	5	14	1	1	1
82	17:44006896:C:T	rs62061706	17	44006896	T	C	0.2396	-5.564	2.637e-08	0.829421	rs4630591	MAPT	0	intronic	0.951	4	5	14	1	1	1
82	17:44006954:C:T	rs62061707	17	44006954	T	C	0.2396	-5.604	2.09e-08	0.829421	rs4630591	MAPT	0	intronic	7.164	4	5	14	1	1	1
82	17:44006956:A:G	rs62061708	17	44006956	A	G	0.2396	-5.603	2.103e-08	0.829421	rs4630591	MAPT	0	intronic	0.358	4	5	14	1	1	1
82	17:44007493:C:T	rs62061709	17	44007493	T	C	0.2396	5.561	2.684e-08	0.829421	rs4630591	MAPT	0	intronic	0.271	7	5	15	1	1	1
82	17:44007727:C:T	rs62061710	17	44007727	T	C	0.2396	NA	NA	0.829421	rs4630591	MAPT	0	intronic	1.77	7	5	15	1	1	1
82	17:44007764:C:T	rs62061711	17	44007764	C	T	0.2396	NA	NA	0.829421	rs4630591	MAPT	0	intronic	2.49	7	5	15	1	1	1
82	17:44007773:C:CAAAA	rs67236531	17	44007773	C	CAAAA	0.2396	NA	NA	0.829421	rs4630591	MAPT	0	intronic	0.787	NA	5	15	1	1	1
82	17:44007785:A:G	rs113912415	17	44007785	G	A	0.2366	NA	NA	0.807876	rs4630591	MAPT	0	intronic	0.722	6	5	15	1	1	1
82	17:44009456:GA:GAA	rs534805662	17	44009456	GAA	GA	0.2445	NA	NA	0.785683	rs4630591	MAPT	0	intronic	NA	NA	5	14	1	0	1
82	17:44009456:G:GA	rs57389672	17	44009456	G	GA	0.06461	NA	NA	0.785683	rs4630591	MAPT	0	intronic	2.67	NA	5	14	1	0	1
82	17:44009876:A:C	rs62061712	17	44009876	A	C	0.2396	5.842	5.145e-09	0.829421	rs4630591	MAPT	0	intronic	2.141	7	2	14	1	1	1
82	17:44009921:A:G	rs7501759	17	44009921	A	G	0.2396	-5.852	4.849e-09	0.829421	rs4630591	MAPT	0	intronic	3.968	6	2	14	1	1	1
82	17:44010040:A:G	rs2316782	17	44010040	A	G	0.2396	-5.567	2.596e-08	0.829421	rs4630591	MAPT	0	intronic	11.03	6	5	14	1	1	1
82	17:44010118:C:G	rs2316783	17	44010118	C	G	0.2396	5.569	2.563e-08	0.829421	rs4630591	MAPT	0	intronic	2.457	6	5	14	1	1	1
82	17:44010364:C:G	rs4255816	17	44010364	C	G	0.2396	-5.569	2.559e-08	0.829421	rs4630591	MAPT	0	intronic	1.63	6	5	14	1	1	1
82	17:44010405:A:G	rs62061713	17	44010405	A	G	0.2396	-5.57	2.552e-08	0.829421	rs4630591	MAPT	0	intronic	2.546	5	1	14	1	1	1
82	17:44010452:A:C	rs62061714	17	44010452	A	C	0.2396	6.251	4.073e-10	0.829421	rs4630591	MAPT	0	intronic	0.16	5	1	14	1	1	1
82	17:44010463:A:AC	rs200924217	17	44010463	AC	A	0.2396	NA	NA	0.829421	rs4630591	MAPT	0	intronic	0.722	NA	1	14	1	1	1
82	17:44010661:A:G	rs113952577	17	44010661	A	G	0.2396	-5.817	6.007e-09	0.829421	rs4630591	MAPT	0	intronic	3.527	7	1	14	1	1	1
82	17:44010984:A:G	rs78077519	17	44010984	A	G	0.2396	5.563	2.65e-08	0.829421	rs4630591	MAPT	0	intronic	0.861	6	1	14	1	1	1
82	17:44011018:A:G	rs17564871	17	44011018	A	G	0.2396	-5.535	3.12e-08	0.829421	rs4630591	MAPT	0	intronic	6.615	6	1	14	1	1	1
82	17:44011073:A:G	rs17650258	17	44011073	A	G	0.2396	5.567	2.593e-08	0.829421	rs4630591	MAPT	0	intronic	1.717	5	1	14	1	1	1
82	17:44011526:A:G	rs62061715	17	44011526	A	G	0.2396	-5.574	2.487e-08	0.829421	rs4630591	MAPT	0	intronic	1.143	6	1	14	1	1	1
82	17:44011749:A:G	rs17564948	17	44011749	A	G	0.2396	-5.573	2.501e-08	0.829421	rs4630591	MAPT	0	intronic	1.631	1f	1	14	1	1	1
82	17:44011825:A:C	rs17564983	17	44011825	A	C	0.2396	-5.591	2.256e-08	0.829421	rs4630591	MAPT	0	intronic	0.298	6	1	14	1	1	1
82	17:44012096:A:G	rs62061716	17	44012096	A	G	0.2396	-5.574	2.489e-08	0.829421	rs4630591	MAPT	0	intronic	4.399	5	2	14	1	1	1
82	17:44012248:A:T	rs62061717	17	44012248	A	T	0.2396	NA	NA	0.829421	rs4630591	MAPT	0	intronic	2.241	6	2	14	1	1	1
82	17:44012257:C:CG	rs66755419	17	44012257	C	CG	0.2406	NA	NA	0.824965	rs4630591	MAPT	0	intronic	0.023	NA	2	14	1	1	1
82	17:44012260:C:T	rs62061718	17	44012260	C	T	0.2396	NA	NA	0.829421	rs4630591	MAPT	0	intronic	4.555	6	2	14	1	1	1
82	17:44012343:A:G	rs17650335	17	44012343	A	G	0.2396	5.576	2.463e-08	0.829421	rs4630591	MAPT	0	intronic	4.437	6	2	14	1	1	1
82	17:44012463:C:T	rs17565025	17	44012463	T	C	0.2406	-5.558	2.736e-08	0.824965	rs4630591	MAPT	0	intronic	5.491	6	1	14	1	1	1
82	17:44012915:C:T	rs77924424	17	44012915	T	C	0.2396	-5.575	2.481e-08	0.829421	rs4630591	MAPT	0	intronic	5.024	4	1	14	1	1	1
82	17:44012989:C:T	rs62061719	17	44012989	T	C	0.2396	5.571	2.528e-08	0.829421	rs4630591	MAPT	0	intronic	1.396	5	1	14	1	1	1
82	17:44013024:C:T	rs17650381	17	44013024	T	C	0.2396	-5.572	2.524e-08	0.829421	rs4630591	MAPT	0	intronic	9.758	6	1	14	1	1	1
82	17:44013103:G:T	rs17650417	17	44013103	T	G	0.2396	5.586	2.33e-08	0.829421	rs4630591	MAPT	0	intronic	6.738	1f	1	14	1	1	1
82	17:44013189:C:T	rs62061720	17	44013189	T	C	0.2396	5.575	2.472e-08	0.829421	rs4630591	MAPT	0	intronic	2.388	5	1	14	1	1	1
82	17:44013346:C:T	rs62061721	17	44013346	T	C	0.2396	-5.574	2.49e-08	0.829421	rs4630591	MAPT	0	intronic	5.329	4	1	14	1	1	1
82	17:44013475:A:G	rs79857651	17	44013475	A	G	0.2396	5.573	2.502e-08	0.829421	rs4630591	MAPT	0	intronic	2.983	4	1	14	1	1	1
82	17:44013483:A:G	rs113756354	17	44013483	A	G	0.2396	-5.57	2.544e-08	0.829421	rs4630591	MAPT	0	intronic	0.837	2b	1	14	1	1	1
82	17:44013938:A:G	rs12150111	17	44013938	A	G	0.2396	-5.571	2.538e-08	0.829421	rs4630591	MAPT	0	intronic	0.54	1f	2	14	1	1	1
82	17:44013964:T:TC	rs55939347	17	44013964	TC	T	0.2386	NA	NA	0.823599	rs4630591	MAPT	0	intronic	2.976	NA	2	14	1	1	1
82	17:44013966:C:T	rs56072903	17	44013966	C	T	0.2097	NA	NA	0.707143	rs4630591	MAPT	0	intronic	9.677	2b	2	14	1	1	1
82	17:44014137:G:T	rs12150460	17	44014137	T	G	0.2396	5.573	2.506e-08	0.829421	rs4630591	MAPT	0	intronic	1.684	1d	2	14	1	1	1
82	17:44014263:C:T	rs12150195	17	44014263	T	C	0.2396	-5.573	2.507e-08	0.829421	rs4630591	MAPT	0	intronic	1.538	1f	5	14	1	1	1
82	17:44014384:A:G	rs55874169	17	44014384	A	G	0.2396	5.572	2.519e-08	0.829421	rs4630591	MAPT	0	intronic	0.104	4	5	14	1	1	1
82	17:44014981:G:T	rs62061723	17	44014981	T	G	0.2386	NA	NA	0.823599	rs4630591	MAPT	0	intronic	0.75	6	5	14	1	1	1
82	17:44014982:G:T	rs62061724	17	44014982	T	G	0.2386	NA	NA	0.823599	rs4630591	MAPT	0	intronic	0.065	6	5	14	1	1	1
82	17:44015446:A:G	rs12150229	17	44015446	A	G	0.2396	-5.56	2.694e-08	0.829421	rs4630591	MAPT	0	intronic	2.019	6	5	14	1	1	1
82	17:44015464:A:G	rs12150230	17	44015464	A	G	0.2396	-5.567	2.597e-08	0.829421	rs4630591	MAPT	0	intronic	2.931	6	5	14	1	1	1
82	17:44015624:A:G	rs12150576	17	44015624	A	G	0.2396	5.575	2.478e-08	0.829421	rs4630591	MAPT	0	intronic	5.811	6	5	14	1	1	1
82	17:44015745:A:G	rs12150235	17	44015745	A	G	0.2396	-5.578	2.437e-08	0.829421	rs4630591	MAPT	0	intronic	0.328	6	5	14	1	1	1
82	17:44015816:A:G	rs12150242	17	44015816	A	G	0.2396	-5.576	2.464e-08	0.829421	rs4630591	MAPT	0	intronic	2.681	1f	5	14	1	1	1
82	17:44015929:A:G	rs12150104	17	44015929	A	G	0.2396	5.575	2.48e-08	0.829421	rs4630591	MAPT	0	intronic	4.376	1f	5	14	1	1	1
82	17:44016011:A:AT	rs544670953	17	44016011	AT	A	0.2396	NA	NA	0.829421	rs4630591	MAPT	0	intronic	1.535	NA	5	14	1	1	1
82	17:44016157:C:G	rs62061725	17	44016157	C	G	0.2396	5.565	2.623e-08	0.829421	rs4630591	MAPT	0	intronic	1.658	7	5	14	1	1	1
82	17:44016341:A:G	rs62061726	17	44016341	A	G	0.2396	5.58	2.408e-08	0.829421	rs4630591	MAPT	0	intronic	1.866	7	5	14	1	1	1
82	17:44016462:A:G	rs113537106	17	44016462	A	G	0.2396	-5.576	2.459e-08	0.829421	rs4630591	MAPT	0	intronic	2.502	6	5	14	1	1	1
82	17:44016601:A:AG	rs532869080	17	44016601	AG	A	0.2396	NA	NA	0.829421	rs4630591	MAPT	0	intronic	1.571	NA	5	14	1	1	1
82	17:44017124:G:T	rs62061727	17	44017124	T	G	0.2396	5.571	2.528e-08	0.829421	rs4630591	MAPT	0	intronic	6.543	5	5	14	1	1	1
82	17:44017180:G:T	rs62061728	17	44017180	T	G	0.2396	-5.574	2.483e-08	0.829421	rs4630591	MAPT	0	intronic	4.759	5	5	14	1	1	1
82	17:44017283:A:G	rs62061729	17	44017283	A	G	0.2396	-5.573	2.502e-08	0.829421	rs4630591	MAPT	0	intronic	0.939	5	5	14	1	1	1
82	17:44017342:A:G	rs62061730	17	44017342	A	G	0.2396	-5.577	2.448e-08	0.829421	rs4630591	MAPT	0	intronic	8.793	5	5	14	1	1	1
82	17:44017666:A:C	rs62061731	17	44017666	A	C	0.2396	5.576	2.464e-08	0.829421	rs4630591	MAPT	0	intronic	2.074	6	2	14	1	1	1
82	17:44017941:G:T	rs62061732	17	44017941	T	G	0.2396	5.574	2.483e-08	0.829421	rs4630591	MAPT	0	intronic	1.623	4	5	14	1	1	1
82	17:44018399:A:G	rs62061733	17	44018399	A	G	0.2416	-6.069	1.29e-09	0.82054	rs4630591	MAPT	0	intronic	9.246	4	5	14	1	1	1
82	17:44018488:C:T	17:44018488:C:T	17	44018488	C	T	0.2396	NA	NA	0.788685	rs4630591	MAPT	0	intronic	3.541	4	2	14	1	1	1
82	17:44018519:C:T	rs7210219	17	44018519	T	C	0.2406	-5.558	2.732e-08	0.756268	rs4630591	MAPT	0	intronic	4.469	5	2	14	1	1	1
82	17:44019103:G:T	rs572665454	17	44019103	G	T	0.2843	NA	NA	0.668164	rs4630591	MAPT	0	intronic	1.12	NA	5	14	1	1	1
82	17:44019107:G:T	rs111825734	17	44019107	G	T	0.2435	NA	NA	0.813249	rs4630591	MAPT	0	intronic	5.34	NA	5	14	1	1	1
82	17:44019479:C:G	rs62062768	17	44019479	C	G	0.2396	-5.58	2.402e-08	0.829421	rs4630591	MAPT	0	intronic	4.254	5	5	14	1	1	1
82	17:44019643:A:G	rs62062769	17	44019643	A	G	0.2396	5.574	2.494e-08	0.829421	rs4630591	MAPT	0	intronic	5.079	2b	2	14	1	1	1
82	17:44019680:C:T	rs62062770	17	44019680	T	C	0.2396	-5.552	2.82e-08	0.829421	rs4630591	MAPT	0	intronic	7.286	2b	2	14	1	1	1
82	17:44020282:A:G	rs62062771	17	44020282	A	G	0.2396	5.587	2.308e-08	0.829421	rs4630591	MAPT	0	intronic	12.01	5	2	14	1	1	1
82	17:44020314:C:T	rs62062772	17	44020314	T	C	0.2396	5.58	2.399e-08	0.829421	rs4630591	MAPT	0	intronic	2.301	4	2	14	1	1	1
82	17:44020545:A:G	rs62062773	17	44020545	A	G	0.2396	-5.588	2.301e-08	0.829421	rs4630591	MAPT	0	intronic	2.963	5	2	14	1	1	1
82	17:44021061:C:T	rs79115768	17	44021061	T	C	0.2396	5.586	2.32e-08	0.829421	rs4630591	MAPT	0	intronic	1.984	7	2	14	1	1	1
82	17:44021218:C:T	rs28416808	17	44021218	T	C	0.2406	5.576	2.463e-08	0.816169	rs4630591	MAPT	0	intronic	5.606	5	4	14	1	1	1
82	17:44021463:C:T	rs62062774	17	44021463	T	C	0.2396	-5.586	2.32e-08	0.829421	rs4630591	MAPT	0	intronic	3.969	4	4	14	1	1	1
82	17:44021699:G:T	rs2316784	17	44021699	T	G	0.2396	5.684	1.317e-08	0.829421	rs4630591	MAPT	0	intronic	3.529	1f	4	14	1	1	1
82	17:44021717:A:G	rs4327091	17	44021717	A	G	0.2396	5.688	1.288e-08	0.829421	rs4630591	MAPT	0	intronic	0.278	1f	4	14	1	1	1
82	17:44021744:C:T	rs4479290	17	44021744	T	C	0.2396	-5.637	1.73e-08	0.829421	rs4630591	MAPT	0	intronic	1.274	5	4	14	1	1	1
82	17:44022043:A:C	rs62062776	17	44022043	A	C	0.2396	-5.601	2.136e-08	0.829421	rs4630591	MAPT	0	intronic	8.099	5	4	14	1	1	1
82	17:44022068:A:G	rs62062777	17	44022068	A	G	0.2396	5.6	2.138e-08	0.829421	rs4630591	MAPT	0	intronic	0.051	5	4	14	1	1	1
82	17:44022319:A:G	rs75839508	17	44022319	A	G	0.2396	5.616	1.951e-08	0.829421	rs4630591	MAPT	0	intronic	2.6	5	4	14	1	1	1
82	17:44022376:C:T	rs75686108	17	44022376	T	C	0.2396	5.624	1.866e-08	0.829421	rs4630591	MAPT	0	intronic	10.26	NA	4	14	1	1	1
82	17:44022433:C:T	rs79765413	17	44022433	T	C	0.2396	-5.618	1.927e-08	0.829421	rs4630591	MAPT	0	intronic	0.024	NA	4	14	1	1	1
82	17:44022434:A:G	rs78834738	17	44022434	A	G	0.2396	5.627	1.835e-08	0.829421	rs4630591	MAPT	0	intronic	0.069	NA	4	14	1	1	1
82	17:44022528:A:G	rs62062778	17	44022528	A	G	0.2396	-5.606	2.075e-08	0.829421	rs4630591	MAPT	0	intronic	5.858	5	4	14	1	1	1
82	17:44022577:A:C	rs62062779	17	44022577	A	C	0.2396	-5.585	2.342e-08	0.829421	rs4630591	MAPT	0	intronic	1.311	6	4	14	1	1	1
82	17:44022593:C:T	rs62062780	17	44022593	T	C	0.2396	5.583	2.362e-08	0.829421	rs4630591	MAPT	0	intronic	2.709	6	4	14	1	1	1
82	17:44022632:A:G	rs62062781	17	44022632	A	G	0.2396	5.602	2.124e-08	0.829421	rs4630591	MAPT	0	intronic	1.845	5	5	14	1	1	1
82	17:44023087:A:G	rs62062782	17	44023087	A	G	0.2396	5.595	2.203e-08	0.829421	rs4630591	MAPT	0	intronic	5.8	7	5	14	1	1	1
82	17:44023520:G:T	rs62062783	17	44023520	T	G	0.2396	-5.604	2.096e-08	0.829421	rs4630591	MAPT	0	intronic	1.865	5	5	14	1	1	1
82	17:44023828:C:CGTG	rs34232924	17	44023828	CGTG	C	0.2396	NA	NA	0.829421	rs4630591	MAPT	0	intronic	0.606	NA	5	14	1	1	1
82	17:44023842:A:G	rs35163442	17	44023842	A	G	0.2396	NA	NA	0.829421	rs4630591	MAPT	0	intronic	0.156	7	5	14	1	1	1
82	17:44024552:C:G	rs62062784	17	44024552	C	G	0.2396	-5.61	2.028e-08	0.829421	rs4630591	MAPT	0	intronic	9.329	4	5	14	1	1	1
82	17:44024562:G:T	rs62062785	17	44024562	T	G	0.2396	5.605	2.079e-08	0.829421	rs4630591	MAPT	0	intronic	0.856	4	5	14	1	1	1
82	17:44024660:C:G	rs62062786	17	44024660	C	G	0.2406	5.567	2.587e-08	0.824965	rs4630591	MAPT	0	intronic	2.217	2b	5	14	1	1	1
82	17:44024749:C:CT	rs544024852	17	44024749	C	CT	0.2883	NA	NA	0.639615	rs4630591	MAPT	0	intronic	5.313	NA	5	14	1	1	1
82	17:44024865:C:T	rs62062787	17	44024865	T	C	0.2396	-5.604	2.094e-08	0.829421	rs4630591	MAPT	0	intronic	12.27	5	5	14	1	1	1
82	17:44024906:A:G	rs62062788	17	44024906	A	G	0.2396	-5.606	2.067e-08	0.829421	rs4630591	MAPT	0	intronic	2.982	5	5	14	1	1	1
82	17:44025033:C:T	rs62062789	17	44025033	T	C	0.2396	-5.59	2.265e-08	0.829421	rs4630591	MAPT	0	intronic	0.922	5	5	14	1	1	1
82	17:44025045:C:T	rs62062790	17	44025045	T	C	0.2396	5.593	2.226e-08	0.829421	rs4630591	MAPT	0	intronic	0.097	5	5	14	1	1	1
82	17:44025273:A:G	rs62062791	17	44025273	A	G	0.2396	5.622	1.884e-08	0.829421	rs4630591	MAPT	0	intronic	9.128	7	5	14	1	1	1
82	17:44025347:C:T	rs62062792	17	44025347	T	C	0.2396	-5.622	1.884e-08	0.829421	rs4630591	MAPT	0	intronic	8.743	6	5	14	1	1	1
82	17:44025359:T:TTTG	rs563555863	17	44025359	T	TTTG	0.2396	NA	NA	0.819141	rs4630591	MAPT	0	intronic	0.472	NA	5	14	1	1	1
82	17:44025407:C:CT	rs111306685	17	44025407	CT	C	0.2396	NA	NA	0.829421	rs4630591	MAPT	0	intronic	0.886	NA	5	14	1	1	1
82	17:44025592:C:G	rs78026984	17	44025592	C	G	0.2396	5.618	1.937e-08	0.829421	rs4630591	MAPT	0	intronic	0.028	6	5	14	1	1	1
82	17:44025650:C:T	rs113395365	17	44025650	T	C	0.2396	-5.616	1.951e-08	0.829421	rs4630591	MAPT	0	intronic	4.146	5	5	14	1	1	1
82	17:44025678:G:GCT	rs546885732	17	44025678	GCT	G	0.2396	NA	NA	0.829421	rs4630591	MAPT	0	intronic	0.5	NA	5	14	1	1	1
82	17:44025888:A:C	rs242559	17	44025888	A	C	0.2505	-5.507	3.653e-08	0.778804	rs4630591	MAPT	0	intronic	1.461	1b	2	14	1	1	1
82	17:44026321:C:T	rs62062793	17	44026321	T	C	0.2396	-5.607	2.056e-08	0.829421	rs4630591	MAPT	0	intronic	8.668	4	1	7	1	1	1
82	17:44026394:A:G	rs62062794	17	44026394	A	G	0.2396	-5.607	2.058e-08	0.829421	rs4630591	MAPT	0	intronic	5.62	4	1	7	1	1	1
82	17:44026478:A:G	rs78556223	17	44026478	A	G	0.2376	-5.581	2.398e-08	0.837116	rs4630591	MAPT	0	intronic	6.549	NA	1	12	1	1	1
82	17:44026490:A:C	rs77266933	17	44026490	C	A	0.2376	NA	NA	0.837116	rs4630591	MAPT	0	intronic	6.14	NA	1	12	1	1	1
82	17:44026495:A:G	rs74531363	17	44026495	G	A	0.2376	NA	NA	0.837116	rs4630591	MAPT	0	intronic	7.124	NA	1	12	1	1	1
82	17:44026548:C:T	rs242561	17	44026548	T	C	0.2396	5.615	1.96e-08	0.829421	rs4630591	MAPT	0	intronic	17.47	NA	1	12	1	1	1
82	17:44027090:C:T	rs62062795	17	44027090	T	C	0.2396	5.607	2.064e-08	0.829421	rs4630591	MAPT	0	intronic	2.697	4	2	13	1	1	1
82	17:44027316:A:G	rs62062796	17	44027316	A	G	0.2396	5.608	2.049e-08	0.829421	rs4630591	MAPT	0	intronic	7.753	2a	5	13	1	1	1
82	17:44027366:G:T	rs62062797	17	44027366	T	G	0.2396	-5.609	2.034e-08	0.829421	rs4630591	MAPT	0	intronic	2.47	2b	5	13	1	1	1
82	17:44027383:A:G	rs62062798	17	44027383	A	G	0.2396	-5.588	2.299e-08	0.829421	rs4630591	MAPT	0	intronic	4.494	4	5	13	1	1	1
82	17:44027521:G:T	rs62062799	17	44027521	T	G	0.2396	5.611	2.01e-08	0.829421	rs4630591	MAPT	0	intronic	2.978	5	5	13	1	1	1
82	17:44027753:A:G	rs62062800	17	44027753	A	G	0.2396	-5.612	2.001e-08	0.829421	rs4630591	MAPT	0	intronic	8.285	5	5	13	1	1	1
82	17:44027836:G:GC	rs530564639	17	44027836	G	GC	0.2396	NA	NA	0.829421	rs4630591	MAPT	0	intronic	0.672	NA	5	13	1	1	1
82	17:44028011:G:T	rs62062801	17	44028011	T	G	0.2396	-6.302	2.929e-10	0.829421	rs4630591	MAPT	0	intronic	1.178	6	5	13	1	1	1
82	17:44028045:G:T	rs62062802	17	44028045	T	G	0.2396	6.297	3.037e-10	0.829421	rs4630591	MAPT	0	intronic	1.389	6	5	13	1	1	1
82	17:44028183:C:T	rs62062803	17	44028183	T	C	0.2396	-5.569	2.557e-08	0.829421	rs4630591	MAPT	0	intronic	4.198	7	5	13	1	1	1
82	17:44028469:C:CA	rs535735118	17	44028469	C	CA	0.2396	NA	NA	0.829421	rs4630591	MAPT	0	intronic	0.204	NA	5	14	1	1	1
82	17:44028707:A:G	rs74903707	17	44028707	A	G	0.2396	5.611	2.008e-08	0.829421	rs4630591	MAPT	0	intronic	0.2	4	5	14	1	1	1
82	17:44028796:C:T	rs77017444	17	44028796	T	C	0.2396	-5.583	2.371e-08	0.829421	rs4630591	MAPT	0	intronic	4.836	2b	5	14	1	1	1
82	17:44029178:C:G	rs76839282	17	44029178	C	G	0.2396	5.612	1.995e-08	0.829421	rs4630591	MAPT	0	intronic	0.774	5	5	14	1	1	1
82	17:44029510:T:TGATG	rs540404471	17	44029510	T	TGATG	0.2396	NA	NA	0.829421	rs4630591	MAPT	0	intronic	6.033	NA	5	14	1	1	1
82	17:44030115:C:T	rs17650579	17	44030115	T	C	0.2396	5.609	2.039e-08	0.829421	rs4630591	MAPT	0	intronic	2.106	6	5	14	1	1	1
82	17:44030195:A:T	rs17650597	17	44030195	A	T	0.2396	-5.611	2.009e-08	0.829421	rs4630591	MAPT	0	intronic	3.274	6	5	14	1	1	1
82	17:44030231:C:T	rs17650633	17	44030231	T	C	0.2396	-5.61	2.027e-08	0.829421	rs4630591	MAPT	0	intronic	4.118	6	5	14	1	1	1
82	17:44030263:A:AC	rs552174929	17	44030263	AC	A	0.2396	NA	NA	0.829421	rs4630591	MAPT	0	intronic	0.127	NA	5	14	1	1	1
82	17:44030311:G:T	rs17650651	17	44030311	T	G	0.2396	-5.61	2.021e-08	0.829421	rs4630591	MAPT	0	intronic	0.182	6	5	14	1	1	1
82	17:44030773:A:G	rs62062805	17	44030773	A	G	0.2396	-5.6	2.142e-08	0.829421	rs4630591	MAPT	0	intronic	1.312	3a	5	14	1	1	1
82	17:44031420:A:G	rs62062806	17	44031420	A	G	0.2396	5.609	2.037e-08	0.829421	rs4630591	MAPT	0	intronic	0.874	5	5	14	1	1	1
82	17:44031540:G:T	rs55978005	17	44031540	T	G	0.2396	5.609	2.036e-08	0.829421	rs4630591	MAPT	0	intronic	3.192	3a	5	14	1	1	1
82	17:44031946:A:G	rs55946323	17	44031946	A	G	0.2386	-5.614	1.974e-08	0.823599	rs4630591	MAPT	0	intronic	0.288	7	5	14	1	1	1
82	17:44032073:A:G	rs56317731	17	44032073	A	G	0.2396	-5.608	2.048e-08	0.829421	rs4630591	MAPT	0	intronic	0.193	7	5	14	1	1	1
82	17:44032470:C:G	rs55821155	17	44032470	C	G	0.2396	-5.61	2.029e-08	0.829421	rs4630591	MAPT	0	intronic	1.489	3a	5	14	1	1	1
82	17:44032597:A:G	rs56080482	17	44032597	A	G	0.2396	5.607	2.06e-08	0.829421	rs4630591	MAPT	0	intronic	1.175	3a	5	14	1	1	1
82	17:44032768:C:T	rs17571718	17	44032768	T	C	0.2396	-5.597	2.186e-08	0.829421	rs4630591	MAPT	0	intronic	10.31	1f	5	14	1	1	1
82	17:44032879:A:G	rs78555354	17	44032879	A	G	0.2396	-5.617	1.941e-08	0.829421	rs4630591	MAPT	0	intronic	9.257	NA	5	14	1	1	1
82	17:44032915:C:T	rs17571739	17	44032915	T	C	0.2396	-5.67	1.427e-08	0.829421	rs4630591	MAPT	0	intronic	4.096	NA	5	14	1	1	1
82	17:44032956:A:G	rs62062813	17	44032956	A	G	0.2396	5.673	1.403e-08	0.829421	rs4630591	MAPT	0	intronic	2.416	4	5	14	1	1	1
82	17:44033002:C:T	rs62063262	17	44033002	T	C	0.2396	-5.623	1.881e-08	0.829421	rs4630591	MAPT	0	intronic	0.745	2b	5	14	1	1	1
82	17:44033097:T:TTTTTTTTTTTC	rs375606901	17	44033097	TTTTTTTTTTTC	T	0.2366	NA	NA	0.807876	rs4630591	MAPT	0	intronic	0.503	NA	5	14	1	1	1
82	17:44033132:C:T	rs113520245	17	44033132	T	C	0.2396	5.509	3.614e-08	0.829421	rs4630591	MAPT	0	intronic	5.11	6	5	14	1	1	1
82	17:44033169:C:T	rs113277432	17	44033169	T	C	0.2396	-5.524	3.319e-08	0.829421	rs4630591	MAPT	0	intronic	3.744	6	5	14	1	1	1
82	17:44033188:A:G	rs112950348	17	44033188	A	G	0.2396	5.528	3.242e-08	0.829421	rs4630591	MAPT	0	intronic	3.268	7	5	14	1	1	1
82	17:44033394:C:G	rs62063263	17	44033394	C	G	0.2396	5.639	1.707e-08	0.829421	rs4630591	MAPT	0	intronic	0.394	7	5	14	1	1	1
82	17:44033401:C:T	rs62063264	17	44033401	T	C	0.2396	5.639	1.708e-08	0.829421	rs4630591	MAPT	0	intronic	2.04	7	5	14	1	1	1
82	17:44033468:A:G	rs62063265	17	44033468	A	G	0.2396	5.595	2.202e-08	0.829421	rs4630591	MAPT	0	intronic	1.207	5	5	14	1	1	1
82	17:44033488:C:T	rs62063266	17	44033488	T	C	0.2396	5.594	2.22e-08	0.829421	rs4630591	MAPT	0	intronic	3.931	5	5	14	1	1	1
82	17:44033802:C:T	rs17571781	17	44033802	T	C	0.2396	-5.591	2.256e-08	0.829421	rs4630591	MAPT	0	intronic	1.62	1d	5	14	1	1	1
82	17:44034340:C:T	rs56201245	17	44034340	T	C	0.2396	NA	NA	0.829421	rs4630591	MAPT	0	intronic	0.212	7	5	14	1	1	1
82	17:44034486:A:G	rs528939982	17	44034486	G	A	0.2396	NA	NA	0.829421	rs4630591	MAPT	0	intronic	0.597	NA	5	14	1	1	1
82	17:44034575:C:T	rs55746658	17	44034575	C	T	0.2396	NA	NA	0.829421	rs4630591	MAPT	0	intronic	7.236	7	5	14	1	1	1
82	17:44034673:G:T	rs56367860	17	44034673	G	T	0.2396	NA	NA	0.829421	rs4630591	MAPT	0	intronic	1.974	6	5	14	1	1	1
82	17:44034833:A:G	rs62063269	17	44034833	A	G	0.2396	5.578	2.435e-08	0.829421	rs4630591	MAPT	0	intronic	2.361	5	5	14	1	1	1
82	17:44034859:A:G	rs17571809	17	44034859	A	G	0.2396	-5.61	2.02e-08	0.829421	rs4630591	MAPT	0	intronic	7.235	1f	5	14	1	1	1
82	17:44035222:G:GAA	rs369337577	17	44035222	G	GAA	0.2406	NA	NA	0.816169	rs4630591	MAPT	0	intronic	5.727	NA	5	14	1	1	1
82	17:44035233:A:T	rs80190331	17	44035233	T	A	0.2396	NA	NA	0.829421	rs4630591	MAPT	0	intronic	2.776	6	5	14	1	1	1
82	17:44035367:A:G	rs17650771	17	44035367	A	G	0.2396	-5.577	2.451e-08	0.829421	rs4630591	MAPT	0	intronic	6.031	1f	5	14	1	1	1
82	17:44035516:A:G	rs77555455	17	44035516	A	G	0.2396	5.581	2.396e-08	0.829421	rs4630591	MAPT	0	intronic	8.93	5	5	14	1	1	1
82	17:44035706:A:G	rs17571857	17	44035706	A	G	0.2396	-5.578	2.437e-08	0.829421	rs4630591	MAPT	0	intronic	10.51	1f	5	14	1	1	1
82	17:44036047:A:G	rs62063271	17	44036047	A	G	0.2396	5.58	2.41e-08	0.829421	rs4630591	MAPT	0	intronic	2.11	5	5	14	1	1	1
82	17:44036129:C:T	rs572616442	17	44036129	T	C	0.2396	NA	NA	0.829421	rs4630591	MAPT	0	intronic	0.539	NA	5	14	1	1	1
82	17:44036287:A:G	rs62063275	17	44036287	A	G	0.2396	-5.575	2.474e-08	0.829421	rs4630591	MAPT	0	intronic	2.624	7	5	14	1	1	1
82	17:44036408:G:T	rs62063276	17	44036408	T	G	0.2406	-5.977	2.267e-09	0.816169	rs4630591	MAPT	0	intronic	0.482	6	5	14	1	1	1
82	17:44036462:A:T	rs62063277	17	44036462	A	T	0.2396	5.584	2.354e-08	0.829421	rs4630591	MAPT	0	intronic	3.119	6	5	14	1	1	1
82	17:44036787:C:T	rs17650818	17	44036787	T	C	0.2396	-5.654	1.571e-08	0.829421	rs4630591	MAPT	0	intronic	3.878	1f	5	14	1	1	1
82	17:44036914:C:T	rs62063278	17	44036914	T	C	0.2396	5.622	1.891e-08	0.829421	rs4630591	MAPT	0	intronic	4.812	5	5	14	1	1	1
82	17:44036936:A:G	rs62063279	17	44036936	A	G	0.2396	5.623	1.873e-08	0.829421	rs4630591	MAPT	0	intronic	4.112	6	5	14	1	1	1
82	17:44037079:A:G	rs113793114	17	44037079	A	G	0.2396	5.605	2.088e-08	0.829421	rs4630591	MAPT	0	intronic	0.685	7	5	14	1	1	1
82	17:44037106:C:CA	rs571739025	17	44037106	CA	C	0.2396	NA	NA	0.829421	rs4630591	MAPT	0	intronic	1.068	NA	5	14	1	1	1
82	17:44037299:C:G	rs62063280	17	44037299	C	G	0.2396	5.608	2.05e-08	0.829421	rs4630591	MAPT	0	intronic	10.62	7	5	14	1	1	1
82	17:44037491:A:G	rs17650842	17	44037491	A	G	0.2396	-5.6	2.14e-08	0.829421	rs4630591	MAPT	0	intronic	2.766	6	5	14	1	1	1
82	17:44038536:C:CA	rs376368638	17	44038536	C	CA	0.2485	NA	NA	0.777235	rs4630591	MAPT	0	intronic	0.806	NA	5	14	1	1	1
82	17:44038785:A:G	rs62063281	17	44038785	A	G	0.2416	-5.402	6.572e-08	0.808874	rs4630591	MAPT	0	intronic	4.648	5	5	14	1	1	1
82	17:44039008:A:G	rs17650860	17	44039008	A	G	0.2406	5.641	1.686e-08	0.824965	rs4630591	MAPT	0	intronic	1.42	1f	5	14	1	1	1
82	17:44039043:A:G	rs62063282	17	44039043	A	G	0.2406	5.618	1.935e-08	0.824965	rs4630591	MAPT	0	intronic	0.345	7	5	14	1	1	1
82	17:44039141:G:GT	rs532052263	17	44039141	GT	G	0.2773	NA	NA	0.638119	rs4630591	MAPT	0	intronic	1.036	NA	5	14	1	1	1
82	17:44039410:A:G	rs111520035	17	44039410	A	G	0.2416	-5.592	2.251e-08	0.821969	rs4630591	MAPT	0	intronic	5.088	5	4	14	1	1	1
82	17:44039516:G:T	rs17650872	17	44039516	T	G	0.2406	5.601	2.126e-08	0.824965	rs4630591	MAPT	0	intronic	0.061	1f	4	14	1	1	1
82	17:44039691:A:G	rs17650901	17	44039691	A	G	0.2406	-5.594	2.222e-08	0.824965	rs4630591	MAPT	0	UTR5	9.079	1f	4	14	1	1	1
82	17:44040120:C:T	rs55780945	17	44040120	T	C	0.2406	5.593	2.23e-08	0.824965	rs4630591	MAPT	0	intronic	2.309	7	4	14	1	1	1
82	17:44040288:C:CA	rs561075607	17	44040288	CA	C	0.2396	NA	NA	0.804685	rs4630591	MAPT	0	intronic	0.026	NA	4	14	1	1	1
82	17:44040823:C:T	rs55711941	17	44040823	T	C	0.2406	5.608	2.045e-08	0.824965	rs4630591	MAPT	0	intronic	1.243	5	4	14	1	1	1
82	17:44041101:C:T	rs55709241	17	44041101	T	C	0.2406	-5.622	1.882e-08	0.824965	rs4630591	MAPT	0	intronic	9.367	5	4	14	1	1	1
82	17:44041107:A:G	rs56280951	17	44041107	A	G	0.2406	5.623	1.882e-08	0.824965	rs4630591	MAPT	0	intronic	8.904	5	4	14	1	1	1
82	17:44041562:G:T	rs112058117	17	44041562	T	G	0.2406	6.228	4.724e-10	0.824965	rs4630591	MAPT	0	intronic	1.078	2b	4	14	1	1	1
82	17:44041817:A:G	rs112206871	17	44041817	A	G	0.2406	-5.875	4.234e-09	0.824965	rs4630591	MAPT	0	intronic	0.07	6	4	14	1	1	1
82	17:44042221:A:G	rs56166491	17	44042221	A	G	0.2406	-5.579	2.423e-08	0.824965	rs4630591	MAPT	0	intronic	0.606	5	4	14	1	1	1
82	17:44042361:C:T	rs56226437	17	44042361	T	C	0.2406	-5.609	2.034e-08	0.824965	rs4630591	MAPT	0	intronic	4.613	5	4	14	1	1	1
82	17:44042366:A:G	rs55907036	17	44042366	A	G	0.2406	5.62	1.912e-08	0.824965	rs4630591	MAPT	0	intronic	3.572	5	4	14	1	1	1
82	17:44042783:A:G	rs56294117	17	44042783	A	G	0.2406	5.592	2.239e-08	0.824965	rs4630591	MAPT	0	intronic	3.419	7	4	14	1	1	1
82	17:44042868:A:G	rs112415880	17	44042868	A	G	0.2406	5.607	2.053e-08	0.824965	rs4630591	MAPT	0	intronic	0.169	6	4	14	1	1	1
82	17:44042939:A:G	rs112003311	17	44042939	A	G	0.2386	NA	NA	0.813354	rs4630591	MAPT	0	intronic	2.082	7	4	14	1	1	1
82	17:44042951:C:T	rs111751251	17	44042951	T	C	0.2386	NA	NA	0.813354	rs4630591	MAPT	0	intronic	1.697	7	4	14	1	1	1
82	17:44043092:CA:CAA	rs569437848	17	44043092	CA	CAA	0.3211	NA	NA	0.810317	rs4630591	MAPT	0	NA	NA	NA	5	14	1	0	1
82	17:44043092:C:CAA	rs557730220	17	44043092	C	CAA	0.2416	NA	NA	0.810317	rs4630591	MAPT	0	intronic	0.679	NA	5	14	1	1	1
82	17:44043378:C:T	rs62063291	17	44043378	T	C	0.2406	-5.632	1.785e-08	0.824965	rs4630591	MAPT	0	intronic	6.649	5	2	14	1	1	1
82	17:44043636:C:T	rs62063292	17	44043636	T	C	0.2406	5.601	2.128e-08	0.824965	rs4630591	MAPT	0	intronic	10.8	6	2	14	1	1	1
82	17:44043819:A:G	rs62063293	17	44043819	A	G	0.2406	5.6	2.139e-08	0.824965	rs4630591	MAPT	0	intronic	2.853	7	2	14	1	1	1
82	17:44044157:A:G	rs62063294	17	44044157	A	G	0.2416	5.582	2.378e-08	0.82054	rs4630591	MAPT	0	intronic	0.858	6	5	14	1	1	1
82	17:44044220:A:T	rs17650973	17	44044220	A	T	0.2406	-5.603	2.103e-08	0.824965	rs4630591	MAPT	0	intronic	3.68	1f	5	14	1	1	1
82	17:44044431:C:T	rs62063295	17	44044431	T	C	0.2406	5.602	2.113e-08	0.824965	rs4630591	MAPT	0	intronic	16.2	5	5	14	1	1	1
82	17:44044508:A:C	rs17650991	17	44044508	A	C	0.2406	-5.6	2.143e-08	0.824965	rs4630591	MAPT	0	intronic	0.907	1f	5	14	1	1	1
82	17:44044823:A:T	rs75145092	17	44044823	A	T	0.2406	5.601	2.131e-08	0.824965	rs4630591	MAPT	0	intronic	0.699	5	2	15	1	1	1
82	17:44044940:C:T	rs113857334	17	44044940	T	C	0.2406	-5.6	2.148e-08	0.824965	rs4630591	MAPT	0	intronic	1.151	5	2	15	1	1	1
82	17:44044985:A:G	rs17572147	17	44044985	A	G	0.2406	-5.593	2.232e-08	0.824965	rs4630591	MAPT	0	intronic	0.292	1f	2	15	1	1	1
82	17:44045474:A:G	rs77513497	17	44045474	A	G	0.2406	-5.604	2.092e-08	0.824965	rs4630591	MAPT	0	intronic	3.319	6	4	15	1	1	1
82	17:44045574:A:AC	rs569741759	17	44045574	A	AC	0.2406	NA	NA	0.824965	rs4630591	MAPT	0	intronic	0.631	NA	4	15	1	1	1
82	17:44045585:A:C	rs564683968	17	44045585	A	C	0.2406	NA	NA	0.824965	rs4630591	MAPT	0	intronic	0.002	NA	4	15	1	1	1
82	17:44045974:C:T	rs17572169	17	44045974	T	C	0.2406	5.602	2.118e-08	0.824965	rs4630591	MAPT	0	intronic	8.627	1f	4	14	1	1	1
82	17:44046202:C:T	rs62063296	17	44046202	T	C	0.2406	5.604	2.095e-08	0.824965	rs4630591	MAPT	0	intronic	4.191	7	4	14	1	1	1
82	17:44046934:A:T	rs113925422	17	44046934	A	T	0.2336	NA	NA	0.815369	rs4630591	MAPT	0	intronic	2.612	5	4	14	1	1	1
82	17:44047037:A:T	rs111164082	17	44047037	A	T	0.2406	NA	NA	0.824965	rs4630591	MAPT	0	intronic	2.789	5	4	14	1	1	1
82	17:44047216:G:T	rs62641967	17	44047216	T	G	0.2406	-5.979	2.24e-09	0.824965	rs4630591	MAPT	0	intronic	10.09	6	4	14	1	1	1
82	17:44047449:CCCAT:CCCATCCAT	rs568262220	17	44047449	CCCATCCAT	CCCAT	0.001988	NA	NA	0.811779	rs4630591	MAPT	0	intronic	NA	NA	4	14	1	0	1
82	17:44047449:C:CCCAT	rs137876410	17	44047449	C	CCCAT	0.2435	NA	NA	0.811779	rs4630591	MAPT	0	intronic	2.404	NA	4	14	1	1	1
82	17:44047609:C:T	rs74373419	17	44047609	T	C	0.2406	5.598	2.163e-08	0.824965	rs4630591	MAPT	0	intronic	0.488	6	4	14	1	1	1
82	17:44047802:A:T	rs62063297	17	44047802	A	T	0.2406	-5.598	2.162e-08	0.824965	rs4630591	MAPT	0	intronic	4.02	7	4	14	1	1	1
82	17:44048323:G:T	rs62063298	17	44048323	T	G	0.2406	5.576	2.468e-08	0.824965	rs4630591	MAPT	0	intronic	3.761	5	4	15	1	1	1
82	17:44048336:C:T	rs62063299	17	44048336	T	C	0.2406	-5.581	2.396e-08	0.824965	rs4630591	MAPT	0	intronic	0.719	5	4	15	1	1	1
82	17:44048350:C:T	rs62063300	17	44048350	T	C	0.2406	-5.571	2.538e-08	0.824965	rs4630591	MAPT	0	intronic	6.64	4	4	15	1	1	1
82	17:44048502:G:GA	rs570618455	17	44048502	G	GA	0.2406	NA	NA	0.824965	rs4630591	MAPT	0	intronic	0.09	NA	4	15	1	1	1
82	17:44048936:A:C	rs77566074	17	44048936	A	C	0.2396	NA	NA	0.819141	rs4630591	MAPT	0	intronic	4.456	5	4	14	1	1	1
82	17:44048937:C:T	rs576159528	17	44048937	C	T	0.2396	NA	NA	0.819141	rs4630591	MAPT	0	intronic	6.91	NA	4	14	1	1	1
82	17:44048939:A:AG	rs367627274	17	44048939	A	AG	0.2406	NA	NA	0.824965	rs4630591	MAPT	0	intronic	0.729	NA	4	14	1	1	1
82	17:44048941:C:G	rs62063301	17	44048941	C	G	0.2406	NA	NA	0.824965	rs4630591	MAPT	0	intronic	1.038	4	4	14	1	1	1
82	17:44048943:A:G	rs62063302	17	44048943	A	G	0.2406	NA	NA	0.824965	rs4630591	MAPT	0	intronic	3.317	4	4	14	1	1	1
82	17:44049133:C:T	rs62063303	17	44049133	T	C	0.2406	-5.596	2.199e-08	0.824965	rs4630591	MAPT	0	intronic	6.347	4	4	15	1	1	1
82	17:44049329:C:T	rs75242405	17	44049329	T	C	0.2406	5.599	2.158e-08	0.824965	rs4630591	MAPT	0	intronic	6.732	2b	2	15	1	1	1
82	17:44049550:A:G	rs17651093	17	44049550	A	G	0.2406	5.623	1.872e-08	0.824965	rs4630591	MAPT	0	intronic	1.193	1f	4	15	1	1	1
82	17:44049867:A:G	rs17572248	17	44049867	A	G	0.2406	-5.576	2.465e-08	0.824965	rs4630591	MAPT	0	intronic	10.55	1f	4	15	1	1	1
82	17:44049900:A:G	rs62063304	17	44049900	A	G	0.2406	-5.579	2.413e-08	0.824965	rs4630591	MAPT	0	intronic	7.879	4	4	15	1	1	1
82	17:44050282:A:G	rs62063305	17	44050282	A	G	0.2406	5.599	2.156e-08	0.824965	rs4630591	MAPT	0	UTR5	5.25	4	4	15	1	1	1
82	17:44050340:A:G	rs17651134	17	44050340	A	G	0.2406	5.619	1.919e-08	0.824965	rs4630591	MAPT	0	UTR5	4.213	1f	4	15	1	1	1
82	17:44050395:A:C	rs62063306	17	44050395	A	C	0.2406	5.601	2.131e-08	0.824965	rs4630591	MAPT	0	UTR5	2.321	5	4	15	1	1	1
82	17:44050463:C:T	rs62063774	17	44050463	T	C	0.2406	-5.619	1.925e-08	0.824965	rs4630591	MAPT	0	UTR5	1.914	5	4	15	1	1	1
82	17:44050823:G:T	rs62063775	17	44050823	T	G	0.2406	5.601	2.136e-08	0.824965	rs4630591	MAPT	0	UTR5	3.449	2b	4	15	1	1	1
82	17:44050850:A:G	rs62063776	17	44050850	A	G	0.2406	-5.6	2.146e-08	0.824965	rs4630591	MAPT	0	UTR5	6.207	4	4	15	1	1	1
82	17:44051588:C:G	rs117124984	17	44051588	C	G	0.2406	-5.393	6.941e-08	0.824965	rs4630591	MAPT	0	UTR5	5.253	4	2	15	1	1	1
82	17:44051589:G:T	rs118087478	17	44051589	T	G	0.2406	-5.423	5.87e-08	0.824965	rs4630591	MAPT	0	UTR5	5.936	4	2	15	1	1	1
82	17:44051612:A:G	rs77875796	17	44051612	A	G	0.2406	-5.529	3.214e-08	0.824965	rs4630591	MAPT	0	UTR5	10.81	4	2	15	1	1	1
82	17:44051846:A:G	rs1800547	17	44051846	A	G	0.2406	-5.594	2.216e-08	0.824965	rs4630591	MAPT	0	UTR5	11.88	1f	3	15	1	1	1
82	17:44051924:A:G	rs17651213	17	44051924	A	G	0.2406	5.594	2.216e-08	0.824965	rs4630591	MAPT	0	UTR5	3.224	1f	3	15	1	1	1
82	17:44052009:C:T	rs17572361	17	44052009	T	C	0.2406	-5.617	1.944e-08	0.824965	rs4630591	MAPT	0	UTR5	5.87	1f	3	15	1	1	1
82	17:44052284:A:G	rs17651243	17	44052284	A	G	0.2406	5.594	2.225e-08	0.824965	rs4630591	MAPT	0	UTR5	0.92	1f	2	15	1	1	1
82	17:44052733:A:G	rs78104015	17	44052733	A	G	0.2406	-5.592	2.244e-08	0.824965	rs4630591	MAPT	0	UTR5	0.474	4	4	15	1	1	1
82	17:44053171:A:G	rs62063777	17	44053171	A	G	0.2406	-5.6	2.143e-08	0.824965	rs4630591	MAPT	0	UTR5	1.105	5	4	15	1	1	1
82	17:44053307:T:TAG	rs113242154	17	44053307	TAG	T	0.2406	NA	NA	0.824965	rs4630591	MAPT	0	UTR5	10.39	NA	4	15	1	1	1
82	17:44053448:A:G	rs2217394	17	44053448	A	G	0.2406	-5.598	2.166e-08	0.824965	rs4630591	MAPT	0	UTR5	3.552	1f	4	15	1	1	1
82	17:44053989:A:G	rs62063778	17	44053989	A	G	0.2406	5.548	2.885e-08	0.824965	rs4630591	MAPT	0	UTR5	8.92	7	4	15	1	1	1
82	17:44054237:A:G	rs17651285	17	44054237	A	G	0.2406	5.595	2.201e-08	0.824965	rs4630591	MAPT	0	UTR5	0.752	1f	2	15	1	1	1
82	17:44054388:C:T	rs17572467	17	44054388	T	C	0.2406	-5.546	2.926e-08	0.824965	rs4630591	MAPT	0	UTR5	0.949	1f	2	15	1	1	1
82	17:44054596:G:T	rs17572495	17	44054596	T	G	0.2406	-5.594	2.217e-08	0.824965	rs4630591	MAPT	0	UTR5	2.914	1a	2	15	1	1	1
82	17:44054671:C:T	rs62063779	17	44054671	T	C	0.2406	5.612	1.995e-08	0.824965	rs4630591	MAPT	0	UTR5	2.739	4	2	15	1	1	1
82	17:44055638:A:T	rs754513	17	44055638	A	T	0.2406	5.601	2.136e-08	0.824965	rs4630591	MAPT	0	UTR5	4.908	3a	4	15	1	1	1
82	17:44055647:A:T	rs754512	17	44055647	A	T	0.2406	-5.594	2.225e-08	0.824965	rs4630591	MAPT	0	exonic	4.834	1d	4	15	1	1	1
82	17:44056238:A:G	rs62063780	17	44056238	A	G	0.2406	-5.592	2.248e-08	0.824965	rs4630591	MAPT	0	intronic	4.932	7	4	15	1	1	1
82	17:44056433:C:T	rs2163129	17	44056433	T	C	0.2406	-5.591	2.264e-08	0.824965	rs4630591	MAPT	0	intronic	4.81	6	4	15	1	1	1
82	17:44056434:A:G	rs2163130	17	44056434	A	G	0.2406	5.59	2.266e-08	0.824965	rs4630591	MAPT	0	intronic	0.036	6	4	15	1	1	1
82	17:44056767:A:G	rs1981997	17	44056767	A	G	0.2406	5.547	2.908e-08	0.824965	rs4630591	MAPT	0	intronic	6.018	1f	4	15	1	1	1
82	17:44056833:A:G	rs1981998	17	44056833	A	G	0.2406	5.573	2.505e-08	0.824965	rs4630591	MAPT	0	intronic	0.89	1f	4	15	1	1	1
82	17:44057595:A:G	rs3785884	17	44057595	A	G	0.2505	5.624	1.869e-08	0.775378	rs4630591	MAPT	0	intronic	0.037	5	4	15	1	1	1
82	17:44057770:G:GGAGGCAGGAGAATTGTTACT	rs142222997	17	44057770	GGAGGCAGGAGAATTGTTACT	G	0.2396	NA	NA	0.81774	rs4630591	MAPT	0	intronic	0.553	NA	4	15	1	1	1
82	17:44058004:A:G	rs17572613	17	44058004	A	G	0.2406	-5.596	2.197e-08	0.824965	rs4630591	MAPT	0	intronic	3.211	NA	4	15	1	1	1
82	17:44058017:G:T	rs77527347	17	44058017	T	G	0.2416	5.599	2.155e-08	0.82054	rs4630591	MAPT	0	intronic	0.452	5	4	15	1	1	1
82	17:44058629:A:T	rs17572627	17	44058629	A	T	0.2416	5.595	2.207e-08	0.82054	rs4630591	MAPT	0	intronic	6.376	1f	4	15	1	1	1
82	17:44058691:G:T	rs62063781	17	44058691	T	G	0.2406	NA	NA	0.824965	rs4630591	MAPT	0	intronic	3.598	5	4	15	1	1	1
82	17:44058699:T:TAGG	rs572358584	17	44058699	T	TAGG	0.2406	NA	NA	0.824965	rs4630591	MAPT	0	intronic	6.326	NA	4	15	1	1	1
82	17:44058716:G:T	rs62063782	17	44058716	T	G	0.2406	NA	NA	0.824965	rs4630591	MAPT	0	intronic	0.109	5	4	15	1	1	1
82	17:44058861:A:C	rs17651483	17	44058861	A	C	0.2406	5.598	2.167e-08	0.824965	rs4630591	MAPT	0	intronic	2.179	1f	4	15	1	1	1
82	17:44059215:C:T	rs62063783	17	44059215	T	C	0.2406	5.589	2.287e-08	0.824965	rs4630591	MAPT	0	intronic	2.322	5	4	15	1	1	1
82	17:44059775:A:G	rs62063784	17	44059775	A	G	0.2406	-5.595	2.212e-08	0.824965	rs4630591	MAPT	0	intronic	9.326	5	4	15	1	1	1
82	17:44060248:A:G	rs56234850	17	44060248	A	G	0.2406	5.541	3.006e-08	0.824965	rs4630591	MAPT	0	intronic	2.423	5	4	15	1	1	0
82	17:44060775:C:T	rs63750417	17	44060775	T	C	0.2406	5.597	2.18e-08	0.824965	rs4630591	MAPT	0	exonic	11.85	5	4	15	1	1	0
82	17:44061023:A:G	rs62063786	17	44061023	A	G	0.2406	5.523	3.329e-08	0.824965	rs4630591	MAPT	0	exonic	7.864	5	4	15	1	1	0
82	17:44061036:C:T	rs62063787	17	44061036	T	C	0.2406	-5.582	2.374e-08	0.824965	rs4630591	MAPT	0	exonic	0.172	5	4	15	1	1	0
82	17:44061278:C:T	rs17651549	17	44061278	T	C	0.2406	5.587	2.306e-08	0.824965	rs4630591	MAPT	0	exonic	26.8	1f	4	15	1	1	0
82	17:44061608:G:GT	rs571186452	17	44061608	G	GT	0.2396	NA	NA	0.819141	rs4630591	MAPT	0	intronic	1.81	NA	4	15	1	1	0
82	17:44061696:C:T	rs538726790	17	44061696	T	C	0.2406	NA	NA	0.824965	rs4630591	MAPT	0	intronic	5.326	NA	4	15	1	1	0
82	17:44061898:C:T	rs554819069	17	44061898	C	T	0.2406	NA	NA	0.824965	rs4630591	MAPT	0	intronic	1.246	NA	4	15	1	1	0
82	17:44062337:A:G	rs576389326	17	44062337	A	G	0.2406	NA	NA	0.824965	rs4630591	MAPT	0	intronic	7.518	NA	4	15	1	1	0
82	17:44062689:A:C	rs541425496	17	44062689	C	A	0.2435	NA	NA	0.804673	rs4630591	MAPT	0	intronic	7.771	NA	4	15	1	1	0
82	17:44062915:G:T	rs559376136	17	44062915	T	G	0.2406	NA	NA	0.824965	rs4630591	MAPT	0	intronic	9.053	NA	4	15	1	1	0
82	17:44062993:A:G	rs530157802	17	44062993	G	A	0.2406	NA	NA	0.824965	rs4630591	MAPT	0	intronic	4.752	NA	4	15	1	1	0
82	17:44063140:A:G	rs541986174	17	44063140	G	A	0.2406	NA	NA	0.824965	rs4630591	MAPT	0	intronic	6.605	NA	4	15	1	1	0
82	17:44063393:A:G	rs531217003	17	44063393	A	G	0.2406	NA	NA	0.824965	rs4630591	MAPT	0	intronic	4.086	NA	4	15	1	1	0
82	17:44063563:C:T	rs571131167	17	44063563	C	T	0.2406	NA	NA	0.824965	rs4630591	MAPT	0	intronic	1.91	NA	4	15	1	1	0
82	17:44063723:A:C	17:44063723:A:C	17	44063723	C	A	0.2406	NA	NA	0.824965	rs4630591	MAPT	0	intronic	3.796	NA	4	15	1	1	0
82	17:44063766:A:G	rs547435395	17	44063766	G	A	0.2406	NA	NA	0.824965	rs4630591	MAPT	0	intronic	5.24	NA	4	15	1	1	0
82	17:44063787:A:G	rs565744479	17	44063787	G	A	0.2406	NA	NA	0.824965	rs4630591	MAPT	0	intronic	4.571	NA	4	15	1	1	0
82	17:44064208:A:G	rs537342897	17	44064208	A	G	0.2406	NA	NA	0.824965	rs4630591	MAPT	0	intronic	0.139	NA	4	15	1	1	0
82	17:44064334:C:T	rs577071575	17	44064334	C	T	0.2406	NA	NA	0.824965	rs4630591	MAPT	0	intronic	0.392	NA	4	15	1	1	0
82	17:44064759:A:C	rs552965964	17	44064759	C	A	0.2406	NA	NA	0.824965	rs4630591	MAPT	0	intronic	0.643	NA	4	15	1	1	0
82	17:44065410:A:G	rs10445371	17	44065410	A	G	0.2406	5.578	2.436e-08	0.824965	rs4630591	MAPT	0	intronic	5.075	1f	4	15	1	1	0
82	17:44065669:A:T	rs919461	17	44065669	A	T	0.2406	-5.586	2.33e-08	0.824965	rs4630591	MAPT	0	intronic	3.941	1f	4	15	1	1	0
82	17:44065740:C:T	rs919462	17	44065740	T	C	0.2406	5.582	2.379e-08	0.824965	rs4630591	MAPT	0	intronic	3.678	5	4	15	1	1	0
82	17:44065901:C:T	rs919464	17	44065901	T	C	0.2406	5.584	2.353e-08	0.824965	rs4630591	MAPT	0	intronic	0.141	1b	2	15	1	1	0
82	17:44066088:A:T	rs62063794	17	44066088	A	T	0.2406	5.568	2.581e-08	0.824965	rs4630591	MAPT	0	intronic	8.547	3a	4	15	1	1	0
82	17:44066172:A:G	rs112385572	17	44066172	A	G	0.2406	-5.581	2.388e-08	0.824965	rs4630591	MAPT	0	intronic	7.407	5	4	15	1	1	0
82	17:44066252:A:AAAACAAAC	rs139916822	17	44066252	A	AAAACAAAC	0.2406	NA	NA	0.824965	rs4630591	MAPT	0	intronic	1.41	NA	4	15	1	1	0
82	17:44066252:AAAACAAAC:AAAACAAACAAAC	rs552010372	17	44066252	AAAACAAACAAAC	AAAACAAAC	0.04672	NA	NA	0.824965	rs4630591	MAPT	0	intronic	NA	NA	4	15	1	0	0
82	17:44066634:C:G	rs17651700	17	44066634	C	G	0.2406	-5.582	2.374e-08	0.824965	rs4630591	MAPT	0	intronic	2.052	1f	4	15	1	1	0
82	17:44066868:A:C	rs372810927	17	44066868	A	C	0.2406	NA	NA	0.824965	rs4630591	MAPT	0	intronic	10.69	6	4	15	1	1	0
82	17:44066874:A:G	rs111240522	17	44066874	A	G	0.2406	NA	NA	0.824965	rs4630591	MAPT	0	intronic	11.8	7	4	15	1	1	0
82	17:44066995:C:T	rs113134013	17	44066995	T	C	0.2406	5.584	2.346e-08	0.824965	rs4630591	MAPT	0	intronic	0.049	7	4	15	1	1	0
82	17:44067046:A:G	rs76357066	17	44067046	A	G	0.2406	5.584	2.352e-08	0.824965	rs4630591	MAPT	0	intronic	0.454	5	4	15	1	1	0
82	17:44067400:C:T	rs10445337	17	44067400	T	C	0.2406	-5.547	2.902e-08	0.824965	rs4630591	MAPT	0	exonic	19.15	1f	4	15	1	1	0
82	17:44067508:A:G	rs79447161	17	44067508	A	G	0.2406	-5.543	2.969e-08	0.824965	rs4630591	MAPT	0	intronic	0.369	5	4	15	1	1	0
82	17:44067546:C:T	rs17651754	17	44067546	T	C	0.2406	-5.578	2.426e-08	0.824965	rs4630591	MAPT	0	intronic	5.747	1f	4	15	1	1	0
82	17:44067682:A:G	rs10445338	17	44067682	A	G	0.2406	5.581	2.393e-08	0.824965	rs4630591	MAPT	0	intronic	0.413	1f	4	15	1	1	0
82	17:44067831:C:T	rs111652694	17	44067831	T	C	0.2406	-5.578	2.427e-08	0.824965	rs4630591	MAPT	0	intronic	5.218	7	4	15	1	1	0
82	17:44068112:C:G	rs75743061	17	44068112	C	G	0.2416	-5.963	2.479e-09	0.811792	rs4630591	MAPT	0	intronic	3.251	5	4	15	1	1	0
82	17:44068238:C:T	rs62063795	17	44068238	T	C	0.2416	5.576	2.463e-08	0.82054	rs4630591	MAPT	0	intronic	0.276	4	4	15	1	1	0
82	17:44068289:A:G	rs62063796	17	44068289	A	G	0.2416	5.583	2.364e-08	0.82054	rs4630591	MAPT	0	intronic	1.012	4	4	15	1	1	0
82	17:44068294:C:G	rs62063797	17	44068294	C	G	0.2416	5.585	2.343e-08	0.82054	rs4630591	MAPT	0	intronic	4.719	4	4	15	1	1	0
82	17:44068480:C:T	rs77290642	17	44068480	T	C	0.2406	-5.575	2.474e-08	0.824965	rs4630591	MAPT	0	intronic	6.396	NA	4	15	1	1	0
82	17:44068481:A:G	rs76618565	17	44068481	A	G	0.2406	5.578	2.435e-08	0.824965	rs4630591	MAPT	0	intronic	0.325	NA	4	15	1	1	0
82	17:44068543:A:G	rs62063798	17	44068543	A	G	0.2406	5.578	2.431e-08	0.824965	rs4630591	MAPT	0	intronic	0.487	3a	4	15	1	1	0
82	17:44068924:A:G	rs1052551	17	44068924	A	G	0.2406	5.584	2.346e-08	0.824965	rs4630591	MAPT	0	exonic	1.881	5	4	15	1	1	0
82	17:44069180:C:G	rs62063799	17	44069180	C	G	0.2406	-6.228	4.725e-10	0.824965	rs4630591	MAPT	0	intronic	0.167	6	4	15	1	1	0
82	17:44069198:C:T	rs62063800	17	44069198	T	C	0.2406	5.568	2.573e-08	0.824965	rs4630591	MAPT	0	intronic	3.618	6	4	15	1	1	0
82	17:44069376:G:T	rs62063801	17	44069376	T	G	0.2406	NA	NA	0.824965	rs4630591	MAPT	0	intronic	0.296	6	4	15	1	1	0
82	17:44069687:A:G	rs17651857	17	44069687	A	G	0.2406	-5.569	2.558e-08	0.824965	rs4630591	MAPT	0	intronic	5.666	4	4	15	1	1	0
82	17:44069768:A:G	rs74759276	17	44069768	A	G	0.2406	-5.571	2.53e-08	0.824965	rs4630591	MAPT	0	intronic	4.865	3a	4	15	1	1	0
82	17:44069840:A:G	rs17651887	17	44069840	A	G	0.2406	5.571	2.531e-08	0.824965	rs4630591	MAPT	0	intronic	6.283	4	4	15	1	1	0
82	17:44069970:C:G	rs78599197	17	44069970	C	G	0.2406	-5.61	2.025e-08	0.824965	rs4630591	MAPT	0	intronic	0.904	5	4	15	1	1	0
82	17:44070111:C:G	rs62063842	17	44070111	C	G	0.2406	5.578	2.431e-08	0.824965	rs4630591	MAPT	0	intronic	1.298	6	4	15	1	1	1
82	17:44070545:A:G	rs55662347	17	44070545	A	G	0.2406	5.581	2.393e-08	0.824965	rs4630591	MAPT	0	intronic	0.128	2b	4	15	1	1	1
82	17:44070956:A:T	rs55913645	17	44070956	A	T	0.2406	5.578	2.426e-08	0.824965	rs4630591	MAPT	0	intronic	7.333	6	4	15	1	1	1
82	17:44071089:C:G	rs17573175	17	44071089	C	G	0.2406	-5.578	2.434e-08	0.824965	rs4630591	MAPT	0	intronic	6.409	1f	4	15	1	1	1
82	17:44071294:C:T	rs62063845	17	44071294	T	C	0.2406	-5.577	2.441e-08	0.824965	rs4630591	MAPT	0	exonic	2.018	5	4	15	1	1	1
82	17:44071674:A:G	rs62063846	17	44071674	A	G	0.2406	-5.576	2.455e-08	0.824965	rs4630591	MAPT	0	intronic	4.222	2b	4	15	1	1	1
82	17:44072017:A:C	rs55736025	17	44072017	A	C	0.2406	5.573	2.5e-08	0.824965	rs4630591	MAPT	0	intronic	7.965	7	4	15	1	1	1
82	17:44072041:A:T	rs55886080	17	44072041	A	T	0.2406	5.538	3.057e-08	0.824965	rs4630591	MAPT	0	intronic	7.589	6	4	15	1	1	1
82	17:44072423:A:C	rs75944932	17	44072423	A	C	0.2406	-6.258	3.909e-10	0.824965	rs4630591	MAPT	0	intronic	0.085	6	4	15	1	1	1
82	17:44072854:C:T	rs17573245	17	44072854	T	C	0.2416	-5.564	2.64e-08	0.82054	rs4630591	MAPT	0	intronic	4.937	5	4	15	1	1	1
82	17:44072881:C:G	rs17573266	17	44072881	C	G	0.2406	-5.554	2.785e-08	0.824965	rs4630591	MAPT	0	intronic	1.332	5	4	15	1	1	1
82	17:44072984:A:G	rs112572874	17	44072984	A	G	0.2406	-5.654	1.568e-08	0.824965	rs4630591	MAPT	0	intronic	5.348	5	4	15	1	1	1
82	17:44073027:A:G	rs17652036	17	44073027	A	G	0.2406	5.583	2.364e-08	0.824965	rs4630591	MAPT	0	intronic	5.071	1f	4	15	1	1	1
82	17:44073062:G:T	rs62063849	17	44073062	T	G	0.2406	-5.576	2.467e-08	0.824965	rs4630591	MAPT	0	intronic	0.769	5	4	15	1	1	1
82	17:44073145:C:G	rs17652066	17	44073145	C	G	0.2406	5.55	2.852e-08	0.824965	rs4630591	MAPT	0	intronic	5.289	5	4	15	1	1	1
82	17:44073739:A:G	rs62063850	17	44073739	A	G	0.2416	5.527	3.258e-08	0.82054	rs4630591	MAPT	0	intronic	15.23	5	4	15	1	1	1
82	17:44073889:A:G	rs1052553	17	44073889	A	G	0.2416	-5.596	2.189e-08	0.82054	rs4630591	MAPT	0	exonic	12.06	1f	4	15	1	1	1
82	17:44073973:C:T	rs17652121	17	44073973	T	C	0.2406	-5.562	2.67e-08	0.824965	rs4630591	MAPT	0	exonic	19.13	1f	4	15	1	1	1
82	17:44074435:C:G	rs62063851	17	44074435	C	G	0.2406	-5.556	2.767e-08	0.824965	rs4630591	MAPT	0	intronic	3.592	5	4	15	1	1	1
82	17:44074581:A:G	rs62063852	17	44074581	A	G	0.2406	-5.59	2.277e-08	0.824965	rs4630591	MAPT	0	intronic	2.512	5	4	15	1	1	1
82	17:44074613:A:G	rs62063853	17	44074613	A	G	0.2406	-5.616	1.957e-08	0.824965	rs4630591	MAPT	0	intronic	0.759	5	4	15	1	1	1
82	17:44074619:A:G	rs62063854	17	44074619	A	G	0.2406	5.608	2.046e-08	0.824965	rs4630591	MAPT	0	intronic	8.726	5	4	15	1	1	1
82	17:44075099:C:T	rs2004673	17	44075099	T	C	0.2406	-5.638	1.723e-08	0.824965	rs4630591	MAPT	0	intronic	2.427	4	4	15	1	1	1
82	17:44075110:A:T	rs2004674	17	44075110	A	T	0.2406	-5.64	1.703e-08	0.824965	rs4630591	MAPT	0	intronic	1.853	4	4	15	1	1	1
82	17:44075535:C:T	rs62063855	17	44075535	T	C	0.2406	-5.595	2.203e-08	0.824965	rs4630591	MAPT	0	intronic	1.997	5	4	15	1	1	1
82	17:44075837:C:T	rs1078269	17	44075837	T	C	0.2406	-5.587	2.312e-08	0.824965	rs4630591	MAPT	0	intronic	5.011	5	4	15	1	1	1
82	17:44075901:A:G	rs1078268	17	44075901	A	G	0.2406	-5.584	2.357e-08	0.824965	rs4630591	MAPT	0	intronic	0.349	1f	4	15	1	1	1
82	17:44076466:A:G	rs62063856	17	44076466	A	G	0.2406	-5.58	2.407e-08	0.824965	rs4630591	MAPT	0	intronic	0.372	5	4	15	1	1	1
82	17:44076665:A:G	rs62063857	17	44076665	A	G	0.2406	-5.586	2.317e-08	0.824965	rs4630591	MAPT:STH	00:00:00	exonic	1.506	7	4	15	1	1	1
82	17:44077708:G:T	rs79959255	17	44077708	T	G	0.2406	5.574	2.485e-08	0.824965	rs4630591	MAPT	0	intronic	1.762	5	4	15	1	1	1
82	17:44077850:A:G	rs56301633	17	44077850	A	G	0.2406	5.981	2.215e-09	0.824965	rs4630591	MAPT	0	intronic	1.269	5	4	15	1	1	1
82	17:44077851:A:T	rs56108300	17	44077851	A	T	0.2406	5.58	2.399e-08	0.824965	rs4630591	MAPT	0	intronic	4.173	5	4	15	1	1	1
82	17:44078616:A:G	rs62063859	17	44078616	A	G	0.2406	5.575	2.481e-08	0.824965	rs4630591	MAPT	0	intronic	1.461	7	4	15	1	1	1
82	17:44078680:T:TA	rs150334020	17	44078680	TA	T	0.2406	NA	NA	0.824965	rs4630591	MAPT	0	intronic	5.249	NA	4	15	1	1	1
82	17:44078816:T:TA	rs571326569	17	44078816	T	TA	0.2396	NA	NA	0.819141	rs4630591	MAPT	0	intronic	0.806	NA	4	15	1	1	1
82	17:44078832:A:G	rs62064660	17	44078832	A	G	0.2416	5.538	3.055e-08	0.82054	rs4630591	MAPT	0	intronic	0.651	6	4	15	1	1	1
82	17:44078892:A:G	rs62064661	17	44078892	A	G	0.2406	5.577	2.45e-08	0.824965	rs4630591	MAPT	0	intronic	0.024	7	4	15	1	1	1
82	17:44079567:C:T	rs17573447	17	44079567	T	C	0.2425	5.573	2.509e-08	0.807445	rs4630591	MAPT	0	intronic	1.72	4	4	15	1	1	1
82	17:44079721:A:G	rs62064662	17	44079721	A	G	0.2406	-5.575	2.476e-08	0.824965	rs4630591	MAPT	0	intronic	0.708	5	2	15	1	1	1
82	17:44080039:G:T	rs62064663	17	44080039	T	G	0.2406	-5.564	2.643e-08	0.824965	rs4630591	MAPT	0	intronic	6.574	2b	2	15	1	1	1
82	17:44080408:C:G	17:44080408:C:G	17	44080408	C	G	0.2406	NA	NA	0.824965	rs4630591	MAPT	0	intronic	1.641	7	2	15	1	1	1
82	17:44080465:C:CGTGTGT	rs113751038	17	44080465	CGTGTGT	C	0.2376	NA	NA	0.813703	rs4630591	MAPT	0	intronic	0.288	NA	2	15	1	1	1
82	17:44081064:A:G	rs8070723	17	44081064	A	G	0.2406	-5.465	4.638e-08	0.824965	rs4630591	MAPT	0	intronic	1.167	6	2	15	1	1	1
82	17:44081218:C:CT	rs554529014	17	44081218	CT	C	0.2406	NA	NA	0.824965	rs4630591	MAPT	0	intronic	11.17	NA	2	15	1	1	1
82	17:44081224:A:G	rs17573509	17	44081224	A	G	0.2406	6.005	1.911e-09	0.824965	rs4630591	MAPT	0	intronic	4.021	5	2	15	1	1	1
82	17:44081462:C:T	rs62064664	17	44081462	T	C	0.2406	-5.577	2.452e-08	0.824965	rs4630591	MAPT	0	intronic	3.736	4	2	15	1	1	1
82	17:44081527:C:T	rs62064665	17	44081527	T	C	0.2406	-5.57	2.544e-08	0.824965	rs4630591	MAPT	0	intronic	9.554	4	2	15	1	1	1
82	17:44082181:A:G	rs111324579	17	44082181	A	G	0.2406	-5.568	2.576e-08	0.824965	rs4630591	MAPT	0	intronic	0.582	7	5	15	1	1	1
82	17:44082249:A:T	rs113201171	17	44082249	A	T	0.2406	-5.585	2.335e-08	0.824965	rs4630591	MAPT	0	intronic	1.941	7	5	15	1	1	1
82	17:44082432:A:G	rs112310745	17	44082432	A	G	0.2406	NA	NA	0.824965	rs4630591	MAPT	0	intronic	4.545	7	5	15	1	1	1
82	17:44082441:C:T	rs74450848	17	44082441	C	T	0.2406	NA	NA	0.824965	rs4630591	MAPT	0	intronic	2.776	NA	5	15	1	1	1
82	17:44082446:A:G	rs74846646	17	44082446	A	G	0.2406	NA	NA	0.824965	rs4630591	MAPT	0	intronic	0.266	7	5	15	1	1	1
82	17:44082514:C:T	rs62064666	17	44082514	T	C	0.2406	-5.592	2.243e-08	0.824965	rs4630591	MAPT	0	intronic	2.804	6	5	15	1	1	1
82	17:44082528:A:T	rs62064667	17	44082528	A	T	0.2406	-5.529	3.229e-08	0.824965	rs4630591	MAPT	0	intronic	1.5	5	5	15	1	1	1
82	17:44082603:A:C	rs17573593	17	44082603	A	C	0.2406	-5.575	2.471e-08	0.824965	rs4630591	MAPT	0	intronic	0.541	1f	4	15	1	1	1
82	17:44082955:A:AT	rs537386175	17	44082955	AT	A	0.2386	NA	NA	0.810535	rs4630591	MAPT	0	intronic	1.899	NA	4	15	1	1	1
82	17:44082981:A:G	rs62064668	17	44082981	A	G	0.2406	5.567	2.586e-08	0.824965	rs4630591	MAPT	0	intronic	2.042	6	4	15	1	1	1
82	17:44083081:A:G	rs17573607	17	44083081	A	G	0.2396	5.535	3.105e-08	0.819141	rs4630591	MAPT	0	intronic	2.458	6	4	15	1	1	1
82	17:44083323:C:T	rs17652337	17	44083323	T	C	0.2416	5.658	1.531e-08	0.808874	rs4630591	MAPT	0	intronic	7.67	6	4	15	1	1	1
82	17:44083402:A:G	rs1991556	17	44083402	A	G	0.2425	5.671	1.418e-08	0.80595	rs4630591	MAPT	0	intronic	1.265	1f	4	15	1	1	1
82	17:44083948:C:T	rs8067056	17	44083948	T	C	0.4056	-5.774	7.763e-09	1	rs8067056	MAPT	0	intronic	3.265	6	5	15	1	1	1
82	17:44084002:C:T	rs112836774	17	44084002	C	T	0.2366	NA	NA	0.797559	rs4630591	MAPT	0	intronic	3.584	7	5	15	1	1	1
82	17:44084157:C:T	rs113316734	17	44084157	C	T	0.2406	NA	NA	0.824965	rs4630591	MAPT	0	intronic	0.131	7	5	15	1	1	1
82	17:44084533:C:T	rs74829364	17	44084533	T	C	0.2406	-6.245	4.239e-10	0.824965	rs4630591	MAPT	0	intronic	6.875	NA	5	15	1	1	1
82	17:44084676:C:T	rs62064669	17	44084676	T	C	0.2406	5.571	2.527e-08	0.824965	rs4630591	MAPT	0	intronic	0.434	7	5	15	1	1	1
82	17:44084844:C:G	rs78962882	17	44084844	C	G	0.2406	5.584	2.353e-08	0.824965	rs4630591	MAPT	0	intronic	0.856	5	5	15	1	1	1
82	17:44085743:C:T	rs78136862	17	44085743	C	T	0.2406	NA	NA	0.824965	rs4630591	MAPT	0	intronic	0.481	7	5	15	1	1	1
82	17:44085852:A:T	rs62064670	17	44085852	A	T	0.2406	5.585	2.342e-08	0.824965	rs4630591	MAPT	0	intronic	2.482	5	5	15	1	1	1
82	17:44086100:C:T	rs62064671	17	44086100	T	C	0.2406	-5.586	2.326e-08	0.824965	rs4630591	MAPT	0	intronic	3.101	5	5	15	1	1	1
82	17:44086521:A:G	rs62064672	17	44086521	A	G	0.2406	5.551	2.833e-08	0.824965	rs4630591	MAPT	0	intronic	0.097	6	5	15	1	1	1
82	17:44086726:C:T	rs370558872	17	44086726	C	T	0.2406	NA	NA	0.824965	rs4630591	MAPT	0	intronic	4.384	6	5	15	1	1	1
82	17:44088772:A:C	rs62064674	17	44088772	A	C	0.2406	5.563	2.657e-08	0.824965	rs4630591	MAPT	0	intronic	0.233	6	4	15	1	1	1
82	17:44088926:C:T	rs62064675	17	44088926	T	C	0.2406	5.619	1.924e-08	0.824965	rs4630591	MAPT	0	intronic	0.383	5	4	15	1	1	1
82	17:44088937:C:G	rs17652449	17	44088937	C	G	0.2406	5.929	3.05e-09	0.824965	rs4630591	MAPT	0	intronic	6.054	1f	4	15	1	1	1
82	17:44089108:C:T	rs76723223	17	44089108	T	C	0.2425	-5.563	2.655e-08	0.817594	rs4630591	MAPT	0	intronic	2.927	5	4	15	1	1	1
82	17:44089563:C:T	rs733966	17	44089563	T	C	0.2406	5.567	2.588e-08	0.824965	rs4630591	MAPT	0	intronic	7.158	1f	2	15	1	1	1
82	17:44089690:C:T	rs733967	17	44089690	T	C	0.2406	-5.556	2.758e-08	0.824965	rs4630591	MAPT	0	intronic	5.641	4	2	15	1	1	1
82	17:44089715:C:T	rs733968	17	44089715	T	C	0.2406	5.561	2.681e-08	0.824965	rs4630591	MAPT	0	intronic	2.58	5	2	15	1	1	1
82	17:44089727:A:G	rs733969	17	44089727	A	G	0.2406	5.551	2.834e-08	0.824965	rs4630591	MAPT	0	intronic	3.421	5	2	15	1	1	1
82	17:44089921:C:T	rs4283261	17	44089921	T	C	0.2416	5.541	2.999e-08	0.821969	rs4630591	MAPT	0	intronic	2.371	5	2	15	1	1	1
82	17:44090035:C:G	rs62062265	17	44090035	C	G	0.2406	-5.56	2.694e-08	0.824965	rs4630591	MAPT	0	intronic	2.299	5	4	15	1	1	1
82	17:44090148:A:C	rs75666751	17	44090148	A	C	0.2406	-5.824	5.739e-09	0.824965	rs4630591	MAPT	0	intronic	0.598	5	4	15	1	1	1
82	17:44090236:C:T	rs4306559	17	44090236	T	C	0.2406	-5.552	2.825e-08	0.824965	rs4630591	MAPT	0	intronic	5.072	5	4	15	1	1	1
82	17:44090339:C:T	rs747152	17	44090339	T	C	0.2406	-5.551	2.84e-08	0.824965	rs4630591	MAPT	0	intronic	6.483	NA	4	15	1	1	1
82	17:44090455:C:T	rs12150254	17	44090455	T	C	0.2406	-5.562	2.673e-08	0.824965	rs4630591	MAPT	0	intronic	4.815	NA	2	15	1	1	1
82	17:44090536:A:G	rs551853349	17	44090536	A	G	0.2406	NA	NA	0.824965	rs4630591	MAPT	0	intronic	3.699	NA	2	15	1	1	1
82	17:44090538:G:T	rs556917425	17	44090538	G	T	0.2406	NA	NA	0.824965	rs4630591	MAPT	0	intronic	4.956	NA	2	15	1	1	1
82	17:44090646:A:G	rs12150170	17	44090646	A	G	0.2406	-5.551	2.845e-08	0.824965	rs4630591	MAPT	0	intronic	5.654	1d	2	15	1	1	1
82	17:44090685:G:T	rs12150515	17	44090685	T	G	0.2406	5.559	2.708e-08	0.824965	rs4630591	MAPT	0	intronic	5.603	1b	2	15	1	1	1
82	17:44090704:A:G	rs62062266	17	44090704	A	G	0.2406	-5.552	2.818e-08	0.824965	rs4630591	MAPT	0	intronic	8.798	4	2	15	1	1	1
82	17:44090796:C:T	rs17573858	17	44090796	T	C	0.2406	-5.556	2.764e-08	0.824965	rs4630591	MAPT	0	intronic	6.563	1f	2	15	1	1	1
82	17:44090854:C:T	rs62062267	17	44090854	T	C	0.2406	5.557	2.737e-08	0.824965	rs4630591	MAPT	0	intronic	0.042	5	1	15	1	1	1
82	17:44090858:C:T	rs62062268	17	44090858	T	C	0.2406	5.556	2.755e-08	0.824965	rs4630591	MAPT	0	intronic	1.263	5	1	15	1	1	1
82	17:44091092:C:G	rs62062269	17	44091092	C	G	0.2406	5.555	2.769e-08	0.824965	rs4630591	MAPT	0	intronic	0.76	3a	2	15	1	1	1
82	17:44091195:C:T	rs62062270	17	44091195	T	C	0.2406	-5.553	2.806e-08	0.824965	rs4630591	MAPT	0	intronic	3.474	2b	2	15	1	1	1
82	17:44091724:A:G	rs75534191	17	44091724	A	G	0.2406	5.554	2.798e-08	0.824965	rs4630591	MAPT	0	intronic	3.403	5	2	15	1	1	1
82	17:44091886:C:T	rs9891103	17	44091886	T	C	0.2465	5.505	3.702e-08	0.800388	rs4630591	MAPT	0	intronic	2.651	6	5	15	1	1	1
82	17:44091988:C:T	rs62062271	17	44091988	C	T	0.2485	NA	NA	0.762191	rs4630591	MAPT	0	intronic	1.276	7	5	15	1	1	1
82	17:44092108:C:T	rs62062272	17	44092108	C	T	0.2406	NA	NA	0.824965	rs4630591	MAPT	0	intronic	3.551	7	5	15	1	1	1
82	17:44092243:C:T	rs62062273	17	44092243	T	C	0.2406	NA	NA	0.824965	rs4630591	MAPT	0	intronic	0.557	5	5	15	1	1	1
82	17:44092497:C:T	rs12150469	17	44092497	T	C	0.2406	-5.555	2.773e-08	0.824965	rs4630591	MAPT	0	intronic	4.992	7	5	15	1	1	1
82	17:44092729:T:TAAA	rs72169174	17	44092729	T	TAAA	0.2416	NA	NA	0.82054	rs4630591	MAPT	0	intronic	2.825	NA	5	15	1	1	1
82	17:44092744:A:G	rs544405672	17	44092744	G	A	0.2406	NA	NA	0.824965	rs4630591	MAPT	0	intronic	6.402	NA	5	15	1	1	1
82	17:44092801:A:G	rs12149995	17	44092801	A	G	0.2406	5.577	2.441e-08	0.824965	rs4630591	MAPT	0	intronic	8.566	6	5	15	1	1	1
82	17:44093319:A:G	rs62062274	17	44093319	A	G	0.2406	5.544	2.955e-08	0.824965	rs4630591	MAPT	0	intronic	5.05	5	1	15	1	1	1
82	17:44093496:A:G	rs62062275	17	44093496	A	G	0.2406	-5.517	3.457e-08	0.824965	rs4630591	MAPT	0	intronic	0.094	5	1	15	1	1	1
82	17:44093627:A:G	rs62062276	17	44093627	A	G	0.2406	-5.508	3.628e-08	0.824965	rs4630591	MAPT	0	intronic	3.577	6	4	15	1	1	1
82	17:44093753:G:T	rs62062277	17	44093753	G	T	0.2406	NA	NA	0.824965	rs4630591	MAPT	0	intronic	9.145	6	4	15	1	1	1
82	17:44093860:A:G	rs62062278	17	44093860	A	G	0.2406	-5.555	2.78e-08	0.824965	rs4630591	MAPT	0	intronic	3.555	7	5	15	1	1	1
82	17:44093964:C:T	rs62062279	17	44093964	C	T	0.2406	NA	NA	0.824965	rs4630591	MAPT	0	intronic	4.455	7	5	15	1	1	1
82	17:44093993:C:T	rs62062280	17	44093993	T	C	0.2406	NA	NA	0.824965	rs4630591	MAPT	0	intronic	4.638	7	5	15	1	1	1
82	17:44094112:A:G	rs62062281	17	44094112	A	G	0.2406	-5.555	2.775e-08	0.824965	rs4630591	MAPT	0	intronic	3.381	7	5	15	1	1	1
82	17:44094133:C:CA	rs537614005	17	44094133	C	CA	0.2416	NA	NA	0.82054	rs4630591	MAPT	0	intronic	0.023	NA	5	15	1	1	1
82	17:44094374:A:G	rs62062282	17	44094374	A	G	0.2406	-5.511	3.57e-08	0.824965	rs4630591	MAPT	0	intronic	3.991	5	5	15	1	1	1
82	17:44094471:A:G	rs17652502	17	44094471	A	G	0.2416	5.556	2.763e-08	0.82054	rs4630591	MAPT	0	intronic	2.348	1f	5	15	1	1	1
82	17:44094667:C:G	rs2316948	17	44094667	C	G	0.2406	-5.549	2.872e-08	0.824965	rs4630591	MAPT	0	intronic	1.839	5	5	15	1	1	1
82	17:44094871:A:G	rs9709338	17	44094871	G	A	0.2406	NA	NA	0.824965	rs4630591	MAPT	0	intronic	2.201	6	5	15	1	1	1
82	17:44095055:A:C	rs62062283	17	44095055	A	C	0.2406	5.84	5.236e-09	0.824965	rs4630591	MAPT	0	intronic	10.27	6	5	15	1	1	1
82	17:44095335:A:C	rs111976319	17	44095335	A	C	0.2406	5.547	2.912e-08	0.824965	rs4630591	MAPT	0	intronic	2.242	7	5	15	1	1	1
82	17:44095467:C:T	rs58879558	17	44095467	T	C	0.2505	-5.883	4.037e-09	0.775378	rs4630591	MAPT	0	intronic	0.422	3a	5	5	1	1	1
82	17:44095570:A:G	rs62062284	17	44095570	A	G	0.2406	5.549	2.867e-08	0.824965	rs4630591	MAPT	0	intronic	4.586	4	5	5	1	1	1
82	17:44095661:G:T	rs62062285	17	44095661	T	G	0.2406	-5.562	2.666e-08	0.814714	rs4630591	MAPT	0	intronic	4.944	4	4	5	1	1	1
82	17:44096486:C:T	rs62062286	17	44096486	T	C	0.2406	5.55	2.862e-08	0.824965	rs4630591	MAPT	0	intronic	7.125	7	4	5	1	1	1
82	17:44096541:A:T	17:44096541:A:T	17	44096541	A	T	0.003976	NA	NA	0.800404	rs4630591	MAPT	0	intronic	0.92	NA	4	5	1	0	1
82	17:44096541:G:T	17:44096541:G:T	17	44096541	G	T	0.2445	NA	NA	0.800404	rs4630591	MAPT	0	NA	0.878	7	4	5	1	1	1
82	17:44096553:A:G	rs62062288	17	44096553	A	G	0.2366	5.755	8.689e-09	0.778628	rs4630591	MAPT	0	intronic	0.065	7	4	5	1	1	1
82	17:44097235:C:G	rs62062289	17	44097235	C	G	0.2406	5.56	2.691e-08	0.824965	rs4630591	MAPT	0	intronic	2.884	6	4	5	1	1	1
82	17:44098861:G:T	rs542802424	17	44098861	T	G	0.2376	NA	NA	0.806152	rs4630591	MAPT	0	intronic	9.416	NA	4	5	1	1	1
82	17:44098862:A:G	rs542241702	17	44098862	G	A	0.2386	NA	NA	0.813354	rs4630591	MAPT	0	intronic	10.15	NA	4	5	1	1	1
82	17:44098967:A:G	rs17652520	17	44098967	A	G	0.2435	5.734	9.797e-09	0.811779	rs4630591	MAPT	0	intronic	0.283	7	4	5	1	1	1
82	17:44099082:C:T	rs17573907	17	44099082	T	C	0.2406	5.541	3.001e-08	0.824965	rs4630591	MAPT	0	intronic	0.728	7	4	5	1	1	1
82	17:44099129:A:C	rs62062290	17	44099129	A	C	0.2396	5.503	3.727e-08	0.828067	rs4630591	MAPT	0	intronic	5.256	4	4	5	1	1	1
82	17:44099669:A:G	rs55726761	17	44099669	A	G	0.2406	5.775	7.673e-09	0.824965	rs4630591	MAPT	0	intronic	1.153	7	4	5	1	1	1
82	17:44099809:A:C	rs62062292	17	44099809	A	C	0.2406	-5.563	2.658e-08	0.824965	rs4630591	MAPT	0	intronic	4.225	7	4	5	1	1	1
82	17:44099827:C:G	rs77747656	17	44099827	C	G	0.2406	-5.563	2.644e-08	0.824965	rs4630591	MAPT	0	intronic	3.27	5	4	5	1	1	1
82	17:44099856:G:GC	rs558426456	17	44099856	GC	G	0.2406	NA	NA	0.824965	rs4630591	MAPT	0	intronic	2.451	NA	4	5	1	1	1
82	17:44100553:A:C	rs62062293	17	44100553	A	C	0.2406	5.559	2.719e-08	0.824965	rs4630591	MAPT	0	intronic	7.461	5	4	5	1	1	1
82	17:44100666:A:C	rs62062294	17	44100666	A	C	0.2416	-5.503	3.739e-08	0.811792	rs4630591	MAPT	0	intronic	4.218	5	4	5	1	1	1
82	17:44100906:A:G	rs62062295	17	44100906	A	G	0.2406	-5.564	2.632e-08	0.824965	rs4630591	MAPT	0	intronic	0.689	6	4	5	1	1	1
82	17:44100916:C:T	rs62062296	17	44100916	T	C	0.2406	5.566	2.609e-08	0.824965	rs4630591	MAPT	0	intronic	0.173	6	4	5	1	1	1
82	17:44101004:A:G	rs62062297	17	44101004	A	G	0.2406	-5.521	3.373e-08	0.824965	rs4630591	MAPT	0	intronic	1.541	6	4	5	1	1	1
82	17:44101563:C:T	rs9468	17	44101563	T	C	0.2416	-5.797	6.742e-09	0.82054	rs4630591	MAPT	0	UTR3	9.844	1f	4	5	1	1	1
82	17:44101775:A:AT	rs532281699	17	44101775	AT	A	0.2416	NA	NA	0.82054	rs4630591	MAPT	0	UTR3	3.446	NA	4	5	1	1	1
82	17:44101849:T:TC	rs147268270	17	44101849	TC	T	0.2406	NA	NA	0.824965	rs4630591	MAPT	0	UTR3	3.513	NA	4	5	1	1	1
82	17:44101871:A:G	rs8712	17	44101871	A	G	0.2416	-5.751	8.896e-09	0.82054	rs4630591	MAPT	0	UTR3	12.88	5	4	5	1	1	1
82	17:44102443:C:CCT	rs141412361	17	44102443	CCT	C	0.2406	NA	NA	0.824965	rs4630591	MAPT	0	UTR3	7.597	NA	4	5	1	1	1
82	17:44102604:C:T	rs1052587	17	44102604	T	C	0.2406	-5.567	2.59e-08	0.824965	rs4630591	MAPT	0	UTR3	1	1f	4	5	1	1	1
82	17:44102638:A:G	rs1052590	17	44102638	A	G	0.2406	-5.555	2.777e-08	0.824965	rs4630591	MAPT	0	UTR3	6.413	5	4	5	1	1	1
82	17:44102689:C:G	rs1052594	17	44102689	C	G	0.2406	5.555	2.769e-08	0.814714	rs4630591	MAPT	0	UTR3	12.12	1f	4	5	1	1	1
82	17:44102741:T:TCA	rs535159971	17	44102741	T	TCA	0.2406	NA	NA	0.824965	rs4630591	MAPT	0	UTR3	3.792	NA	4	5	1	1	1
82	17:44102865:A:C	rs17574040	17	44102865	A	C	0.2406	-5.569	2.564e-08	0.824965	rs4630591	MAPT	0	UTR3	7.102	1f	4	5	1	1	1
82	17:44102933:C:T	rs16940799	17	44102933	T	C	0.2406	-5.561	2.68e-08	0.824965	rs4630591	MAPT	0	UTR3	0.676	1f	4	5	1	1	1
82	17:44103296:C:T	rs7687	17	44103296	T	C	0.2406	-5.567	2.592e-08	0.824965	rs4630591	MAPT	0	UTR3	3.192	1d	4	5	1	1	1
82	17:44103616:C:T	rs17652748	17	44103616	T	C	0.2406	5.565	2.621e-08	0.824965	rs4630591	MAPT	0	UTR3	1.614	1f	4	4	1	1	1
82	17:44103825:C:T	rs75010486	17	44103825	T	C	0.2406	-5.617	1.948e-08	0.824965	rs4630591	MAPT	0	UTR3	3.314	NA	4	4	1	1	1
82	17:44103826:A:G	rs16940806	17	44103826	A	G	0.2406	5.624	1.864e-08	0.824965	rs4630591	MAPT	0	UTR3	3.569	4	4	4	1	1	1
82	17:44103927:C:CT	rs563221237	17	44103927	CT	C	0.2406	NA	NA	0.824965	rs4630591	MAPT	0	UTR3	3.95	NA	4	4	1	1	1
82	17:44104278:T:TG	rs570557597	17	44104278	T	TG	0.2406	NA	NA	0.824965	rs4630591	MAPT	0	UTR3	0.96	NA	4	4	1	1	1
82	17:44104343:A:C	rs2158257	17	44104343	A	C	0.2406	-5.566	2.609e-08	0.824965	rs4630591	MAPT	0	UTR3	4.725	NA	4	4	1	1	1
82	17:44104410:T:TCTC	rs568475466	17	44104410	T	TCTC	0.2406	NA	NA	0.824965	rs4630591	MAPT	0	UTR3	2.117	NA	4	4	1	1	1
82	17:44104509:C:T	rs17574228	17	44104509	T	C	0.2406	-5.566	2.605e-08	0.824965	rs4630591	MAPT	0	UTR3	1.197	1f	4	4	1	1	1
82	17:44104576:C:CCTT	rs540184751	17	44104576	C	CCTT	0.2445	NA	NA	0.808933	rs4630591	MAPT	0	UTR3	2.083	NA	4	4	1	1	1
82	17:44106219:C:T	rs78681971	17	44106219	T	C	0.2406	5.5	3.805e-08	0.824965	rs4630591	MAPT	518	downstream	1.267	5	4	4	1	1	1
82	17:44106220:A:G	rs79772576	17	44106220	A	G	0.2416	-5.477	4.324e-08	0.82054	rs4630591	MAPT	519	downstream	3.663	5	4	4	1	1	1
82	17:44106515:A:AAAG	rs569429385	17	44106515	A	AAAG	0.2406	NA	NA	0.824965	rs4630591	KANSL1	766	downstream	1.892	NA	4	4	1	1	1
82	17:44106792:T:TA	rs368385820	17	44106792	TA	T	0.3867	NA	NA	0.857935	rs8067056	KANSL1	489	downstream	1.458	NA	4	4	1	1	1
82	17:44106806:A:G	rs78229689	17	44106806	A	G	0.2406	5.797	6.769e-09	0.824965	rs4630591	KANSL1	475	downstream	1.714	5	4	4	1	1	1
82	17:44107321:C:CT	rs371902677	17	44107321	C	CT	0.2475	NA	NA	0.794612	rs4630591	KANSL1	0	UTR3	16.56	NA	4	4	1	1	1
82	17:44107487:G:GT	rs543551801	17	44107487	G	GT	0.2435	NA	NA	0.80013	rs4630591	KANSL1	0	UTR3	2.944	NA	4	4	1	1	1
82	17:44107513:G:GT	rs565514971	17	44107513	G	GT	0.2406	NA	NA	0.813292	rs4630591	KANSL1	0	UTR3	2.724	NA	4	4	1	1	1
82	17:44107606:A:AT	rs575054469	17	44107606	AT	A	0.2386	NA	NA	0.810535	rs4630591	KANSL1	0	UTR3	16.45	NA	4	4	1	1	1
82	17:44108100:C:T	rs7350928	17	44108100	T	C	0.2406	5.548	2.885e-08	0.824965	rs4630591	KANSL1	0	UTR3	8.126	1f	3	4	1	1	1
82	17:44108202:A:G	rs17574361	17	44108202	A	G	0.2406	-5.556	2.762e-08	0.824965	rs4630591	KANSL1	0	UTR3	10.44	1f	3	4	1	1	1
82	17:44108355:A:G	rs17652961	17	44108355	A	G	0.2406	5.541	3.005e-08	0.824965	rs4630591	KANSL1	0	UTR3	3.68	1f	3	4	1	1	1
82	17:44108482:A:AGCCCTCT	rs534264096	17	44108482	AGCCCTCT	A	0.2406	NA	NA	0.824965	rs4630591	KANSL1	0	UTR3	12.22	NA	3	4	1	1	1
82	17:44108906:A:G	rs34579536	17	44108906	A	G	0.2406	-5.601	2.134e-08	0.824965	rs4630591	KANSL1	0	exonic	14.36	3a	3	4	1	1	1
82	17:44109188:C:G	rs17574425	17	44109188	C	G	0.2406	-5.574	2.487e-08	0.824965	rs4630591	KANSL1	0	intronic	0.757	1f	3	4	1	1	1
82	17:44109248:A:G	rs55881134	17	44109248	A	G	0.2406	5.567	2.594e-08	0.824965	rs4630591	KANSL1	0	intronic	4.913	5	3	4	1	1	1
82	17:44109769:C:G	rs1076222	17	44109769	C	G	0.2406	-5.568	2.571e-08	0.824965	rs4630591	KANSL1	0	intronic	0.99	1f	3	4	1	1	1
82	17:44110271:A:G	rs7350980	17	44110271	A	G	0.2465	5.59	2.273e-08	0.800388	rs4630591	KANSL1	0	intronic	0.131	6	3	4	1	1	1
82	17:44110532:A:G	rs36076725	17	44110532	A	G	0.2406	5.561	2.677e-08	0.824965	rs4630591	KANSL1	0	exonic	14.41	5	3	4	1	1	1
82	17:44110541:A:G	rs35833914	17	44110541	A	G	0.2406	5.561	2.677e-08	0.824965	rs4630591	KANSL1	0	exonic	13.15	5	3	4	1	1	1
82	17:44110670:C:G	rs4597358	17	44110670	C	G	0.2465	-5.6	2.146e-08	0.800388	rs4630591	KANSL1	0	intronic	6.595	1f	3	4	1	1	1
82	17:44110888:A:T	rs77009866	17	44110888	A	T	0.2406	-5.587	2.315e-08	0.824965	rs4630591	KANSL1	0	intronic	1.654	5	4	4	1	1	1
82	17:44111109:A:G	rs62062321	17	44111109	A	G	0.2406	-5.522	3.344e-08	0.824965	rs4630591	KANSL1	0	intronic	10.26	3a	4	4	1	1	1
82	17:44111613:A:G	rs17574604	17	44111613	A	G	0.2406	-5.566	2.602e-08	0.824965	rs4630591	KANSL1	0	exonic	10.24	6	4	4	1	1	1
82	17:44111827:A:C	rs17653162	17	44111827	A	C	0.2406	5.576	2.457e-08	0.824965	rs4630591	KANSL1	0	intronic	4.34	6	4	4	1	1	1
82	17:44112385:A:G	rs62062322	17	44112385	A	G	0.2406	-5.581	2.385e-08	0.824965	rs4630591	KANSL1	0	intronic	8.588	4	4	4	1	1	1
82	17:44112441:A:G	rs17653193	17	44112441	A	G	0.2406	5.573	2.504e-08	0.824965	rs4630591	KANSL1	0	intronic	3.45	1b	4	4	1	1	1
82	17:44112638:C:T	rs17653211	17	44112638	T	C	0.2406	-5.571	2.533e-08	0.824965	rs4630591	KANSL1	0	intronic	6.144	1b	4	4	1	1	1
82	17:44112743:A:C	rs17653255	17	44112743	A	C	0.2406	5.583	2.36e-08	0.824965	rs4630591	KANSL1:RP11-669E14.6	00:00:00	ncRNA_intronic	4.571	1d	4	4	1	1	1
82	17:44113197:G:GA	rs201474071	17	44113197	GA	G	0.2406	NA	NA	0.824965	rs4630591	KANSL1	0	intronic	4.854	NA	2	4	1	1	1
82	17:44113224:C:T	rs62062323	17	44113224	T	C	0.2406	NA	NA	0.824965	rs4630591	KANSL1	0	intronic	3.122	5	4	4	1	1	1
82	17:44113227:T:TG	rs141698966	17	44113227	TG	T	0.2406	NA	NA	0.824965	rs4630591	KANSL1	0	intronic	0.663	NA	4	4	1	1	1
82	17:44113359:C:T	rs4608377	17	44113359	T	C	0.2406	-5.57	2.543e-08	0.824965	rs4630591	KANSL1	0	intronic	3.697	6	4	4	1	1	1
82	17:44113392:A:T	rs556115834	17	44113392	A	T	0.2247	NA	NA	0.743186	rs4630591	KANSL1	0	intronic	0.021	NA	4	4	1	1	1
82	17:44113491:C:T	rs12185225	17	44113491	T	C	0.2406	-5.57	2.541e-08	0.824965	rs4630591	KANSL1	0	intronic	5.417	7	4	4	1	1	1
82	17:44113787:T:TG	rs566584286	17	44113787	TG	T	0.2406	NA	NA	0.824965	rs4630591	KANSL1	0	intronic	2.32	NA	4	4	1	1	1
82	17:44113963:C:T	rs12150438	17	44113963	T	C	0.2406	5.575	2.482e-08	0.824965	rs4630591	KANSL1	0	intronic	4.433	5	4	4	1	1	1
82	17:44114090:C:CT	rs577386308	17	44114090	C	CT	0.2783	NA	NA	0.679085	rs4630591	KANSL1	0	intronic	2.123	NA	4	4	1	1	1
82	17:44114218:C:T	rs12150162	17	44114218	T	C	0.2406	-5.58	2.404e-08	0.824965	rs4630591	KANSL1	0	intronic	1.696	5	4	4	1	1	1
82	17:44114362:A:T	rs62062324	17	44114362	T	A	0.2406	NA	NA	0.824965	rs4630591	KANSL1	0	intronic	4.158	7	4	4	1	1	1
82	17:44114364:A:C	rs62062325	17	44114364	A	C	0.2406	NA	NA	0.824965	rs4630591	KANSL1	0	intronic	0.44	7	4	4	1	1	1
82	17:44114372:C:T	rs62062133	17	44114372	C	T	0.2406	NA	NA	0.824965	rs4630591	KANSL1	0	intronic	1.966	5	4	4	1	1	1
82	17:44114432:A:C	rs62062134	17	44114432	A	C	0.2406	-5.572	2.52e-08	0.824965	rs4630591	KANSL1	0	intronic	1.33	5	4	4	1	1	1
82	17:44115074:C:T	rs17574796	17	44115074	T	C	0.2406	-5.58	2.405e-08	0.824965	rs4630591	KANSL1	0	intronic	3.037	1f	4	4	1	1	1
82	17:44115107:C:T	rs17574824	17	44115107	T	C	0.2406	5.58	2.412e-08	0.824965	rs4630591	KANSL1	0	intronic	0.21	1f	4	4	1	1	1
82	17:44115351:C:T	rs12185243	17	44115351	T	C	0.2406	-5.571	2.537e-08	0.824965	rs4630591	KANSL1	0	intronic	6.295	1f	4	4	1	1	1
82	17:44115440:C:T	rs8077487	17	44115440	T	C	0.2465	-5.595	2.211e-08	0.800388	rs4630591	KANSL1	0	intronic	4.247	1b	4	4	1	1	1
82	17:44115569:A:C	rs11079729	17	44115569	A	C	0.2406	5.582	2.385e-08	0.824965	rs4630591	KANSL1	0	intronic	5.501	6	4	4	1	1	1
82	17:44115730:A:G	rs12150542	17	44115730	A	G	0.2406	5.579	2.415e-08	0.824965	rs4630591	KANSL1	0	intronic	3.174	6	4	4	1	1	1
82	17:44115886:C:T	rs12150090	17	44115886	T	C	0.2406	5.579	2.424e-08	0.824965	rs4630591	KANSL1	0	intronic	6.176	1f	4	4	1	1	1
82	17:44116238:A:G	rs41437445	17	44116238	A	G	0.2406	5.578	2.437e-08	0.824965	rs4630591	KANSL1	0	intronic	16.83	7	4	4	1	1	1
82	17:44116312:C:T	rs62062136	17	44116312	T	C	0.2406	-5.578	2.439e-08	0.824965	rs4630591	KANSL1	0	intronic	12.96	6	4	4	1	1	1
82	17:44116950:G:T	rs7221390	17	44116950	T	G	0.2465	-5.596	2.189e-08	0.800388	rs4630591	KANSL1	0	intronic	0.104	1f	4	4	1	1	1
82	17:44117119:A:G	rs34043286	17	44117119	A	G	0.2406	-5.577	2.447e-08	0.824965	rs4630591	KANSL1	0	exonic	21	4	4	4	1	1	1
82	17:44117397:A:G	rs10514897	17	44117397	A	G	0.2406	-5.569	2.562e-08	0.824965	rs4630591	KANSL1	0	intronic	7.578	1f	4	4	1	1	1
82	17:44118848:A:G	rs62062137	17	44118848	A	G	0.2406	5.603	2.108e-08	0.824965	rs4630591	KANSL1	0	intronic	2.528	5	4	4	1	1	1
82	17:44118999:A:G	rs41382552	17	44118999	A	G	0.2406	-5.576	2.464e-08	0.824965	rs4630591	KANSL1	0	intronic	4.257	7	4	4	1	1	1
82	17:44119320:C:T	rs55893711	17	44119320	T	C	0.2406	5.565	2.625e-08	0.824965	rs4630591	KANSL1	0	intronic	0.55	7	4	4	1	1	1
82	17:44119463:C:T	rs55649944	17	44119463	T	C	0.2386	NA	NA	0.813354	rs4630591	KANSL1	0	intronic	0.692	7	4	4	1	1	1
82	17:44119474:C:T	rs56406462	17	44119474	C	T	0.2386	NA	NA	0.813354	rs4630591	KANSL1	0	intronic	0.57	7	4	4	1	1	1
82	17:44119500:C:CTT	rs565858460	17	44119500	CTT	C	0.2386	NA	NA	0.813354	rs4630591	KANSL1	0	intronic	1.313	NA	4	4	1	1	1
82	17:44119636:A:C	rs10514898	17	44119636	A	C	0.2406	-5.564	2.635e-08	0.824965	rs4630591	KANSL1	0	intronic	4.198	6	4	4	1	1	1
82	17:44120442:A:G	rs41374248	17	44120442	A	G	0.2406	-5.555	2.774e-08	0.824965	rs4630591	KANSL1	0	intronic	4.559	5	4	4	1	1	1
82	17:44120608:A:G	rs79252344	17	44120608	A	G	0.2406	-5.563	2.659e-08	0.824965	rs4630591	KANSL1	0	intronic	4.093	6	4	4	1	1	1
82	17:44121469:C:T	rs569670697	17	44121469	T	C	0.2406	NA	NA	0.824965	rs4630591	KANSL1	0	intronic	0.097	NA	2	4	1	1	1
82	17:44121917:C:T	rs575200428	17	44121917	T	C	0.2406	NA	NA	0.824965	rs4630591	KANSL1	0	intronic	5.355	NA	4	6	1	1	1
82	17:44122345:A:G	rs576066466	17	44122345	G	A	0.2376	NA	NA	0.807603	rs4630591	KANSL1	0	intronic	5.058	NA	4	5	1	1	1
82	17:44122348:C:T	rs543465293	17	44122348	T	C	0.2376	NA	NA	0.807603	rs4630591	KANSL1	0	intronic	0.222	NA	4	5	1	1	1
82	17:44122354:A:G	rs564973192	17	44122354	G	A	0.2376	NA	NA	0.807603	rs4630591	KANSL1	0	intronic	0.965	NA	4	5	1	1	1
82	17:44122484:C:T	rs529844822	17	44122484	T	C	0.2406	NA	NA	0.824965	rs4630591	KANSL1	0	intronic	4.41	NA	4	4	1	1	1
82	17:44122626:A:C	rs530783064	17	44122626	A	C	0.2406	NA	NA	0.824965	rs4630591	KANSL1	0	intronic	0.864	NA	4	4	1	1	1
82	17:44122896:A:G	rs77105679	17	44122896	A	G	0.2406	NA	NA	0.824965	rs4630591	KANSL1	0	intronic	1.442	5	4	4	1	1	1
82	17:44123248:C:T	rs62063670	17	44123248	T	C	0.2406	-5.551	2.843e-08	0.824965	rs4630591	KANSL1	0	intronic	2.549	3a	4	4	1	1	1
82	17:44123685:A:G	rs74571696	17	44123685	A	G	0.2406	5.556	2.758e-08	0.824965	rs4630591	KANSL1	0	intronic	3.147	5	4	4	1	1	1
82	17:44123717:C:T	rs79698033	17	44123717	T	C	0.2406	5.517	3.45e-08	0.824965	rs4630591	KANSL1	0	intronic	0.606	NA	4	4	1	1	1
82	17:44124535:C:T	rs79065019	17	44124535	T	C	0.2406	-5.545	2.936e-08	0.824965	rs4630591	KANSL1	0	intronic	2.755	4	4	4	1	1	1
82	17:44124837:A:G	rs62063671	17	44124837	A	G	0.2406	-5.562	2.661e-08	0.824965	rs4630591	KANSL1	0	intronic	1.46	7	4	4	1	1	1
82	17:44125066:C:T	rs112578465	17	44125066	T	C	0.2406	5.571	2.529e-08	0.824965	rs4630591	KANSL1	0	intronic	1.101	7	4	4	1	1	1
82	17:44125277:C:CT	rs528489003	17	44125277	C	CT	0.2465	NA	NA	0.800388	rs4630591	KANSL1	0	intronic	0.807	NA	4	4	1	1	1
82	17:44125288:A:G	rs62063672	17	44125288	G	A	0.2406	NA	NA	0.824965	rs4630591	KANSL1	0	intronic	3.613	5	4	4	1	1	1
82	17:44125484:G:T	rs62063673	17	44125484	T	G	0.2406	-5.576	2.461e-08	0.824965	rs4630591	KANSL1	0	intronic	3.477	7	4	4	1	1	1
82	17:44125704:C:T	rs12150336	17	44125704	T	C	0.2406	5.578	2.435e-08	0.824965	rs4630591	KANSL1	0	intronic	13.5	6	4	4	1	1	1
82	17:44126218:A:G	rs12150570	17	44126218	A	G	0.2406	5.578	2.431e-08	0.824965	rs4630591	KANSL1	0	intronic	5.064	6	4	4	1	1	1
82	17:44126365:C:T	rs7218319	17	44126365	T	C	0.2465	5.573	2.51e-08	0.800388	rs4630591	KANSL1	0	intronic	5.595	6	4	4	1	1	1
82	17:44126473:A:AG	rs537074508	17	44126473	A	AG	0.2465	NA	NA	0.800388	rs4630591	KANSL1	0	intronic	0.631	NA	4	4	1	1	1
82	17:44126477:A:G	rs76402917	17	44126477	A	G	0.2465	NA	NA	0.800388	rs4630591	KANSL1	0	intronic	3.833	NA	4	4	1	1	1
82	17:44126478:C:T	rs78773690	17	44126478	C	T	0.2465	NA	NA	0.800388	rs4630591	KANSL1	0	intronic	3.168	NA	4	4	1	1	1
82	17:44126575:C:T	rs62063675	17	44126575	T	C	0.2416	NA	NA	0.82054	rs4630591	KANSL1	0	intronic	10.45	7	4	4	1	1	1
82	17:44126650:C:T	rs112746008	17	44126650	T	C	0.2406	5.901	3.618e-09	0.824965	rs4630591	KANSL1	0	intronic	3.821	6	4	4	1	1	1
82	17:44126673:A:G	rs112333322	17	44126673	A	G	0.2406	-5.796	6.784e-09	0.824965	rs4630591	KANSL1	0	intronic	3.771	6	4	4	1	1	1
82	17:44126691:A:G	rs111327992	17	44126691	A	G	0.2406	5.86	4.618e-09	0.824965	rs4630591	KANSL1	0	intronic	0.979	6	4	4	1	1	1
82	17:44126765:A:C	rs113434679	17	44126765	A	C	0.2028	5.434	5.518e-08	0.923579	rs4630591	KANSL1	0	intronic	2.31	6	4	4	1	1	1
82	17:44126977:C:G	rs74977736	17	44126977	C	G	0.2406	5.567	2.593e-08	0.824965	rs4630591	KANSL1	0	intronic	0.186	7	4	4	1	1	1
82	17:44127285:C:CTT	rs66515942	17	44127285	C	CTT	0.2406	NA	NA	0.824965	rs4630591	KANSL1	0	intronic	1.301	NA	4	4	1	1	1
82	17:44127471:G:GTGGTTTCACCA	rs563025886	17	44127471	G	GTGGTTTCACCA	0.2396	NA	NA	0.81774	rs4630591	KANSL1	0	intronic	1.647	NA	4	4	1	1	1
82	17:44128125:A:C	rs12150447	17	44128125	A	C	0.2406	-5.55	2.855e-08	0.824965	rs4630591	KANSL1	0	intronic	5.23	1f	4	4	1	1	1
82	17:44128407:A:C	rs12150064	17	44128407	A	C	0.2406	5.581	2.387e-08	0.824965	rs4630591	KANSL1	0	intronic	1.908	1f	4	4	1	1	1
82	17:44128754:G:GA	rs539635061	17	44128754	GA	G	0.2406	NA	NA	0.824965	rs4630591	KANSL1	0	intronic	2.404	NA	4	4	1	1	1
82	17:44128876:A:T	rs17653836	17	44128876	A	T	0.2406	5.592	2.248e-08	0.824965	rs4630591	KANSL1	0	intronic	4.658	6	2	5	1	1	1
82	17:44129253:C:T	rs17575423	17	44129253	T	C	0.2406	-5.583	2.367e-08	0.824965	rs4630591	KANSL1	0	intronic	6.932	1f	4	5	1	1	1
82	17:44129398:G:GA	rs574087415	17	44129398	GA	G	0.2406	NA	NA	0.791409	rs4630591	KANSL1	0	intronic	0.991	NA	4	5	1	1	1
82	17:44129800:A:G	rs62063676	17	44129800	A	G	0.2406	5.56	2.696e-08	0.824965	rs4630591	KANSL1	0	intronic	0.061	5	4	5	1	1	1
82	17:44129885:C:T	rs62063677	17	44129885	T	C	0.2406	5.579	2.424e-08	0.824965	rs4630591	KANSL1	0	intronic	0.34	7	4	5	1	1	1
82	17:44129949:C:G	rs62063678	17	44129949	C	G	0.2406	-6.486	8.805e-11	0.824965	rs4630591	KANSL1	0	intronic	0.611	7	4	5	1	1	1
82	17:44129997:A:AAAC	rs142767245	17	44129997	A	AAAC	0.2406	NA	NA	0.824965	rs4630591	KANSL1	0	intronic	0.947	NA	4	5	1	1	1
82	17:44130160:T:TAAA	rs367643153	17	44130160	T	TAAA	0.3052	NA	NA	0.615897	rs4630591	KANSL1	0	intronic	2.162	NA	4	5	1	1	1
82	17:44130328:T:TC	rs35443051	17	44130328	T	TC	0.2465	NA	NA	0.788777	rs4630591	KANSL1	0	intronic	0.357	NA	4	5	1	1	1
82	17:44130587:G:T	rs79649865	17	44130587	T	G	0.2406	-5.584	2.35e-08	0.824965	rs4630591	KANSL1	0	intronic	3.79	7	4	5	1	1	1
82	17:44130668:A:T	rs75546272	17	44130668	A	T	0.2406	NA	NA	0.824965	rs4630591	KANSL1	0	intronic	6.373	6	4	5	1	1	1
82	17:44130878:A:G	rs111853996	17	44130878	A	G	0.2406	-5.582	2.379e-08	0.824965	rs4630591	KANSL1	0	intronic	2.774	6	4	5	1	1	1
82	17:44130924:A:T	rs112674766	17	44130924	A	T	0.2406	-5.591	2.264e-08	0.824965	rs4630591	KANSL1	0	intronic	3.309	6	4	5	1	1	1
82	17:44131022:C:T	rs112074397	17	44131022	T	C	0.2406	-5.563	2.65e-08	0.824965	rs4630591	KANSL1	0	intronic	3.68	6	4	5	1	1	1
82	17:44131559:A:C	rs62063680	17	44131559	A	C	0.2406	5.565	2.624e-08	0.824965	rs4630591	KANSL1	0	intronic	2.433	5	4	5	1	1	1
82	17:44131592:A:G	rs62063681	17	44131592	A	G	0.2406	-5.565	2.626e-08	0.824965	rs4630591	KANSL1	0	intronic	1.638	5	4	5	1	1	1
82	17:44131622:A:G	rs62063682	17	44131622	A	G	0.2406	5.564	2.63e-08	0.824965	rs4630591	KANSL1	0	intronic	3.063	5	4	5	1	1	1
82	17:44131717:A:G	rs62063683	17	44131717	A	G	0.2406	5.565	2.622e-08	0.824965	rs4630591	KANSL1	0	intronic	2.526	7	4	5	1	1	1
82	17:44131798:C:T	rs79180862	17	44131798	T	C	0.2406	5.562	2.665e-08	0.824965	rs4630591	KANSL1	0	intronic	12.26	5	4	5	1	1	1
82	17:44132269:C:T	rs62063684	17	44132269	T	C	0.2406	-5.556	2.763e-08	0.824965	rs4630591	KANSL1	0	intronic	2.769	5	4	5	1	1	1
82	17:44132379:A:G	rs545434959	17	44132379	G	A	0.2406	NA	NA	0.824965	rs4630591	KANSL1	0	intronic	5.045	NA	4	5	1	1	1
82	17:44132458:A:G	rs62063686	17	44132458	A	G	0.2406	NA	NA	0.824965	rs4630591	KANSL1	0	intronic	3.616	7	4	5	1	1	1
82	17:44132592:A:G	rs62063687	17	44132592	A	G	0.2406	-5.562	2.67e-08	0.824965	rs4630591	KANSL1	0	intronic	2.397	6	4	5	1	1	1
82	17:44132887:C:T	rs62060760	17	44132887	T	C	0.2406	5.828	5.611e-09	0.824965	rs4630591	KANSL1	0	intronic	8.666	6	4	5	1	1	1
82	17:44133031:A:T	rs17575437	17	44133031	A	T	0.2406	5.568	2.575e-08	0.824965	rs4630591	KANSL1	0	intronic	5.835	6	4	5	1	1	1
82	17:44133070:A:T	rs17653889	17	44133070	A	T	0.2406	-5.568	2.575e-08	0.824965	rs4630591	KANSL1	0	intronic	1.775	6	4	5	1	1	1
82	17:44133142:A:G	rs17653906	17	44133142	A	G	0.2406	5.558	2.721e-08	0.824965	rs4630591	KANSL1	0	intronic	8.151	6	4	5	1	1	1
82	17:44133162:A:C	rs62060761	17	44133162	A	C	0.2406	-5.559	2.718e-08	0.824965	rs4630591	KANSL1	0	intronic	8.263	6	4	5	1	1	1
82	17:44133396:A:G	rs62060762	17	44133396	A	G	0.2406	5.57	2.54e-08	0.824965	rs4630591	KANSL1	0	intronic	0.022	7	4	5	1	1	1
82	17:44133403:C:T	rs62060763	17	44133403	T	C	0.2406	-5.575	2.472e-08	0.824965	rs4630591	KANSL1	0	intronic	0.387	7	4	5	1	1	1
82	17:44133534:C:T	rs111259120	17	44133534	T	C	0.2406	5.557	2.746e-08	0.824965	rs4630591	KANSL1	0	intronic	3.822	7	4	5	1	1	1
82	17:44133633:A:G	rs62060764	17	44133633	A	G	0.2406	-5.564	2.638e-08	0.824965	rs4630591	KANSL1	0	intronic	2.935	7	4	5	1	1	1
82	17:44133648:A:C	rs62060765	17	44133648	A	C	0.2406	-5.564	2.638e-08	0.824965	rs4630591	KANSL1	0	intronic	4.471	7	4	5	1	1	1
82	17:44133818:T:TA	rs554209183	17	44133818	T	TA	0.2406	NA	NA	0.824965	rs4630591	KANSL1	0	intronic	8.059	NA	2	5	1	1	1
82	17:44133950:C:CTGATAGAACATTTACCATCAAACT	rs142958693	17	44133950	C	CTGATAGAACATTTACCATCAAACT	0.2127	NA	NA	0.722412	rs4630591	KANSL1	0	intronic	2.125	NA	2	5	1	1	1
82	17:44134095:A:G	rs17575507	17	44134095	A	G	0.2406	-5.559	2.72e-08	0.824965	rs4630591	KANSL1	0	intronic	1.072	1f	2	5	1	1	1
82	17:44134391:G:T	rs876944	17	44134391	T	G	0.2406	5.558	2.735e-08	0.824965	rs4630591	KANSL1	0	intronic	1.188	1f	2	5	1	1	1
82	17:44134910:A:G	rs62060767	17	44134910	A	G	0.2406	5.558	2.723e-08	0.824965	rs4630591	KANSL1	0	intronic	1.753	4	2	5	1	1	1
82	17:44134984:A:G	rs62060768	17	44134984	A	G	0.2406	5.545	2.932e-08	0.824965	rs4630591	KANSL1	0	intronic	4.838	5	2	5	1	1	1
82	17:44135026:C:G	rs62060769	17	44135026	C	G	0.2406	5.568	2.58e-08	0.824965	rs4630591	KANSL1	0	intronic	4.271	5	2	5	1	1	1
82	17:44135359:C:T	rs1107820	17	44135359	T	C	0.2406	-5.526	3.282e-08	0.824965	rs4630591	KANSL1	0	intronic	2.681	NA	2	5	1	1	1
82	17:44135827:A:G	rs17575556	17	44135827	A	G	0.2416	5.559	2.714e-08	0.82054	rs4630591	KANSL1	0	intronic	10.65	1f	4	5	1	1	1
82	17:44135985:A:G	rs17653998	17	44135985	A	G	0.2406	-5.525	3.292e-08	0.824965	rs4630591	KANSL1	0	intronic	5.844	1f	4	5	1	1	1
82	17:44136425:A:AAAG	rs201194882	17	44136425	A	AAAG	0.2406	NA	NA	0.824965	rs4630591	KANSL1	0	intronic	0.738	NA	4	5	1	1	1
82	17:44136577:A:C	rs111372048	17	44136577	A	C	0.2406	-5.534	3.131e-08	0.824965	rs4630591	KANSL1	0	intronic	5.134	6	4	5	1	1	1
82	17:44136634:A:G	rs62060785	17	44136634	A	G	0.2406	5.561	2.682e-08	0.824965	rs4630591	KANSL1	0	intronic	1.495	7	4	5	1	1	1
82	17:44136763:C:T	rs62060786	17	44136763	T	C	0.2406	5.56	2.694e-08	0.824965	rs4630591	KANSL1	0	intronic	2.964	6	4	5	1	1	1
82	17:44136803:G:T	rs62060787	17	44136803	T	G	0.2406	5.561	2.682e-08	0.824965	rs4630591	KANSL1	0	intronic	2.693	7	4	5	1	1	1
82	17:44137009:A:AAAAAAGAG	rs200791233	17	44137009	A	AAAAAAGAG	0.2465	NA	NA	0.801947	rs4630591	KANSL1	0	intronic	1.963	NA	4	5	1	1	1
82	17:44137070:A:G	rs41384744	17	44137070	A	G	0.2406	-6.216	5.098e-10	0.824965	rs4630591	KANSL1	0	intronic	0.322	3a	4	5	1	1	1
82	17:44137189:A:T	rs55714296	17	44137189	A	T	0.2406	-5.572	2.513e-08	0.824965	rs4630591	KANSL1	0	intronic	5.995	3a	4	5	1	1	1
82	17:44137311:A:G	rs55690782	17	44137311	A	G	0.2406	5.553	2.803e-08	0.824965	rs4630591	KANSL1	0	intronic	1.175	5	4	5	1	1	1
82	17:44137386:T:TAA	rs565170615	17	44137386	TAA	T	0.2396	NA	NA	0.81774	rs4630591	KANSL1	0	intronic	0.642	NA	4	5	1	1	1
82	17:44137676:A:T	rs544380840	17	44137676	T	A	0.2406	NA	NA	0.824965	rs4630591	KANSL1	0	intronic	2.004	NA	4	5	1	1	1
82	17:44137678:A:G	rs564388623	17	44137678	A	G	0.2406	NA	NA	0.824965	rs4630591	KANSL1	0	intronic	1.362	NA	4	5	1	1	1
82	17:44137925:C:T	rs17654016	17	44137925	T	C	0.2406	-5.554	2.787e-08	0.824965	rs4630591	KANSL1	0	intronic	2.933	1f	4	5	1	1	1
82	17:44138201:C:T	rs7220752	17	44138201	T	C	0.2465	-5.53	3.198e-08	0.800388	rs4630591	KANSL1	0	intronic	5.378	6	4	5	1	1	1
82	17:44138377:G:GA	rs553709485	17	44138377	GA	G	0.2406	NA	NA	0.824965	rs4630591	KANSL1	0	intronic	0.106	NA	4	5	1	1	1
82	17:44139083:C:G	rs2316951	17	44139083	C	G	0.2416	5.563	2.65e-08	0.82054	rs4630591	KANSL1	0	intronic	2.327	1f	4	5	1	1	1
82	17:44139190:C:G	rs2316952	17	44139190	C	G	0.2406	5.554	2.791e-08	0.824965	rs4630591	KANSL1	0	intronic	8.055	4	4	5	1	1	1
82	17:44139662:C:T	rs17575683	17	44139662	T	C	0.2406	5.82	5.887e-09	0.824965	rs4630591	KANSL1	0	intronic	9.205	NA	4	5	1	1	1
82	17:44139762:C:G	rs112411928	17	44139762	C	G	0.2406	-5.844	5.085e-09	0.824965	rs4630591	KANSL1	0	intronic	0.245	5	4	5	1	1	1
82	17:44140341:A:G	rs2316953	17	44140341	A	G	0.2406	5.557	2.752e-08	0.824965	rs4630591	KANSL1	0	intronic	0.563	6	4	5	1	1	1
82	17:44141347:A:G	rs2838	17	44141347	A	G	0.2406	-5.838	5.272e-09	0.824965	rs4630591	KANSL1	0	intronic	8.011	6	4	5	1	1	1
82	17:44141732:A:G	rs12150127	17	44141732	A	G	0.2406	5.573	2.504e-08	0.824965	rs4630591	KANSL1	0	intronic	0.806	5	4	5	1	1	1
82	17:44141955:A:T	rs62060792	17	44141955	A	T	0.2406	5.583	2.359e-08	0.824965	rs4630591	KANSL1	0	intronic	4.056	5	4	4	1	1	1
82	17:44142121:A:G	rs76307183	17	44142121	A	G	0.2406	5.574	2.489e-08	0.824965	rs4630591	KANSL1	0	intronic	5.271	5	4	5	1	1	1
82	17:44142231:T:TA	rs150514510	17	44142231	TA	T	0.2406	NA	NA	0.824965	rs4630591	KANSL1	0	intronic	10.77	NA	4	4	1	1	1
82	17:44142332:G:T	rs543869616	17	44142332	G	T	0.2406	NA	NA	0.824965	rs4630591	KANSL1	0	intronic	0.065	NA	4	4	1	1	1
82	17:44142334:G:T	rs563748134	17	44142334	T	G	0.2406	NA	NA	0.824965	rs4630591	KANSL1	0	intronic	1.122	NA	4	4	1	1	1
82	17:44142427:A:G	rs62060793	17	44142427	A	G	0.2406	-5.533	3.151e-08	0.824965	rs4630591	KANSL1	0	intronic	0.143	7	4	4	1	1	1
82	17:44142491:C:CCA	rs146149698	17	44142491	CCA	C	0.2406	NA	NA	0.824965	rs4630591	KANSL1	0	intronic	0.561	NA	4	4	1	1	1
82	17:44142566:C:T	rs62060794	17	44142566	T	C	0.2406	5.569	2.568e-08	0.824965	rs4630591	KANSL1	0	intronic	3.987	5	4	4	1	1	1
82	17:44142663:C:T	rs62060795	17	44142663	T	C	0.2406	5.569	2.562e-08	0.824965	rs4630591	KANSL1	0	intronic	1.998	5	4	4	1	1	1
82	17:44142879:C:T	rs17575773	17	44142879	T	C	0.2406	5.569	2.561e-08	0.824965	rs4630591	KANSL1	0	intronic	0.49	6	4	4	1	1	1
82	17:44143029:G:T	17:44143029:G:T	17	44143029	T	G	0.2406	NA	NA	0.824965	rs4630591	KANSL1	0	intronic	9.557	5	4	4	1	1	1
82	17:44143344:A:G	rs62060797	17	44143344	A	G	0.2406	5.566	2.606e-08	0.824965	rs4630591	KANSL1	0	intronic	5.479	6	4	4	1	1	1
82	17:44143484:A:G	rs12150344	17	44143484	A	G	0.2406	5.569	2.558e-08	0.824965	rs4630591	KANSL1	0	intronic	3.418	7	4	4	1	1	1
82	17:44144152:C:T	rs62060798	17	44144152	T	C	0.2406	-5.574	2.488e-08	0.814714	rs4630591	KANSL1	0	intronic	9.04	6	3	4	1	1	1
82	17:44144251:G:T	rs62060799	17	44144251	T	G	0.2406	5.574	2.492e-08	0.814714	rs4630591	KANSL1	0	intronic	1.508	7	3	4	1	1	1
82	17:44144345:A:G	rs17575822	17	44144345	A	G	0.2406	-5.543	2.967e-08	0.824965	rs4630591	KANSL1	0	intronic	10.4	6	3	4	1	1	1
82	17:44144387:A:C	rs17575850	17	44144387	A	C	0.2406	5.542	2.994e-08	0.824965	rs4630591	KANSL1	0	intronic	2.304	6	3	4	1	1	1
82	17:44144634:A:G	rs17659731	17	44144634	A	G	0.2406	5.543	2.966e-08	0.824965	rs4630591	KANSL1	0	intronic	4.791	1f	4	4	1	1	1
82	17:44145373:C:T	rs75641221	17	44145373	T	C	0.2406	-5.541	3.016e-08	0.824965	rs4630591	KANSL1	0	intronic	7.662	6	4	5	1	1	1
82	17:44145512:C:CAAG	rs569562314	17	44145512	C	CAAG	0.2406	NA	NA	0.824965	rs4630591	KANSL1	0	intronic	2.078	NA	4	5	1	1	1
82	17:44145592:A:G	rs62060800	17	44145592	A	G	0.2406	-5.54	3.019e-08	0.824965	rs4630591	KANSL1	0	intronic	1.04	7	4	5	1	1	1
82	17:44145860:A:G	rs62060801	17	44145860	A	G	0.2406	-5.541	3.012e-08	0.824965	rs4630591	KANSL1	0	intronic	1.379	7	4	5	1	1	1
82	17:44146165:C:G	rs17659743	17	44146165	C	G	0.2406	-5.552	2.821e-08	0.824965	rs4630591	KANSL1	0	intronic	3.981	7	4	5	1	1	1
82	17:44146336:A:C	rs62060802	17	44146336	A	C	0.2406	-5.542	2.996e-08	0.824965	rs4630591	KANSL1	0	intronic	0.712	7	4	5	1	1	1
82	17:44146357:C:T	rs75975083	17	44146357	T	C	0.2406	-5.54	3.018e-08	0.824965	rs4630591	KANSL1	0	intronic	0.126	7	4	5	1	1	1
82	17:44146451:C:T	rs77950913	17	44146451	T	C	0.2406	-5.54	3.029e-08	0.824965	rs4630591	KANSL1	0	intronic	5.886	6	4	5	1	1	1
82	17:44146567:C:T	rs79782347	17	44146567	T	C	0.2406	-5.54	3.026e-08	0.824965	rs4630591	KANSL1	0	intronic	4.732	6	4	5	1	1	1
82	17:44147411:A:G	rs56318865	17	44147411	A	G	0.2406	5.57	2.541e-08	0.824965	rs4630591	KANSL1	0	intronic	3.852	7	4	5	1	1	1
82	17:44147511:C:G	rs56041778	17	44147511	C	G	0.2406	5.597	2.175e-08	0.824965	rs4630591	KANSL1	0	intronic	2.764	5	4	5	1	1	1
82	17:44147574:A:G	rs55947022	17	44147574	A	G	0.2406	5.59	2.267e-08	0.824965	rs4630591	KANSL1	0	intronic	2.096	5	4	5	1	1	1
82	17:44147599:C:G	rs55929190	17	44147599	C	G	0.2406	5.597	2.178e-08	0.824965	rs4630591	KANSL1	0	intronic	1.676	5	4	5	1	1	1
82	17:44147721:C:T	rs56323408	17	44147721	T	C	0.2406	5.569	2.567e-08	0.824965	rs4630591	KANSL1	0	intronic	0.502	6	4	5	1	1	1
82	17:44148267:C:T	rs55831516	17	44148267	T	C	0.2416	5.555	2.782e-08	0.821969	rs4630591	KANSL1	0	intronic	9.451	5	4	5	1	1	1
82	17:44148613:A:G	rs62060809	17	44148613	A	G	0.2416	5.555	2.778e-08	0.821969	rs4630591	KANSL1	0	intronic	4.219	5	4	5	1	1	1
82	17:44148674:A:G	rs62060810	17	44148674	A	G	0.2416	-5.556	2.766e-08	0.821969	rs4630591	KANSL1	0	intronic	2.928	5	4	5	1	1	1
82	17:44149210:G:GA	rs567807506	17	44149210	GA	G	0.2406	NA	NA	0.824965	rs4630591	KANSL1	0	intronic	11.2	NA	4	5	1	1	1
82	17:44149297:A:C	rs1117253	17	44149297	A	C	0.2406	-5.565	2.626e-08	0.824965	rs4630591	KANSL1	0	intronic	0.753	1f	4	5	1	1	1
82	17:44149348:A:C	rs549814054	17	44149348	C	A	0.2406	NA	NA	0.803059	rs4630591	KANSL1	0	intronic	1.64	NA	4	5	1	1	1
82	17:44149448:C:G	rs12150625	17	44149448	C	G	0.2406	-5.579	2.423e-08	0.824965	rs4630591	KANSL1	0	intronic	3.98	5	2	5	1	1	1
82	17:44149537:C:G	rs12150627	17	44149537	C	G	0.2406	-5.579	2.422e-08	0.824965	rs4630591	KANSL1	0	intronic	2.25	5	2	5	1	1	1
82	17:44149581:C:T	rs12150628	17	44149581	T	C	0.2406	5.563	2.655e-08	0.824965	rs4630591	KANSL1	0	intronic	8.472	7	2	5	1	1	1
82	17:44149741:A:G	rs12150611	17	44149741	A	G	0.2406	5.563	2.655e-08	0.824965	rs4630591	KANSL1	0	intronic	0.055	7	4	5	1	1	1
82	17:44150042:C:T	rs74850776	17	44150042	T	C	0.2406	-5.526	3.281e-08	0.824965	rs4630591	KANSL1	0	intronic	5.816	6	2	5	1	1	1
82	17:44150152:A:T	rs974295	17	44150152	A	T	0.2406	-5.58	2.402e-08	0.824965	rs4630591	KANSL1	0	intronic	0.049	6	2	5	1	1	1
82	17:44150161:G:T	rs1029463	17	44150161	G	T	0.2465	NA	NA	0.800388	rs4630591	KANSL1	0	intronic	6	NA	2	5	1	1	1
82	17:44150163:G:T	rs974294	17	44150163	G	T	0.2406	NA	NA	0.824965	rs4630591	KANSL1	0	intronic	4.844	NA	2	5	1	1	1
82	17:44150233:A:G	rs974293	17	44150233	A	G	0.2406	5.57	2.551e-08	0.824965	rs4630591	KANSL1	0	intronic	2.181	NA	2	5	1	1	1
82	17:44150464:C:T	rs974292	17	44150464	T	C	0.2406	-5.566	2.602e-08	0.824965	rs4630591	KANSL1	0	intronic	8.852	NA	2	5	1	1	1
82	17:44150480:A:T	rs974291	17	44150480	A	T	0.2406	-5.58	2.406e-08	0.824965	rs4630591	KANSL1	0	intronic	6.143	2b	2	5	1	1	1
82	17:44150920:C:T	rs12150551	17	44150920	T	C	0.2406	-5.571	2.534e-08	0.824965	rs4630591	KANSL1	0	intronic	2.691	7	2	5	1	1	1
82	17:44151156:C:T	rs12150558	17	44151156	T	C	0.2406	-5.571	2.534e-08	0.824965	rs4630591	KANSL1	0	intronic	6.856	5	2	5	1	1	1
82	17:44151546:G:T	rs9907738	17	44151546	T	G	0.2465	-5.6	2.139e-08	0.800388	rs4630591	KANSL1	0	intronic	0.1	7	2	5	1	1	1
82	17:44151667:A:G	rs62060812	17	44151667	A	G	0.2406	-5.571	2.537e-08	0.824965	rs4630591	KANSL1	0	intronic	2.582	6	4	5	1	1	1
82	17:44151697:A:T	rs62060834	17	44151697	A	T	0.2406	-5.581	2.394e-08	0.824965	rs4630591	KANSL1	0	intronic	0.993	7	4	5	1	1	1
82	17:44151969:C:CA	rs558015156	17	44151969	CA	C	0.2406	NA	NA	0.824965	rs4630591	KANSL1	0	intronic	0.892	NA	4	5	1	1	1
82	17:44152390:C:T	rs62060835	17	44152390	T	C	0.2406	5.567	2.593e-08	0.824965	rs4630591	KANSL1	0	intronic	3.524	5	4	5	1	1	1
82	17:44152447:A:G	rs62060836	17	44152447	A	G	0.2406	5.568	2.576e-08	0.824965	rs4630591	KANSL1	0	intronic	0.608	5	4	5	1	1	1
82	17:44152736:G:GCT	rs112597362	17	44152736	GCT	G	0.2406	NA	NA	0.824965	rs4630591	KANSL1	0	intronic	0.9	NA	4	5	1	1	1
82	17:44152760:G:T	rs62060837	17	44152760	G	T	0.2406	NA	NA	0.824965	rs4630591	KANSL1	0	intronic	2.917	6	4	5	1	1	1
82	17:44152812:T:TGAACCCAAGTGAGGCACCTGGGTTCAA	rs377414315	17	44152812	TGAACCCAAGTGAGGCACCTGGGTTCAA	T	0.2406	NA	NA	0.824965	rs4630591	KANSL1	0	intronic	5.124	NA	4	5	1	1	1
82	17:44153144:A:G	rs62060838	17	44153144	A	G	0.2406	-5.568	2.578e-08	0.824965	rs4630591	KANSL1	0	intronic	0.506	7	4	5	1	1	1
82	17:44153227:A:G	rs62060839	17	44153227	A	G	0.2406	-5.566	2.611e-08	0.824965	rs4630591	KANSL1	0	intronic	0.412	5	4	5	1	1	1
82	17:44153258:A:G	rs62060840	17	44153258	A	G	0.2406	-5.575	2.475e-08	0.824965	rs4630591	KANSL1	0	intronic	3.349	5	4	5	1	1	1
82	17:44153386:A:T	rs62060841	17	44153386	A	T	0.2406	-5.578	2.428e-08	0.824965	rs4630591	KANSL1	0	intronic	1.103	5	4	5	1	1	1
82	17:44153607:A:T	rs62060842	17	44153607	A	T	0.2396	5.593	2.236e-08	0.819141	rs4630591	KANSL1	0	intronic	1.109	5	4	5	1	1	1
82	17:44153626:C:T	rs62060843	17	44153626	T	C	0.2406	5.925	3.124e-09	0.824965	rs4630591	KANSL1	0	intronic	0.509	6	4	5	1	1	1
82	17:44153836:C:T	rs62060844	17	44153836	T	C	0.2416	NA	NA	0.82054	rs4630591	KANSL1	0	intronic	1.789	7	4	5	1	1	1
82	17:44153909:A:G	rs549229394	17	44153909	G	A	0.2406	NA	NA	0.824965	rs4630591	KANSL1	0	intronic	0.76	NA	4	5	1	1	1
82	17:44154033:C:T	rs76154201	17	44154033	C	T	0.2406	NA	NA	0.824965	rs4630591	KANSL1	0	intronic	4.297	7	4	5	1	1	1
82	17:44154048:C:T	rs75530705	17	44154048	T	C	0.2406	NA	NA	0.824965	rs4630591	KANSL1	0	intronic	0.099	7	4	5	1	1	1
82	17:44154105:A:G	rs112197756	17	44154105	A	G	0.2406	-5.832	5.469e-09	0.824965	rs4630591	KANSL1	0	intronic	4.875	6	4	5	1	1	1
82	17:44154393:A:G	rs62060845	17	44154393	A	G	0.2406	-5.567	2.585e-08	0.824965	rs4630591	KANSL1	0	intronic	0.35	6	1	5	1	1	1
82	17:44154461:A:C	rs62060846	17	44154461	A	C	0.2406	-5.567	2.585e-08	0.824965	rs4630591	KANSL1	0	intronic	1.289	5	2	5	1	1	1
82	17:44154607:C:T	rs74481389	17	44154607	T	C	0.2406	-5.568	2.582e-08	0.824965	rs4630591	KANSL1	0	intronic	6.337	5	4	5	1	1	1
82	17:44154946:C:T	rs62060847	17	44154946	T	C	0.2406	5.566	2.6e-08	0.824965	rs4630591	KANSL1	0	intronic	3.011	7	4	5	1	1	1
82	17:44155157:C:T	rs56100031	17	44155157	T	C	0.2406	5.566	2.608e-08	0.824965	rs4630591	KANSL1	0	intronic	2.491	6	4	5	1	1	1
82	17:44155299:C:CT	rs531555626	17	44155299	C	CT	0.2406	NA	NA	0.824965	rs4630591	KANSL1	0	intronic	0.369	NA	4	5	1	1	1
82	17:44155707:C:T	rs55972730	17	44155707	T	C	0.2406	5.565	2.627e-08	0.824965	rs4630591	KANSL1	0	intronic	0.81	7	2	5	1	1	1
82	17:44155732:C:T	rs2066899	17	44155732	T	C	0.2465	5.596	2.195e-08	0.800388	rs4630591	KANSL1	0	intronic	0.254	NA	2	5	1	1	1
82	17:44155925:T:TACAA	rs565864885	17	44155925	T	TACAA	0.2406	NA	NA	0.824965	rs4630591	KANSL1	0	intronic	0.728	NA	2	5	1	1	1
82	17:44156132:T:TTTA	rs111750615	17	44156132	TTTA	T	0.2406	NA	NA	0.824965	rs4630591	KANSL1	0	intronic	0.718	NA	2	5	1	1	1
82	17:44156167:A:G	rs2316954	17	44156167	A	G	0.2406	NA	NA	0.824965	rs4630591	KANSL1	0	intronic	4.269	1a	2	5	1	1	1
82	17:44156180:A:G	rs532327698	17	44156180	G	A	0.2406	NA	NA	0.824965	rs4630591	KANSL1	0	intronic	8.397	NA	2	5	1	1	1
82	17:44156181:A:T	rs552438695	17	44156181	A	T	0.2406	NA	NA	0.824965	rs4630591	KANSL1	0	intronic	7.696	NA	2	5	1	1	1
82	17:44156401:T:TA	rs537304368	17	44156401	TA	T	0.2406	NA	NA	0.824965	rs4630591	KANSL1	0	intronic	0.138	NA	2	5	1	1	1
82	17:44157597:A:G	rs17659881	17	44157597	A	G	0.2406	-5.553	2.801e-08	0.824965	rs4630591	KANSL1	0	intronic	3.72	1d	4	5	1	1	1
82	17:44157622:G:T	rs78938131	17	44157622	T	G	0.2406	-5.834	5.398e-09	0.824965	rs4630591	KANSL1	0	intronic	0.081	4	4	5	1	1	1
82	17:44157676:C:CT	rs551522299	17	44157676	C	CT	0.2406	NA	NA	0.824965	rs4630591	KANSL1	0	intronic	0.203	NA	4	5	1	1	1
82	17:44157982:A:T	rs62060850	17	44157982	A	T	0.2406	-5.535	3.105e-08	0.824965	rs4630591	KANSL1	0	intronic	6.144	7	4	5	1	1	1
82	17:44157992:C:T	rs62060851	17	44157992	T	C	0.2406	-5.57	2.541e-08	0.824965	rs4630591	KANSL1	0	intronic	7.997	6	4	5	1	1	1
82	17:44159102:C:T	rs1476554	17	44159102	T	C	0.2406	5.577	2.449e-08	0.824965	rs4630591	KANSL1	0	intronic	1.332	NA	4	5	1	1	1
82	17:44159555:A:C	rs77138434	17	44159555	A	C	0.2406	5.567	2.599e-08	0.824965	rs4630591	KANSL1	0	intronic	2.22	5	4	5	1	1	1
82	17:44159631:G:T	rs111913701	17	44159631	T	G	0.2406	-5.566	2.604e-08	0.824965	rs4630591	KANSL1	0	intronic	3.243	7	4	5	1	1	1
82	17:44159672:A:G	rs111519055	17	44159672	A	G	0.2406	-5.566	2.602e-08	0.824965	rs4630591	KANSL1	0	intronic	7.422	5	4	5	1	1	1
82	17:44159695:C:T	rs77925835	17	44159695	T	C	0.2406	5.566	2.602e-08	0.824965	rs4630591	KANSL1	0	intronic	0.223	NA	4	5	1	1	1
82	17:44159725:C:T	rs17659953	17	44159725	T	C	0.2406	5.566	2.601e-08	0.824965	rs4630591	KANSL1	0	intronic	9.366	NA	4	5	1	1	1
82	17:44159849:C:T	rs17576165	17	44159849	T	C	0.2406	-5.567	2.598e-08	0.824965	rs4630591	KANSL1	0	exonic	10.66	5	3	5	1	1	1
82	17:44159988:A:G	rs17576200	17	44159988	A	G	0.2406	5.562	2.663e-08	0.824965	rs4630591	KANSL1	0	intronic	4.824	5	3	5	1	1	1
82	17:44160050:A:G	rs62060852	17	44160050	A	G	0.2406	5.557	2.743e-08	0.824965	rs4630591	KANSL1	0	intronic	0.561	5	2	5	1	1	1
82	17:44160592:A:G	rs62060853	17	44160592	A	G	0.2406	5.563	2.658e-08	0.824965	rs4630591	KANSL1	0	intronic	2.481	7	2	5	1	1	1
82	17:44160674:C:G	rs17660017	17	44160674	C	G	0.2406	5.568	2.576e-08	0.824965	rs4630591	KANSL1	0	intronic	0.228	6	4	5	1	1	1
82	17:44161091:G:GCTCCCCTGGTAAGTCCTAAA	rs547329246	17	44161091	G	GCTCCCCTGGTAAGTCCTAAA	0.2406	NA	NA	0.824965	rs4630591	KANSL1	0	intronic	3.768	NA	4	5	1	1	1
82	17:44161146:G:T	rs55987700	17	44161146	G	T	0.2406	NA	NA	0.824965	rs4630591	KANSL1	0	intronic	5.905	6	4	5	1	1	1
82	17:44161302:A:G	rs113788190	17	44161302	A	G	0.2406	-5.564	2.636e-08	0.824965	rs4630591	KANSL1	0	intronic	3.903	6	4	5	1	1	1
82	17:44161360:A:T	rs112364920	17	44161360	A	T	0.2396	-5.55	2.85e-08	0.81774	rs4630591	KANSL1	0	intronic	0.499	6	4	5	1	1	1
82	17:44161470:A:C	rs80028338	17	44161470	A	C	0.2406	-5.251	1.514e-07	0.824965	rs4630591	KANSL1	0	intronic	0.496	7	4	5	1	1	1
82	17:44161478:C:CTCACACCTGTAATCCCAGCACTTTGGGAAGCTGAGGCGGGTGGA	rs67911076	17	44161478	C	CTCACACCTGTAATCCCAGCACTTTGGGAAGCTGAGGCGGGTGGA	0.2406	NA	NA	0.824965	rs4630591	KANSL1	0	intronic	0.487	NA	4	5	1	1	1
82	17:44161522:A:C	rs113955100	17	44161522	C	A	0.2406	NA	NA	0.824965	rs4630591	KANSL1	0	intronic	3.939	6	4	5	1	1	1
82	17:44161747:C:CCAACAA	rs201722973	17	44161747	CCAACAA	C	0.2406	NA	NA	0.824965	rs4630591	KANSL1	0	intronic	9.1	NA	4	5	1	1	1
82	17:44161860:C:T	rs62060855	17	44161860	T	C	0.2406	5.555	2.781e-08	0.824965	rs4630591	KANSL1	0	intronic	3.471	7	4	5	1	1	1
82	17:44161875:A:C	rs62060856	17	44161875	A	C	0.2406	-5.556	2.76e-08	0.824965	rs4630591	KANSL1	0	intronic	3.844	7	4	5	1	1	1
82	17:44161985:G:T	rs2316955	17	44161985	T	G	0.2406	-5.573	2.503e-08	0.824965	rs4630591	KANSL1	0	intronic	3.341	6	4	5	1	1	1
82	17:44162056:A:T	rs2316956	17	44162056	A	T	0.2256	NA	NA	0.751748	rs4630591	KANSL1	0	intronic	5.076	6	4	5	1	1	1
82	17:44162284:C:T	rs17660065	17	44162284	T	C	0.2406	-5.554	2.793e-08	0.824965	rs4630591	KANSL1	0	intronic	5.776	1f	4	5	1	1	1
82	17:44162597:A:C	rs8080583	17	44162597	A	C	0.2465	5.575	2.472e-08	0.800388	rs4630591	KANSL1	0	intronic	2.644	1d	4	5	1	1	1
82	17:44163411:C:T	rs55864131	17	44163411	T	C	0.2406	-5.556	2.759e-08	0.824965	rs4630591	KANSL1	0	intronic	9.157	6	4	5	1	1	1
82	17:44163547:A:ACG	rs67335396	17	44163547	A	ACG	0.2406	NA	NA	0.824965	rs4630591	KANSL1	0	intronic	0.87	NA	4	5	1	1	1
82	17:44163551:A:AGT	rs66546910	17	44163551	A	AGT	0.2406	NA	NA	0.824965	rs4630591	KANSL1	0	intronic	1.137	NA	4	5	1	1	1
82	17:44164090:C:G	rs62060858	17	44164090	C	G	0.2406	5.565	2.627e-08	0.824965	rs4630591	KANSL1	0	intronic	1.436	7	4	5	1	1	1
82	17:44164133:A:G	rs62060859	17	44164133	A	G	0.2406	5.566	2.6e-08	0.824965	rs4630591	KANSL1	0	intronic	0.25	6	4	5	1	1	1
82	17:44164323:A:G	rs55692232	17	44164323	A	G	0.2406	5.527	3.251e-08	0.824965	rs4630591	KANSL1	0	intronic	0.746	7	4	5	1	1	1
82	17:44165049:A:G	rs3912063	17	44165049	A	G	0.2406	-5.563	2.654e-08	0.824965	rs4630591	KANSL1	0	intronic	4.259	NA	4	5	1	1	1
82	17:44165069:A:G	rs3912062	17	44165069	A	G	0.2406	-5.93	3.029e-09	0.824965	rs4630591	KANSL1	0	intronic	0.295	NA	4	5	1	1	1
82	17:44165098:C:T	rs3912061	17	44165098	T	C	0.2406	5.875	4.229e-09	0.824965	rs4630591	KANSL1	0	intronic	0.013	NA	4	5	1	1	1
82	17:44165169:C:T	rs3865315	17	44165169	T	C	0.2465	NA	NA	0.800388	rs4630591	KANSL1	0	intronic	0.676	6	4	5	1	1	1
82	17:44165435:C:T	rs3912060	17	44165435	T	C	0.2396	5.432	5.585e-08	0.819141	rs4630591	KANSL1	0	intronic	0.275	NA	4	5	1	1	1
82	17:44165594:A:C	rs55955207	17	44165594	A	C	0.2396	NA	NA	0.819141	rs4630591	KANSL1	0	intronic	1.311	5	4	5	1	1	1
82	17:44165596:C:T	rs55735563	17	44165596	T	C	0.2396	NA	NA	0.819141	rs4630591	KANSL1	0	intronic	2.581	5	4	5	1	1	1
82	17:44165803:C:T	rs17660132	17	44165803	T	C	0.2406	-5.459	4.778e-08	0.824965	rs4630591	KANSL1	0	intronic	3.841	1f	4	5	1	1	1
82	17:44165852:A:G	rs74348235	17	44165852	A	G	0.2406	-5.462	4.701e-08	0.824965	rs4630591	KANSL1	0	intronic	3.083	7	4	5	1	1	1
82	17:44166080:T:TA	rs201489508	17	44166080	TA	T	0.000994	NA	NA	0.807603	rs4630591	KANSL1	0	intronic	0.842	NA	4	5	1	1	1
82	17:44166080:A:T	rs530407589	17	44166080	A	T	0.2376	NA	NA	0.807603	rs4630591	KANSL1	0	NA	3.297	NA	4	5	1	1	1
82	17:44166197:A:G	rs62061764	17	44166197	A	G	0.2406	-5.463	4.674e-08	0.824965	rs4630591	KANSL1	0	intronic	2.764	7	4	5	1	1	1
82	17:44166311:C:T	rs17660167	17	44166311	T	C	0.2406	5.462	4.697e-08	0.824965	rs4630591	KANSL1	0	intronic	0.456	6	4	5	1	1	1
82	17:44166362:G:GA	rs546389384	17	44166362	GA	G	0.2396	NA	NA	0.819141	rs4630591	KANSL1	0	intronic	1.708	NA	4	5	1	1	1
82	17:44166500:A:G	rs17660228	17	44166500	A	G	0.2406	5.436	5.445e-08	0.824965	rs4630591	KANSL1	0	intronic	3.795	6	4	5	1	1	1
82	17:44166646:C:T	rs17660251	17	44166646	T	C	0.2406	5.44	5.329e-08	0.824965	rs4630591	KANSL1	0	intronic	2.406	6	4	5	1	1	1
82	17:44166764:C:CTTT	rs377351806	17	44166764	CTTT	C	0.1849	NA	NA	0.62444	rs4630591	KANSL1	0	intronic	0.88	NA	4	5	1	1	1
82	17:44167101:C:T	rs17660294	17	44167101	T	C	0.2406	-5.47	4.505e-08	0.824965	rs4630591	KANSL1	0	intronic	2.826	1f	4	5	1	1	1
82	17:44167464:A:G	rs62061766	17	44167464	A	G	0.2406	5.471	4.474e-08	0.824965	rs4630591	KANSL1	0	intronic	3.653	6	4	5	1	1	1
82	17:44167661:G:T	rs79923630	17	44167661	T	G	0.2406	5.471	4.485e-08	0.824965	rs4630591	KANSL1	0	intronic	3.594	7	4	5	1	1	1
82	17:44167729:A:G	rs62061767	17	44167729	A	G	0.2406	-5.471	4.486e-08	0.824965	rs4630591	KANSL1	0	intronic	7.838	7	4	5	1	1	1
82	17:44168295:C:CTTA	rs550543185	17	44168295	C	CTTA	0.2406	NA	NA	0.824965	rs4630591	KANSL1	0	intronic	0.796	NA	4	5	1	1	1
82	17:44168508:C:T	rs111364350	17	44168508	T	C	0.2406	5.472	4.439e-08	0.824965	rs4630591	KANSL1	0	intronic	0.612	5	4	5	1	1	1
82	17:44168677:A:G	rs2097760	17	44168677	A	G	0.2465	-5.457	4.85e-08	0.800388	rs4630591	KANSL1	0	intronic	4.336	NA	4	5	1	1	1
82	17:44169377:C:G	rs62061770	17	44169377	C	G	0.2406	5.468	4.552e-08	0.824965	rs4630591	KANSL1	0	intronic	10.05	7	4	5	1	1	1
82	17:44169406:A:G	rs62061771	17	44169406	A	G	0.2406	5.482	4.201e-08	0.824965	rs4630591	KANSL1	0	intronic	13.63	7	4	5	1	1	1
82	17:44169437:C:T	rs62061772	17	44169437	T	C	0.2406	-5.471	4.479e-08	0.824965	rs4630591	KANSL1	0	intronic	0.577	7	4	5	1	1	1
82	17:44169581:C:T	rs111970616	17	44169581	T	C	0.2406	-5.463	4.683e-08	0.824965	rs4630591	KANSL1	0	intronic	1.18	6	4	5	1	1	1
82	17:44169605:C:T	rs17660337	17	44169605	T	C	0.2406	-5.462	4.712e-08	0.824965	rs4630591	KANSL1	0	intronic	8.708	NA	4	5	1	1	1
82	17:44169759:A:G	rs62061788	17	44169759	A	G	0.2406	5.491	4.001e-08	0.824965	rs4630591	KANSL1	0	intronic	0.547	7	4	5	1	1	1
82	17:44169769:C:T	rs62061789	17	44169769	T	C	0.2406	5.491	3.991e-08	0.824965	rs4630591	KANSL1	0	intronic	5.308	6	4	5	1	1	1
82	17:44170018:C:G	rs17576631	17	44170018	C	G	0.2406	5.782	7.384e-09	0.824965	rs4630591	KANSL1	0	intronic	3.369	1f	4	5	1	1	1
82	17:44170077:T:TTTTTGGG	rs66494554	17	44170077	T	TTTTTGGG	0.4374	NA	NA	0.681779	rs8067056	KANSL1	0	intronic	4.345	NA	4	5	1	1	1
82	17:44170129:C:CAA	rs143143028	17	44170129	CAA	C	0.2406	NA	NA	0.824965	rs4630591	KANSL1	0	intronic	1.975	NA	4	5	1	1	1
82	17:44170238:A:G	rs112596352	17	44170238	A	G	0.2406	5.472	4.449e-08	0.824965	rs4630591	KANSL1	0	intronic	4.51	6	4	5	1	1	1
82	17:44170414:A:G	rs62061790	17	44170414	A	G	0.2406	5.473	4.431e-08	0.824965	rs4630591	KANSL1	0	intronic	7.942	6	4	5	1	1	1
82	17:44170612:C:T	rs17660398	17	44170612	T	C	0.2406	5.473	4.417e-08	0.824965	rs4630591	KANSL1	0	intronic	0.727	1f	4	5	1	1	1
82	17:44171024:C:T	rs62061791	17	44171024	T	C	0.2406	-5.471	4.484e-08	0.824965	rs4630591	KANSL1	0	intronic	5.759	6	4	5	1	1	1
82	17:44171554:A:G	rs62061792	17	44171554	A	G	0.2406	5.565	2.618e-08	0.824965	rs4630591	KANSL1	0	intronic	3.324	5	4	5	1	1	1
82	17:44171565:A:C	rs62061793	17	44171565	A	C	0.2406	5.526	3.275e-08	0.824965	rs4630591	KANSL1	0	intronic	0.005	5	4	5	1	1	1
82	17:44172205:C:CA	rs527542765	17	44172205	C	CA	0.2406	NA	NA	0.824965	rs4630591	KANSL1	0	intronic	0.544	NA	4	5	1	1	1
82	17:44172327:A:T	rs17576695	17	44172327	A	T	0.2406	5.584	2.346e-08	0.824965	rs4630591	KANSL1	0	intronic	0.793	6	4	5	1	1	1
82	17:44172391:C:T	rs80020809	17	44172391	T	C	0.2406	5.586	2.329e-08	0.824965	rs4630591	KANSL1	0	intronic	1.657	7	4	5	1	1	1
82	17:44172408:C:G	rs77044307	17	44172408	C	G	0.2406	-5.484	4.149e-08	0.824965	rs4630591	KANSL1	0	intronic	0.402	6	4	5	1	1	1
82	17:44172493:A:AT	rs146453014	17	44172493	AT	A	0.2396	NA	NA	0.829421	rs4630591	KANSL1	0	intronic	0.946	NA	4	5	1	1	1
82	17:44172698:C:T	rs79348289	17	44172698	T	C	0.2406	-5.474	4.388e-08	0.824965	rs4630591	KANSL1	0	intronic	4.885	6	4	5	1	1	1
82	17:44172773:C:T	rs75412750	17	44172773	T	C	0.2406	5.474	4.396e-08	0.824965	rs4630591	KANSL1	0	intronic	4.393	7	4	5	1	1	1
82	17:44173179:A:C	rs62061795	17	44173179	A	C	0.2406	5.476	4.359e-08	0.824965	rs4630591	KANSL1	0	intronic	7.174	6	4	5	1	1	1
82	17:44173356:C:G	rs17576709	17	44173356	C	G	0.2406	-5.462	4.707e-08	0.824965	rs4630591	KANSL1	0	intronic	1.048	6	4	5	1	1	1
82	17:44173408:A:G	rs62061796	17	44173408	A	G	0.2406	5.459	4.794e-08	0.824965	rs4630591	KANSL1	0	intronic	1.544	7	4	5	1	1	1
82	17:44173812:A:G	rs62061798	17	44173812	A	G	0.2396	NA	NA	0.819141	rs4630591	KANSL1	0	intronic	3.943	7	5	5	1	1	1
82	17:44173878:G:GT	rs139282381	17	44173878	GT	G	0.2396	NA	NA	0.819141	rs4630591	KANSL1	0	intronic	1.105	NA	5	5	1	1	1
82	17:44174068:C:T	rs62061799	17	44174068	C	T	0.2416	NA	NA	0.821969	rs4630591	KANSL1	0	intronic	1.642	6	5	5	1	1	1
82	17:44174109:C:G	rs62061800	17	44174109	C	G	0.2406	NA	NA	0.824965	rs4630591	KANSL1	0	intronic	1.217	7	5	5	1	1	1
82	17:44174235:A:G	rs62061801	17	44174235	G	A	0.2406	NA	NA	0.824965	rs4630591	KANSL1	0	intronic	2.098	7	5	5	1	1	1
82	17:44174351:A:T	rs62061802	17	44174351	A	T	0.2406	5.471	4.487e-08	0.824965	rs4630591	KANSL1	0	intronic	3.787	5	5	5	1	1	1
82	17:44174513:A:C	rs62061803	17	44174513	A	C	0.2396	5.47	4.494e-08	0.829421	rs4630591	KANSL1	0	intronic	5.607	6	5	5	1	1	1
82	17:44176092:A:G	rs55900347	17	44176092	A	G	0.2406	5.584	2.345e-08	0.824965	rs4630591	KANSL1	0	intronic	0.606	5	5	5	1	1	1
82	17:44176170:C:G	rs56240678	17	44176170	C	G	0.2406	-5.585	2.339e-08	0.824965	rs4630591	KANSL1	0	intronic	1.812	5	5	5	1	1	1
82	17:44176215:A:G	rs55825513	17	44176215	A	G	0.2406	NA	NA	0.824965	rs4630591	KANSL1	0	intronic	9.064	5	5	5	1	1	1
82	17:44177097:C:T	rs62061807	17	44177097	T	C	0.2406	NA	NA	0.824965	rs4630591	KANSL1	0	intronic	2.599	4	2	5	1	1	1
82	17:44177304:T:TA	rs541455835	17	44177304	T	TA	0.2406	NA	NA	0.824965	rs4630591	KANSL1	0	intronic	4.684	NA	2	5	1	1	1
82	17:44177337:C:T	rs62061808	17	44177337	T	C	0.2406	5.522	3.35e-08	0.824965	rs4630591	KANSL1	0	intronic	3.634	4	2	5	1	1	1
82	17:44177669:C:T	rs77604208	17	44177669	T	C	0.2406	5.524	3.318e-08	0.824965	rs4630591	KANSL1	0	intronic	0.306	4	5	5	1	1	1
82	17:44177755:C:G	rs80120913	17	44177755	C	G	0.2406	-5.503	3.742e-08	0.824965	rs4630591	KANSL1	0	intronic	0.012	4	5	5	1	1	1
82	17:44177993:A:C	rs17660464	17	44177993	A	C	0.2406	5.524	3.312e-08	0.824965	rs4630591	KANSL1	0	intronic	4.151	1f	5	5	1	1	1
82	17:44178272:C:T	rs17576779	17	44178272	T	C	0.2406	5.526	3.272e-08	0.824965	rs4630591	KANSL1	0	intronic	0.184	1f	2	7	1	1	1
82	17:44178337:C:T	rs17660488	17	44178337	T	C	0.2406	-5.525	3.301e-08	0.824965	rs4630591	KANSL1	0	intronic	3.133	1d	2	7	1	1	1
82	17:44178839:C:T	rs62061809	17	44178839	T	C	0.2406	-5.525	3.292e-08	0.824965	rs4630591	KANSL1	0	intronic	4.378	4	1	7	1	1	1
82	17:44178884:A:G	rs62061810	17	44178884	A	G	0.2406	5.523	3.326e-08	0.824965	rs4630591	KANSL1	0	intronic	3.986	2b	1	7	1	1	1
82	17:44179168:A:AACC	rs531546106	17	44179168	A	AACC	0.2406	NA	NA	0.824965	rs4630591	KANSL1	0	intronic	3.391	NA	1	5	1	1	1
82	17:44179723:C:T	rs111957446	17	44179723	C	T	0.2406	NA	NA	0.824965	rs4630591	KANSL1	0	intronic	3.379	7	2	5	1	1	1
82	17:44179749:A:G	rs112102887	17	44179749	A	G	0.2406	5.525	3.299e-08	0.824965	rs4630591	KANSL1	0	intronic	3.106	6	2	5	1	1	1
82	17:44179969:A:G	rs112893440	17	44179969	A	G	0.2406	5.523	3.324e-08	0.824965	rs4630591	KANSL1	0	intronic	3.8	5	2	5	1	1	1
82	17:44179992:A:G	rs17576842	17	44179992	A	G	0.2406	-5.524	3.306e-08	0.824965	rs4630591	KANSL1	0	intronic	5.007	1f	2	5	1	1	1
82	17:44180173:G:T	rs62061811	17	44180173	T	G	0.2406	-5.526	3.27e-08	0.824965	rs4630591	KANSL1	0	intronic	8.685	5	5	5	1	1	1
82	17:44180442:A:G	rs17576870	17	44180442	A	G	0.2406	-5.528	3.243e-08	0.824965	rs4630591	KANSL1	0	intronic	5.565	1f	5	5	1	1	1
82	17:44180954:A:G	rs17660595	17	44180954	A	G	0.2406	-5.528	3.241e-08	0.824965	rs4630591	KANSL1	0	intronic	1.368	1f	5	5	1	1	1
82	17:44180997:C:T	rs62061812	17	44180997	T	C	0.2406	5.529	3.228e-08	0.824965	rs4630591	KANSL1	0	intronic	7.494	4	5	5	1	1	1
82	17:44181118:A:G	rs546325422	17	44181118	A	G	0.2406	NA	NA	0.824965	rs4630591	KANSL1	0	intronic	1.076	NA	5	5	1	1	1
82	17:44181454:C:T	rs111952388	17	44181454	T	C	0.2406	5.516	3.47e-08	0.824965	rs4630591	KANSL1	0	intronic	1.9	6	5	5	1	1	1
82	17:44181508:G:T	rs62061814	17	44181508	T	G	0.2406	-5.514	3.507e-08	0.824965	rs4630591	KANSL1	0	intronic	1.386	7	5	5	1	1	1
82	17:44181681:A:G	rs62061815	17	44181681	A	G	0.2406	-5.527	3.255e-08	0.824965	rs4630591	KANSL1	0	intronic	0.538	5	5	5	1	1	1
82	17:44181933:C:T	rs17576954	17	44181933	T	C	0.2396	-5.518	3.431e-08	0.819141	rs4630591	KANSL1	0	intronic	5.707	1f	5	5	1	1	1
82	17:44182181:C:T	rs77924366	17	44182181	T	C	0.2406	-6.195	5.84e-10	0.824965	rs4630591	KANSL1	0	intronic	1.158	5	4	5	1	1	1
82	17:44182336:A:C	rs62061816	17	44182336	A	C	0.2406	5.502	3.765e-08	0.824965	rs4630591	KANSL1	0	intronic	0.991	7	4	5	1	1	1
82	17:44182706:A:G	rs62061817	17	44182706	A	G	0.2406	-5.52	3.39e-08	0.824965	rs4630591	KANSL1	0	intronic	5.26	7	4	5	1	1	1
82	17:44182845:T:TG	rs557994680	17	44182845	TG	T	0.2406	NA	NA	0.824965	rs4630591	KANSL1	0	intronic	3.153	NA	4	5	1	1	1
82	17:44182917:C:G	rs62061818	17	44182917	C	G	0.2386	-5.479	4.279e-08	0.811927	rs4630591	KANSL1	0	intronic	1.968	6	4	5	1	1	1
82	17:44182955:C:T	rs75330746	17	44182955	T	C	0.2386	NA	NA	0.811927	rs4630591	KANSL1	0	intronic	2.15	6	4	5	1	1	1
82	17:44182956:A:G	rs75183956	17	44182956	G	A	0.2386	NA	NA	0.811927	rs4630591	KANSL1	0	intronic	0.283	6	4	5	1	1	1
82	17:44183002:A:C	rs75911589	17	44183002	A	C	0.2406	NA	NA	0.824965	rs4630591	KANSL1	0	intronic	1.949	6	4	5	1	1	1
82	17:44183232:C:G	rs575657041	17	44183232	G	C	0.2406	NA	NA	0.824965	rs4630591	KANSL1	0	intronic	3.552	NA	4	5	1	1	1
82	17:44183317:A:C	rs371996525	17	44183317	A	C	0.2435	NA	NA	0.813249	rs4630591	KANSL1	0	intronic	4.131	5	4	5	1	1	1
82	17:44183403:A:G	rs111676341	17	44183403	A	G	0.2406	-5.531	3.182e-08	0.824965	rs4630591	KANSL1	0	intronic	5.829	5	4	5	1	1	1
82	17:44183616:A:C	rs17576989	17	44183616	A	C	0.2406	5.532	3.17e-08	0.824965	rs4630591	KANSL1	0	intronic	5.22	1f	4	5	1	1	1
82	17:44183790:A:G	rs79923708	17	44183790	A	G	0.2406	5.525	3.302e-08	0.824965	rs4630591	KANSL1	0	intronic	0.414	7	4	5	1	1	1
82	17:44184194:G:GAACTGAGGAGATATGGA	rs141004635	17	44184194	GAACTGAGGAGATATGGA	G	0.2406	NA	NA	0.824965	rs4630591	KANSL1	0	intronic	0.758	NA	4	5	1	1	1
82	17:44184375:A:G	rs79346219	17	44184375	A	G	0.2406	-5.552	2.817e-08	0.824965	rs4630591	KANSL1	0	intronic	3.577	5	2	5	1	1	1
82	17:44184404:A:G	rs73984689	17	44184404	A	G	0.2406	5.528	3.234e-08	0.824965	rs4630591	KANSL1	0	intronic	5.124	5	2	7	1	1	1
82	17:44184428:C:T	rs111295615	17	44184428	T	C	0.2406	-5.549	2.867e-08	0.824965	rs4630591	KANSL1	0	intronic	3.867	4	2	7	1	1	1
82	17:44184808:C:G	rs111905143	17	44184808	G	C	0.2396	NA	NA	0.829421	rs4630591	KANSL1	0	intronic	2.879	5	2	7	1	1	1
82	17:44184819:C:CAAAGGT	rs556791536	17	44184819	C	CAAAGGT	0.2396	NA	NA	0.829421	rs4630591	KANSL1	0	intronic	2.365	NA	2	7	1	1	1
82	17:44185245:A:C	rs76761511	17	44185245	A	C	0.2406	5.537	3.074e-08	0.824965	rs4630591	KANSL1	0	intronic	0.739	5	2	7	1	1	1
82	17:44185427:A:AT	rs574878319	17	44185427	AT	A	0.2406	NA	NA	0.824965	rs4630591	KANSL1	0	intronic	2.99	NA	2	7	1	1	1
82	17:44185431:C:T	rs62061820	17	44185431	C	T	0.2465	NA	NA	0.800388	rs4630591	KANSL1	0	intronic	5.032	5	2	7	1	1	1
82	17:44186055:A:G	rs62061821	17	44186055	A	G	0.2406	5.88	4.1e-09	0.824965	rs4630591	KANSL1	0	intronic	2.989	2b	2	7	1	1	1
82	17:44186063:C:T	rs16940904	17	44186063	T	C	0.2465	5.49	4.025e-08	0.800388	rs4630591	KANSL1	0	intronic	1.32	4	2	7	1	1	1
82	17:44186252:A:G	rs17577024	17	44186252	A	G	0.2406	5.543	2.974e-08	0.824965	rs4630591	KANSL1	0	intronic	0.856	1f	2	7	1	1	1
82	17:44186301:C:T	rs17577052	17	44186301	T	C	0.2406	-5.543	2.974e-08	0.824965	rs4630591	KANSL1	0	intronic	8.007	1b	2	7	1	1	1
82	17:44186593:C:T	rs77635460	17	44186593	T	C	0.2406	-5.509	3.618e-08	0.824965	rs4630591	KANSL1	0	intronic	5.124	5	2	7	1	1	1
82	17:44186894:A:C	rs62061822	17	44186894	A	C	0.2416	-5.539	3.046e-08	0.82054	rs4630591	KANSL1	0	intronic	2.837	6	2	7	1	1	1
82	17:44187257:A:G	rs9303525	17	44187257	A	G	0.2465	-5.539	3.046e-08	0.800388	rs4630591	KANSL1	0	intronic	2.711	1b	2	7	1	1	1
82	17:44187492:A:G	rs17577094	17	44187492	A	G	0.2406	-5.551	2.846e-08	0.824965	rs4630591	KANSL1	0	intronic	4.008	1f	4	7	1	1	1
82	17:44188477:G:T	rs17577159	17	44188477	T	G	0.2406	-5.538	3.066e-08	0.824965	rs4630591	KANSL1	0	intronic	4.113	1f	5	5	1	1	1
82	17:44188645:C:T	rs62061823	17	44188645	T	C	0.2406	5.538	3.054e-08	0.824965	rs4630591	KANSL1	0	intronic	2.426	7	5	5	1	1	1
82	17:44188672:G:GTT	rs533036291	17	44188672	GTT	G	0.2406	NA	NA	0.824965	rs4630591	KANSL1	0	intronic	1.596	NA	5	5	1	1	1
82	17:44188755:C:T	rs62061824	17	44188755	T	C	0.2406	-5.544	2.953e-08	0.824965	rs4630591	KANSL1	0	intronic	4.331	6	5	5	1	1	1
82	17:44188764:C:T	rs55794067	17	44188764	T	C	0.2406	-5.542	2.99e-08	0.824965	rs4630591	KANSL1	0	intronic	4.413	6	5	5	1	1	1
82	17:44189373:C:T	rs17660847	17	44189373	T	C	0.2406	5.532	3.173e-08	0.824965	rs4630591	KANSL1	0	intronic	1.135	6	5	5	1	1	1
82	17:44189408:C:T	rs17660865	17	44189408	T	C	0.2406	-5.552	2.829e-08	0.824965	rs4630591	KANSL1	0	intronic	9.875	6	5	5	1	1	1
82	17:44189799:C:T	rs112480703	17	44189799	C	T	0.2386	NA	NA	0.813354	rs4630591	KANSL1	0	intronic	3.862	7	5	5	1	1	1
82	17:44189855:A:G	rs79772780	17	44189855	A	G	0.2296	5.387	7.176e-08	0.85341	rs4630591	KANSL1	0	intronic	2.426	7	5	5	1	1	1
82	17:44189858:A:G	rs76640332	17	44189858	A	G	0.2296	5.42	5.971e-08	0.85341	rs4630591	KANSL1	0	intronic	0.199	7	5	5	1	1	1
82	17:44189910:A:G	rs78929339	17	44189910	A	G	0.2396	-5.607	2.063e-08	0.819141	rs4630591	KANSL1	0	intronic	4.421	7	5	5	1	1	1
82	17:44190156:C:T	rs62061845	17	44190156	C	T	0.2386	NA	NA	0.811927	rs4630591	KANSL1	0	intronic	0.53	7	5	5	1	1	1
82	17:44191085:A:G	rs17660907	17	44191085	A	G	0.2406	5.535	3.109e-08	0.824965	rs4630591	KANSL1	0	intronic	1.249	1f	5	5	1	1	1
82	17:44191159:C:T	rs17660936	17	44191159	T	C	0.2406	5.527	3.257e-08	0.824965	rs4630591	KANSL1	0	intronic	2.183	1f	5	5	1	1	1
82	17:44191682:A:G	rs62061847	17	44191682	A	G	0.2406	5.529	3.227e-08	0.824965	rs4630591	KANSL1	0	intronic	0.13	5	5	5	1	1	1
82	17:44191835:A:G	rs17577313	17	44191835	A	G	0.2406	-5.521	3.377e-08	0.824965	rs4630591	KANSL1	0	intronic	0.461	1f	5	5	1	1	1
82	17:44192395:G:T	rs4548919	17	44192395	T	G	0.2406	5.835	5.393e-09	0.824965	rs4630591	KANSL1	0	intronic	1.049	6	5	5	1	1	1
82	17:44192568:C:T	rs4630591	17	44192568	T	C	0.2078	5.549	2.869e-08	1	rs4630591	KANSL1	0	intronic	0.795	6	5	5	1	1	1
82	17:44192590:A:T	rs35524223	17	44192590	A	T	0.2406	NA	NA	0.814714	rs4630591	KANSL1	0	intronic	4.366	6	5	5	1	1	1
82	17:44192592:A:AT	rs567247012	17	44192592	AT	A	0.2416	NA	NA	0.82054	rs4630591	KANSL1	0	intronic	1.2	NA	5	5	1	1	1
82	17:44192618:A:G	rs4606752	17	44192618	A	G	0.2396	-5.538	3.053e-08	0.819141	rs4630591	KANSL1	0	intronic	4.058	7	5	5	1	1	1
82	17:44192923:A:G	rs17577369	17	44192923	A	G	0.2406	-5.563	2.655e-08	0.824965	rs4630591	KANSL1	0	intronic	7.431	6	2	5	1	1	1
82	17:44192946:C:T	rs62061848	17	44192946	T	C	0.2406	5.559	2.72e-08	0.824965	rs4630591	KANSL1	0	intronic	1.293	7	2	5	1	1	1
82	17:44192957:C:T	rs17661015	17	44192957	T	C	0.2406	-5.534	3.132e-08	0.824965	rs4630591	KANSL1	0	intronic	4.906	6	2	5	1	1	1
82	17:44193097:A:C	rs17661027	17	44193097	A	C	0.2406	5.599	2.161e-08	0.824965	rs4630591	KANSL1	0	intronic	2.15	1f	2	5	1	1	1
82	17:44193882:C:T	rs62061849	17	44193882	T	C	0.2406	5.548	2.894e-08	0.824965	rs4630591	KANSL1	0	intronic	1.749	5	1	5	1	1	1
82	17:44193908:C:CCAACAA	rs530343977	17	44193908	CCAACAA	C	0.2406	NA	NA	0.824965	rs4630591	KANSL1	0	intronic	0.542	NA	1	5	1	1	1
82	17:44194152:A:T	rs17661045	17	44194152	A	T	0.2406	5.542	2.989e-08	0.824965	rs4630591	KANSL1	0	intronic	4.178	1f	1	5	1	1	1
82	17:44194381:A:T	rs17577447	17	44194381	A	T	0.2406	5.539	3.035e-08	0.824965	rs4630591	KANSL1	0	intronic	3.51	6	5	5	1	1	1
82	17:44194519:C:T	rs62061850	17	44194519	T	C	0.2406	-5.541	3.001e-08	0.824965	rs4630591	KANSL1	0	intronic	5.984	5	2	5	1	1	1
82	17:44194621:C:G	rs111880194	17	44194621	C	G	0.2406	-5.551	2.841e-08	0.824965	rs4630591	KANSL1	0	intronic	0.742	5	5	5	1	1	1
82	17:44194735:G:T	rs10514901	17	44194735	T	G	0.2406	5.543	2.97e-08	0.824965	rs4630591	KANSL1	0	intronic	2.512	1f	5	5	1	1	1
82	17:44194835:C:T	rs17577496	17	44194835	T	C	0.2406	-5.545	2.944e-08	0.824965	rs4630591	KANSL1	0	intronic	1.678	1f	2	5	1	1	1
82	17:44194891:C:T	rs62061851	17	44194891	T	C	0.2406	5.55	2.85e-08	0.824965	rs4630591	KANSL1	0	intronic	0.014	6	2	5	1	1	1
82	17:44195424:A:C	rs62061852	17	44195424	A	C	0.2406	-5.539	3.044e-08	0.824965	rs4630591	KANSL1	0	intronic	2.036	2b	2	5	1	1	1
82	17:44195495:A:G	rs727425	17	44195495	A	G	0.2406	5.575	2.473e-08	0.824965	rs4630591	KANSL1	0	intronic	4.922	NA	2	5	1	1	1
82	17:44195611:C:CA	rs542489073	17	44195611	C	CA	0.2406	NA	NA	0.824965	rs4630591	KANSL1	0	intronic	5.164	NA	2	7	1	1	1
82	17:44196015:C:G	rs17661141	17	44196015	C	G	0.2396	-5.545	2.943e-08	0.819141	rs4630591	KANSL1	0	intronic	3.16	1f	2	7	1	1	1
82	17:44196125:C:T	rs62061853	17	44196125	T	C	0.2406	-5.555	2.777e-08	0.824965	rs4630591	KANSL1	0	intronic	5.914	5	2	7	1	1	1
82	17:44196153:A:G	rs1468241	17	44196153	A	G	0.2406	-5.556	2.758e-08	0.824965	rs4630591	KANSL1	0	intronic	2.301	NA	2	7	1	1	1
82	17:44196447:A:T	rs1468240	17	44196447	A	T	0.2396	5.968	2.395e-09	0.808925	rs4630591	KANSL1	0	intronic	3.945	5	2	5	1	1	1
82	17:44196653:A:G	rs75229280	17	44196653	A	G	0.2406	5.575	2.481e-08	0.824965	rs4630591	KANSL1	0	intronic	1.353	7	5	5	1	1	1
82	17:44196799:A:G	rs112813897	17	44196799	A	G	0.2406	5.557	2.746e-08	0.824965	rs4630591	KANSL1	0	intronic	2.294	7	5	5	1	1	1
82	17:44196822:A:G	rs113909426	17	44196822	A	G	0.2406	5.558	2.724e-08	0.824965	rs4630591	KANSL1	0	intronic	0.594	6	5	5	1	1	1
82	17:44197032:C:T	rs111678697	17	44197032	T	C	0.2406	-5.549	2.881e-08	0.824965	rs4630591	KANSL1	0	intronic	0.212	5	3	5	1	1	1
82	17:44197417:T:TGAA	rs138190012	17	44197417	TGAA	T	0.2406	NA	NA	0.824965	rs4630591	KANSL1	0	intronic	3.221	NA	2	5	1	1	1
82	17:44197603:C:T	rs4383188	17	44197603	T	C	0.2406	-5.551	2.84e-08	0.824965	rs4630591	KANSL1	0	intronic	4.019	1f	2	5	1	1	1
82	17:44197775:G:GCA	rs542352356	17	44197775	GCA	G	0.2406	NA	NA	0.824965	rs4630591	KANSL1	0	intronic	10.88	NA	2	5	1	1	1
82	17:44197806:C:T	rs1966345	17	44197806	T	C	0.2406	-5.574	2.488e-08	0.824965	rs4630591	KANSL1	0	intronic	6.065	NA	2	5	1	1	1
82	17:44198080:C:T	rs62061854	17	44198080	T	C	0.2406	5.556	2.753e-08	0.824965	rs4630591	KANSL1	0	intronic	3.973	7	2	5	1	1	1
82	17:44198806:C:T	rs3087534	17	44198806	T	C	0.2406	-5.548	2.886e-08	0.824965	rs4630591	KANSL1	0	intronic	6.72	2a	2	7	1	1	1
82	17:44198962:T:TA	rs558930042	17	44198962	TA	T	0.2406	NA	NA	0.824965	rs4630591	KANSL1	0	intronic	2.743	NA	2	7	1	1	1
82	17:44199029:C:T	rs76924476	17	44199029	T	C	0.2416	-5.518	3.424e-08	0.82054	rs4630591	KANSL1	0	intronic	4.355	6	2	7	1	1	1
82	17:44199670:A:G	rs62061855	17	44199670	A	G	0.2406	NA	NA	0.824965	rs4630591	KANSL1	0	intronic	6.086	4	2	7	1	1	1
82	17:44200015:C:T	rs62061856	17	44200015	C	T	0.2406	NA	NA	0.824965	rs4630591	KANSL1	0	intronic	7.175	5	2	5	1	1	1
82	17:44200033:C:T	rs62061858	17	44200033	C	T	0.2396	NA	NA	0.829421	rs4630591	KANSL1	0	intronic	3.471	5	2	5	1	1	1
82	17:44200078:A:T	rs112560196	17	44200078	A	T	0.2406	-5.55	2.852e-08	0.824965	rs4630591	KANSL1	0	intronic	3.511	5	2	5	1	1	1
82	17:44200191:C:T	rs9910284	17	44200191	T	C	0.3887	NA	NA	0.84118	rs8067056	KANSL1	0	intronic	3.057	5	2	5	1	1	1
82	17:44200510:A:C	rs75652502	17	44200510	A	C	0.2406	5.554	2.787e-08	0.824965	rs4630591	KANSL1	0	intronic	1.049	6	4	5	1	1	1
82	17:44201109:C:G	rs62061859	17	44201109	C	G	0.2416	-5.624	1.87e-08	0.821969	rs4630591	KANSL1	0	intronic	2.145	7	2	5	1	1	1
82	17:44201344:C:G	rs55802590	17	44201344	C	G	0.2406	5.552	2.816e-08	0.824965	rs4630591	KANSL1	0	intronic	4.955	6	4	5	1	1	1
82	17:44201358:T:TG	rs560569736	17	44201358	T	TG	0.2406	NA	NA	0.824965	rs4630591	KANSL1	0	intronic	5.79	NA	4	5	1	1	1
82	17:44201667:A:G	rs56257094	17	44201667	A	G	0.2406	5.515	3.479e-08	0.824965	rs4630591	KANSL1	0	intronic	10.11	5	4	5	1	1	1
82	17:44201680:A:C	rs55672516	17	44201680	A	C	0.2406	-5.517	3.456e-08	0.824965	rs4630591	KANSL1	0	intronic	5.14	5	4	5	1	1	1
82	17:44201791:C:G	rs112073200	17	44201791	C	G	0.2406	5.483	4.176e-08	0.824965	rs4630591	KANSL1	0	intronic	2.123	5	4	5	1	1	1
82	17:44201865:C:T	rs62063163	17	44201865	T	C	0.2376	5.509	3.6e-08	0.807603	rs4630591	KANSL1	0	intronic	8.946	7	2	5	1	1	1
82	17:44201887:C:T	rs62063164	17	44201887	T	C	0.2376	5.509	3.602e-08	0.807603	rs4630591	KANSL1	0	intronic	4.436	7	2	5	1	1	1
82	17:44202147:A:G	rs62063165	17	44202147	A	G	0.2406	-5.511	3.56e-08	0.824965	rs4630591	KANSL1	0	intronic	4.174	5	4	5	1	1	1
82	17:44202231:A:G	rs62063166	17	44202231	A	G	0.2406	-5.511	3.563e-08	0.824965	rs4630591	KANSL1	0	intronic	9.042	5	4	5	1	1	1
82	17:44202564:A:G	rs55669501	17	44202564	A	G	0.2406	5.516	3.465e-08	0.824965	rs4630591	KANSL1	0	intronic	9.115	4	4	5	1	1	1
82	17:44202608:C:T	rs55686102	17	44202608	T	C	0.2406	5.516	3.476e-08	0.824965	rs4630591	KANSL1	0	intronic	0.086	2b	4	5	1	1	1
82	17:44202952:C:G	rs55885063	17	44202952	C	G	0.2406	-5.519	3.408e-08	0.824965	rs4630591	KANSL1	0	intronic	2.602	7	2	5	1	1	1
82	17:44203131:C:G	rs56273589	17	44203131	C	G	0.2416	-5.531	3.177e-08	0.821969	rs4630591	KANSL1	0	intronic	1.244	7	2	5	1	1	1
82	17:44203311:C:T	rs62063171	17	44203311	T	C	0.2416	5.532	3.165e-08	0.821969	rs4630591	KANSL1	0	intronic	7.088	3a	2	5	1	1	1
82	17:44203366:C:T	rs62063172	17	44203366	T	C	0.2416	-5.528	3.231e-08	0.821969	rs4630591	KANSL1	0	intronic	6.506	4	2	5	1	1	1
82	17:44203413:C:T	rs76380490	17	44203413	T	C	0.2416	5.53	3.211e-08	0.821969	rs4630591	KANSL1	0	intronic	8.602	4	4	5	1	1	1
82	17:44203520:C:T	rs113120855	17	44203520	T	C	0.2416	5.88	4.091e-09	0.821969	rs4630591	KANSL1	0	intronic	7.24	5	4	5	1	1	1
82	17:44203806:C:CA	rs149079649	17	44203806	CA	C	0.2396	NA	NA	0.819141	rs4630591	KANSL1	0	intronic	2.753	NA	4	5	1	1	1
82	17:44203855:C:CTCAA	rs140412994	17	44203855	CTCAA	C	0.2396	NA	NA	0.81774	rs4630591	KANSL1	0	intronic	11.35	NA	4	5	1	1	1
82	17:44204299:A:AC	rs562713697	17	44204299	A	AC	0.2406	NA	NA	0.824965	rs4630591	KANSL1	0	intronic	0.976	NA	4	5	1	1	1
82	17:44204304:G:T	rs77095128	17	44204304	T	G	0.2406	-5.515	3.481e-08	0.824965	rs4630591	KANSL1	0	intronic	8.218	3a	4	5	1	1	1
82	17:44204739:C:T	rs4581739	17	44204739	T	C	0.2406	-5.543	2.981e-08	0.824965	rs4630591	KANSL1	0	intronic	6.007	5	4	5	1	1	1
82	17:44204749:A:G	rs113638513	17	44204749	A	G	0.2406	-5.515	3.485e-08	0.824965	rs4630591	KANSL1	0	intronic	5.282	5	4	5	1	1	1
82	17:44205122:C:G	rs62063174	17	44205122	C	G	0.2406	-5.899	3.651e-09	0.824965	rs4630591	KANSL1	0	intronic	2.955	7	4	5	1	1	1
82	17:44205143:C:CA	rs550301416	17	44205143	CA	C	0.3598	NA	NA	0.735061	rs8067056	KANSL1	0	intronic	0.41	NA	4	5	1	1	1
82	17:44205350:A:ATT	rs113399561	17	44205350	ATT	A	0.2386	NA	NA	0.822219	rs4630591	KANSL1	0	intronic	1.388	NA	4	5	1	1	1
82	17:44205500:A:G	rs17577650	17	44205500	A	G	0.2406	-5.572	2.516e-08	0.824965	rs4630591	KANSL1	0	intronic	2.189	1f	2	5	1	1	1
82	17:44205690:C:T	rs4471723	17	44205690	T	C	0.2465	5.476	4.36e-08	0.800388	rs4630591	KANSL1	0	intronic	1.641	6	2	5	1	1	1
82	17:44205839:A:G	rs1122381	17	44205839	A	G	0.2406	-5.57	2.553e-08	0.824965	rs4630591	KANSL1	0	intronic	4.494	NA	2	5	1	1	1
82	17:44206079:C:T	rs1122380	17	44206079	T	C	0.2406	5.574	2.493e-08	0.824965	rs4630591	KANSL1	0	intronic	3.129	NA	2	7	1	1	1
82	17:44206455:G:GA	rs567497981	17	44206455	GA	G	0.2396	NA	NA	0.81774	rs4630591	KANSL1	0	intronic	1.047	NA	4	5	1	1	1
82	17:44206482:C:T	rs62063200	17	44206482	T	C	0.2406	5.542	2.989e-08	0.824965	rs4630591	KANSL1	0	intronic	4.714	5	4	5	1	1	1
82	17:44206646:C:G	rs10514903	17	44206646	C	G	0.2406	-5.544	2.964e-08	0.824965	rs4630591	KANSL1	0	intronic	2.457	1f	2	5	1	1	1
82	17:44207066:A:G	rs17661348	17	44207066	A	G	0.2406	-5.54	3.019e-08	0.824965	rs4630591	KANSL1	0	intronic	8.861	1f	4	5	1	1	1
82	17:44207360:C:T	rs62063201	17	44207360	T	C	0.2406	NA	NA	0.824965	rs4630591	KANSL1	0	intronic	3.17	7	4	5	1	1	1
82	17:44207415:G:GGTGGCAT	rs573867767	17	44207415	GGTGGCAT	G	0.2406	NA	NA	0.824965	rs4630591	KANSL1	0	intronic	1.656	NA	2	5	1	1	1
82	17:44207523:A:T	rs113758975	17	44207523	A	T	0.2406	NA	NA	0.824965	rs4630591	KANSL1	0	intronic	2.042	7	2	5	1	1	1
82	17:44207778:A:G	rs17661385	17	44207778	A	G	0.2406	-5.556	2.762e-08	0.824965	rs4630591	KANSL1	0	intronic	5.092	1f	2	5	1	1	1
82	17:44207887:C:T	rs10514904	17	44207887	T	C	0.2406	5.635	1.755e-08	0.824965	rs4630591	KANSL1	0	intronic	6.32	1f	2	7	1	1	1
82	17:44207900:A:ACT	rs142524806	17	44207900	ACT	A	0.2406	NA	NA	0.824965	rs4630591	KANSL1	0	intronic	6.265	NA	2	7	1	1	1
82	17:44207932:A:G	rs79301522	17	44207932	A	G	0.2406	-5.551	2.84e-08	0.824965	rs4630591	KANSL1	0	intronic	3.932	5	2	7	1	1	1
82	17:44208144:C:G	rs17661428	17	44208144	C	G	0.2396	-5.525	3.292e-08	0.819141	rs4630591	KANSL1	0	intronic	0.109	1f	2	7	1	1	1
82	17:44208218:A:G	rs17577877	17	44208218	A	G	0.2396	-5.541	3.006e-08	0.819141	rs4630591	KANSL1	0	intronic	8.337	1f	2	7	1	1	1
82	17:44208312:G:T	rs6503457	17	44208312	T	G	0.2455	5.513	3.521e-08	0.78298	rs4630591	KANSL1	0	intronic	2.672	1f	2	7	1	1	1
82	17:44208674:G:T	rs8070942	17	44208674	T	G	0.2465	5.511	3.558e-08	0.800388	rs4630591	KANSL1	0	intronic	0.428	6	2	5	1	1	1
82	17:44208945:C:T	rs62063202	17	44208945	T	C	0.2406	5.551	2.844e-08	0.824965	rs4630591	KANSL1	0	intronic	6.221	5	2	5	1	1	1
82	17:44209313:C:T	rs62063203	17	44209313	T	C	0.2406	-5.545	2.932e-08	0.824965	rs4630591	KANSL1	0	intronic	5.444	5	4	5	1	1	1
82	17:44209364:A:G	rs111724389	17	44209364	A	G	0.2406	5.549	2.881e-08	0.824965	rs4630591	KANSL1	0	intronic	0.445	5	4	5	1	1	1
82	17:44209474:A:T	rs112401617	17	44209474	A	T	0.2406	-5.893	3.79e-09	0.824965	rs4630591	KANSL1	0	intronic	4.434	7	4	5	1	1	1
82	17:44209628:C:T	rs17577954	17	44209628	T	C	0.2406	-5.542	2.997e-08	0.824965	rs4630591	KANSL1	0	intronic	2.336	6	4	5	1	1	1
82	17:44209875:C:T	rs55780786	17	44209875	T	C	0.2406	-5.544	2.96e-08	0.824965	rs4630591	KANSL1	0	intronic	2.814	7	4	5	1	1	1
82	17:44209919:C:G	rs3089	17	44209919	C	G	0.2406	-5.545	2.939e-08	0.824965	rs4630591	KANSL1	0	intronic	5.943	7	4	5	1	1	1
82	17:44209957:A:G	rs55909047	17	44209957	A	G	0.2406	-5.545	2.947e-08	0.824965	rs4630591	KANSL1	0	intronic	6.02	7	4	5	1	1	1
82	17:44209985:C:T	rs56119705	17	44209985	T	C	0.2396	-5.551	2.845e-08	0.819141	rs4630591	KANSL1	0	intronic	2.824	7	4	5	1	1	1
82	17:44210247:T:TGCAGTGAGCCATCATCATA	rs143331068	17	44210247	TGCAGTGAGCCATCATCATA	T	0.2406	NA	NA	0.824965	rs4630591	KANSL1	0	intronic	2.291	NA	4	5	1	1	1
82	17:44210442:C:T	rs17577975	17	44210442	T	C	0.2396	5.572	2.515e-08	0.819141	rs4630591	KANSL1	0	intronic	8.171	1f	4	5	1	1	1
82	17:44210933:A:G	rs7207582	17	44210933	A	G	0.2465	-5.474	4.4e-08	0.800388	rs4630591	KANSL1	0	intronic	0.713	1f	4	5	1	1	1
82	17:44210988:C:G	rs12150087	17	44210988	C	G	0.2406	-5.544	2.952e-08	0.824965	rs4630591	KANSL1	0	intronic	0.39	6	4	5	1	1	1
82	17:44211502:A:G	rs111424940	17	44211502	A	G	0.2406	5.543	2.98e-08	0.824965	rs4630591	KANSL1	0	intronic	5.515	7	4	5	1	1	1
82	17:44211902:A:G	rs62063207	17	44211902	A	G	0.2406	-5.544	2.956e-08	0.824965	rs4630591	KANSL1	0	intronic	0.744	6	4	5	1	1	1
82	17:44212032:A:C	rs62063208	17	44212032	A	C	0.2406	5.801	6.598e-09	0.824965	rs4630591	KANSL1	0	intronic	1.175	6	4	5	1	1	1
82	17:44212211:C:CA	rs548919143	17	44212211	CA	C	0.2266	NA	NA	0.733995	rs4630591	KANSL1	0	intronic	1.25	NA	4	5	1	1	1
82	17:44212310:A:G	rs10221243	17	44212310	A	G	0.2465	5.554	2.785e-08	0.800388	rs4630591	KANSL1	0	intronic	0.169	6	4	5	1	1	1
82	17:44212525:G:GA	rs368919625	17	44212525	G	GA	0.2406	NA	NA	0.824965	rs4630591	KANSL1	0	intronic	0.04	NA	4	5	1	1	1
82	17:44212527:A:G	rs372980169	17	44212527	G	A	0.2406	NA	NA	0.824965	rs4630591	KANSL1	0	intronic	0.549	5	4	5	1	1	1
82	17:44212782:C:T	rs9915547	17	44212782	C	T	0.2475	NA	NA	0.796158	rs4630591	KANSL1	0	intronic	6.981	1f	4	5	1	1	1
82	17:44213164:A:C	rs12150319	17	44213164	A	C	0.1998	NA	NA	0.646462	rs4630591	KANSL1	0	intronic	13.19	7	5	5	1	1	1
82	17:44213187:G:T	rs575112434	17	44213187	T	G	0.1998	NA	NA	0.646462	rs4630591	KANSL1	0	intronic	13.82	NA	5	5	1	1	1
82	17:44213204:C:T	rs542524111	17	44213204	T	C	0.2406	NA	NA	0.824965	rs4630591	KANSL1	0	intronic	7.873	NA	4	5	1	1	1
82	17:44213547:A:AAAT	rs531332855	17	44213547	A	AAAT	0.2127	NA	NA	0.709607	rs4630591	KANSL1	0	intronic	9.785	NA	4	5	1	1	1
82	17:44213712:A:G	rs564905548	17	44213712	A	G	0.2406	NA	NA	0.824965	rs4630591	KANSL1	0	intronic	0.494	NA	4	5	1	1	1
82	17:44213921:A:C	rs532044959	17	44213921	C	A	0.2416	NA	NA	0.821969	rs4630591	KANSL1	0	intronic	4.813	NA	2	5	1	1	1
82	17:44213934:A:G	rs547112461	17	44213934	A	G	0.2425	NA	NA	0.819076	rs4630591	KANSL1	0	intronic	8.952	NA	2	5	1	1	1
82	17:44214094:A:G	rs536077496	17	44214094	G	A	0.2406	NA	NA	0.824965	rs4630591	KANSL1	0	intronic	0.367	NA	2	5	1	1	1
82	17:44214386:A:G	rs548457389	17	44214386	G	A	0.1998	NA	NA	0.660393	rs199527	KANSL1	0	intronic	1.241	NA	4	5	1	1	1
82	17:44214518:C:T	rs569900381	17	44214518	T	C	0.1998	NA	NA	0.660393	rs199527	KANSL1	0	intronic	3.755	NA	4	5	1	1	1
82	17:44214814:A:G	rs558642106	17	44214814	A	G	0.2406	NA	NA	0.824965	rs4630591	KANSL1	0	intronic	4.15	NA	4	5	1	1	1
82	17:44214815:C:G	rs570877560	17	44214815	G	C	0.2406	NA	NA	0.824965	rs4630591	KANSL1	0	intronic	4.419	NA	4	5	1	1	1
82	17:44214888:C:T	rs575074983	17	44214888	C	T	0.2127	NA	NA	0.709607	rs4630591	KANSL1	0	intronic	4.839	NA	4	5	1	1	1
82	17:44215045:C:T	rs557534113	17	44215045	C	T	0.2416	NA	NA	0.811792	rs4630591	KANSL1	0	intronic	1.189	NA	4	5	1	1	1
82	17:44215065:T:TA	rs199737620	17	44215065	TA	T	0.2396	NA	NA	0.819141	rs4630591	KANSL1	0	intronic	1.731	NA	4	5	1	1	1
82	17:44215416:A:AG	rs386386169	17	44215416	AG	A	0.2406	NA	NA	0.824965	rs4630591	KANSL1	0	intronic	3.022	NA	2	7	1	1	1
82	17:44215823:A:G	rs552471054	17	44215823	G	A	0.2416	NA	NA	0.821969	rs4630591	KANSL1	0	intronic	3.845	NA	2	7	1	1	1
82	17:44215896:C:T	rs568519571	17	44215896	T	C	0.2117	NA	NA	0.714999	rs4630591	KANSL1	0	intronic	0.868	NA	2	7	1	1	1
82	17:44216158:C:T	rs557239232	17	44216158	C	T	0.2406	NA	NA	0.824965	rs4630591	KANSL1	0	intronic	10.5	NA	2	7	1	1	1
82	17:44216226:A:G	rs575816835	17	44216226	G	A	0.2416	NA	NA	0.821969	rs4630591	KANSL1	0	intronic	7.415	NA	1	5	1	1	1
82	17:44216817:A:T	rs558928409	17	44216817	T	A	0.1998	NA	NA	0.660393	rs199527	KANSL1	0	intronic	8.779	NA	2	7	1	1	1
82	17:44216966:G:GC	rs529703940	17	44216966	GC	G	0.2406	NA	NA	0.824965	rs4630591	KANSL1	0	intronic	6.703	NA	2	7	1	1	1
82	17:44217020:C:T	rs541927337	17	44217020	C	T	0.1968	NA	NA	0.6485	rs199527	KANSL1	0	intronic	7.192	NA	2	7	1	1	1
82	17:44217112:G:T	rs563314190	17	44217112	T	G	0.2406	NA	NA	0.824965	rs4630591	KANSL1	0	intronic	6.532	NA	2	7	1	1	1
82	17:44217226:A:G	rs552177258	17	44217226	G	A	0.2406	NA	NA	0.824965	rs4630591	KANSL1	0	intronic	2.155	NA	2	5	1	1	1
82	17:44217267:A:T	rs570806151	17	44217267	T	A	0.2117	NA	NA	0.714999	rs4630591	KANSL1	0	intronic	0.115	NA	2	5	1	1	1
82	17:44217293:A:G	rs528392906	17	44217293	A	G	0.2416	NA	NA	0.811792	rs4630591	KANSL1	0	intronic	2.79	NA	2	5	1	1	1
82	17:44217791:A:C	rs569366247	17	44217791	C	A	0.2008	NA	NA	0.664016	rs199527	KANSL1	0	intronic	7.081	NA	2	5	1	1	1
82	17:44218017:C:G	rs539980845	17	44218017	G	C	0.1988	NA	NA	0.666943	rs199527	KANSL1	0	intronic	0.783	NA	2	5	1	1	1
82	17:44218044:A:T	rs558031693	17	44218044	T	A	0.2117	NA	NA	0.714999	rs4630591	KANSL1	0	intronic	3.904	NA	2	5	1	1	1
82	17:44218138:C:T	rs573245541	17	44218138	T	C	0.2087	NA	NA	0.697341	rs4630591	KANSL1	0	intronic	0.671	NA	2	5	1	1	1
82	17:44218242:C:T	rs534210380	17	44218242	T	C	0.2406	NA	NA	0.824965	rs4630591	KANSL1	0	intronic	2.521	NA	2	5	1	1	1
82	17:44219831:A:T	rs1819040	17	44219831	A	T	0.2416	NA	NA	0.821969	rs4630591	KANSL1	0	intronic	0.005	3a	2	5	1	1	1
82	17:44219888:C:T	rs555608763	17	44219888	T	C	0.1988	NA	NA	0.6564	rs199527	KANSL1	0	intronic	0.359	NA	2	5	1	1	1
82	17:44219905:A:G	rs1358439	17	44219905	A	G	0.2107	NA	NA	0.709073	rs4630591	KANSL1	0	intronic	5.275	4	2	5	1	1	1
82	17:44219978:T:TCAAAA	rs556681657	17	44219978	T	TCAAAA	0.1988	NA	NA	0.6564	rs199527	KANSL1	0	intronic	2.082	NA	2	5	1	1	1
82	17:44220454:G:T	rs564301026	17	44220454	G	T	0.2416	NA	NA	0.811792	rs4630591	KANSL1	0	intronic	2.477	NA	2	5	1	1	1
82	17:44220785:A:G	rs573045769	17	44220785	A	G	0.2425	NA	NA	0.819076	rs4630591	KANSL1	0	intronic	1.5	NA	4	5	1	1	1
82	17:44220790:A:G	rs540548105	17	44220790	G	A	0.2416	NA	NA	0.821969	rs4630591	KANSL1	0	intronic	2.275	NA	4	5	1	1	1
82	17:44220863:A:AAAAT	rs529272927	17	44220863	A	AAAAT	0.2406	NA	NA	0.824965	rs4630591	KANSL1	0	intronic	1.157	NA	4	5	1	1	1
82	17:44220942:A:G	rs550997647	17	44220942	A	G	0.2406	NA	NA	0.824965	rs4630591	KANSL1	0	intronic	0.178	NA	4	5	1	1	1
82	17:44221042:C:T	rs62063212	17	44221042	T	C	0.2406	NA	NA	0.824965	rs4630591	KANSL1	0	intronic	0.156	7	4	5	1	1	1
82	17:44221169:C:CAAAAAAAAAA	rs575646829	17	44221169	C	CAAAAAAAAAA	0.3091	NA	NA	0.612176	rs4630591	KANSL1	0	intronic	0.772	NA	4	5	1	1	1
82	17:44221350:A:G	rs2532307	17	44221350	A	G	0.2406	NA	NA	0.824965	rs4630591	KANSL1	0	intronic	5.229	NA	2	5	1	1	1
82	17:44221476:A:T	rs527841438	17	44221476	T	A	0.2117	NA	NA	0.714999	rs4630591	KANSL1	0	intronic	2.89	NA	2	5	1	1	1
82	17:44221602:C:G	rs538148047	17	44221602	C	G	0.2416	NA	NA	0.821969	rs4630591	KANSL1	0	intronic	5.007	NA	2	5	1	1	1
82	17:44221836:C:T	rs556952432	17	44221836	T	C	0.2117	NA	NA	0.714999	rs4630591	KANSL1	0	intronic	12.79	NA	2	5	1	1	1
82	17:44222019:G:T	rs386477606	17	44222019	T	G	0.2117	NA	NA	0.714999	rs4630591	KANSL1	0	intronic	1.109	1d	2	7	1	1	1
82	17:44222067:G:T	rs573082572	17	44222067	G	T	0.2406	NA	NA	0.824965	rs4630591	KANSL1	0	intronic	6.707	NA	2	7	1	1	1
82	17:44222080:A:C	rs540381781	17	44222080	C	A	0.1998	NA	NA	0.660393	rs199527	KANSL1	0	intronic	5.592	NA	2	7	1	1	1
82	17:44222335:A:G	rs544161107	17	44222335	A	G	0.2416	NA	NA	0.821969	rs4630591	KANSL1	0	intronic	4.917	NA	2	5	1	1	1
82	17:44222460:G:T	rs533125554	17	44222460	G	T	0.2425	NA	NA	0.819076	rs4630591	KANSL1	0	intronic	1.531	NA	2	5	1	1	1
82	17:44223034:A:C	rs560168478	17	44223034	C	A	0.1948	NA	NA	0.640708	rs199527	KANSL1	0	intronic	5.973	NA	2	7	1	1	1
82	17:44223060:A:G	rs527778993	17	44223060	A	G	0.2406	NA	NA	0.824965	rs4630591	KANSL1	0	intronic	3.229	NA	2	7	1	1	1
82	17:44223243:A:G	rs567744882	17	44223243	A	G	0.2406	NA	NA	0.824965	rs4630591	KANSL1	0	intronic	1.358	NA	2	7	1	1	1
82	17:44223387:C:T	rs568850733	17	44223387	C	T	0.2406	NA	NA	0.824965	rs4630591	KANSL1	0	intronic	0.354	NA	2	7	1	1	1
82	17:44223491:C:G	rs539399180	17	44223491	G	C	0.1998	NA	NA	0.660393	rs199527	KANSL1	0	intronic	0.283	NA	2	7	1	1	1
82	17:44223593:C:T	rs566617135	17	44223593	C	T	0.1998	NA	NA	0.660393	rs199527	KANSL1	0	intronic	4.285	NA	2	7	1	1	1
82	17:44224569:C:CAG	rs541372368	17	44224569	C	CAG	0.2117	NA	NA	0.714999	rs4630591	KANSL1	0	intronic	0.881	NA	2	5	1	1	1
82	17:44224686:A:T	rs577620178	17	44224686	T	A	0.2416	NA	NA	0.821969	rs4630591	KANSL1	0	intronic	6.146	NA	2	5	1	1	1
82	17:44224782:A:T	rs1918794	17	44224782	T	A	0.2107	NA	NA	0.709073	rs4630591	KANSL1	0	intronic	4.12	5	2	5	1	1	1
82	17:44224939:A:T	rs77015737	17	44224939	T	A	0.2376	NA	NA	0.804734	rs4630591	KANSL1	0	intronic	0.049	5	2	5	1	1	1
82	17:44224940:A:T	rs80103986	17	44224940	T	A	0.2376	NA	NA	0.804734	rs4630591	KANSL1	0	intronic	0.273	5	2	5	1	1	1
82	17:44225234:C:T	rs532849973	17	44225234	C	T	0.2406	NA	NA	0.824965	rs4630591	KANSL1	0	intronic	3.564	NA	2	5	1	1	1
82	17:44225440:C:T	rs551434843	17	44225440	C	T	0.1998	NA	NA	0.660393	rs199527	KANSL1	0	intronic	5.246	NA	2	5	1	1	1
82	17:44225485:C:T	rs566458560	17	44225485	C	T	0.2406	NA	NA	0.824965	rs4630591	KANSL1	0	intronic	1.461	NA	2	5	1	1	1
82	17:44225607:C:T	rs533899562	17	44225607	T	C	0.1988	NA	NA	0.6564	rs199527	KANSL1	0	intronic	6.421	NA	2	5	1	1	1
82	17:44225802:C:T	rs556323004	17	44225802	T	C	0.2416	NA	NA	0.82054	rs4630591	KANSL1	0	intronic	3.267	NA	2	5	1	1	1
82	17:44225886:A:G	rs538530693	17	44225886	A	G	0.2127	NA	NA	0.709607	rs4630591	KANSL1	0	intronic	2.008	NA	2	5	1	1	1
82	17:44226030:A:G	rs553779720	17	44226030	A	G	0.2406	NA	NA	0.824965	rs4630591	KANSL1	0	intronic	3.968	NA	4	5	1	1	1
82	17:44226126:A:C	rs543124303	17	44226126	C	A	0.2406	NA	NA	0.824965	rs4630591	KANSL1	0	intronic	5.545	NA	4	5	1	1	1
82	17:44226325:A:T	rs561183899	17	44226325	T	A	0.2078	NA	NA	0.691535	rs4630591	KANSL1	0	intronic	0.165	NA	4	5	1	1	1
82	17:44226331:A:G	rs576581426	17	44226331	G	A	0.2078	NA	NA	0.691535	rs4630591	KANSL1	0	intronic	0.356	NA	4	5	1	1	1
82	17:44226561:G:T	rs532888975	17	44226561	G	T	0.2406	NA	NA	0.824965	rs4630591	KANSL1	0	intronic	6.295	NA	4	5	1	1	1
82	17:44226817:A:G	rs549067929	17	44226817	A	G	0.1998	NA	NA	0.660393	rs199527	KANSL1	0	intronic	11.09	NA	4	5	1	1	1
82	17:44226980:A:G	rs567299266	17	44226980	G	A	0.2117	NA	NA	0.714999	rs4630591	KANSL1	0	intronic	6.328	NA	4	5	1	1	1
82	17:44227186:A:G	rs537938065	17	44227186	A	G	0.2406	NA	NA	0.824965	rs4630591	KANSL1	0	intronic	2.465	NA	4	5	1	1	1
82	17:44227196:C:T	rs549601771	17	44227196	C	T	0.2406	NA	NA	0.824965	rs4630591	KANSL1	0	intronic	3.336	NA	4	5	1	1	1
82	17:44227510:A:T	rs538569832	17	44227510	T	A	0.2425	NA	NA	0.808972	rs4630591	KANSL1	0	intronic	4.769	NA	4	5	1	1	1
82	17:44227531:C:T	rs553616014	17	44227531	C	T	0.2425	NA	NA	0.808972	rs4630591	KANSL1	0	intronic	5.163	NA	4	5	1	1	1
82	17:44227623:T:TC	rs373505249	17	44227623	TC	T	0.01392	NA	NA	0.800388	rs4630591	KANSL1	0	intronic	1.173	NA	4	5	1	0	1
82	17:44227623:C:T	rs572116262	17	44227623	C	T	0.2465	NA	NA	0.800388	rs4630591	KANSL1	0	intronic	1.827	NA	4	5	1	1	1
82	17:44227882:C:G	rs554944034	17	44227882	G	C	0.2117	NA	NA	0.714999	rs4630591	KANSL1	0	intronic	0.369	NA	4	5	1	1	1
82	17:44228169:C:T	rs576500756	17	44228169	T	C	0.2485	NA	NA	0.793552	rs4630591	KANSL1	0	intronic	0.388	NA	2	5	1	1	1
82	17:44228529:A:G	rs577482939	17	44228529	A	G	0.2416	NA	NA	0.801678	rs4630591	KANSL1	0	intronic	5.533	NA	2	5	1	1	1
82	17:44228609:C:G	rs541759959	17	44228609	G	C	0.2406	NA	NA	0.824965	rs4630591	KANSL1	0	intronic	5.444	NA	2	7	1	1	1
82	17:44228619:C:T	rs560044525	17	44228619	T	C	0.2117	NA	NA	0.714999	rs4630591	KANSL1	0	intronic	4.353	NA	2	7	1	1	1
82	17:44228621:A:T	rs530421535	17	44228621	A	T	0.1998	NA	NA	0.660393	rs199527	KANSL1	0	intronic	4.548	NA	2	7	1	1	1
82	17:44228770:A:G	rs542300723	17	44228770	G	A	0.2406	NA	NA	0.824965	rs4630591	KANSL1	0	intronic	4.802	NA	2	7	1	1	1
82	17:44228824:A:G	rs560926498	17	44228824	G	A	0.2416	NA	NA	0.811792	rs4630591	KANSL1	0	intronic	1.288	NA	2	5	1	1	1
82	17:44229073:A:G	rs571125231	17	44229073	A	G	0.1988	NA	NA	0.6564	rs199527	KANSL1	0	intronic	0.782	NA	2	5	1	1	1
82	17:44229364:C:T	rs547291419	17	44229364	C	T	0.2107	NA	NA	0.709073	rs4630591	KANSL1	0	intronic	12.87	NA	2	7	1	1	1
82	17:44229415:C:T	rs565882203	17	44229415	C	T	0.2097	NA	NA	0.703187	rs4630591	KANSL1	0	intronic	1.548	NA	2	5	1	1	1
82	17:44229708:G:GACAA	rs554698361	17	44229708	G	GACAA	0.2097	NA	NA	0.714826	rs4630591	KANSL1	0	intronic	2.64	NA	2	5	1	1	1
82	17:44229986:C:T	rs577520390	17	44229986	C	T	0.2406	NA	NA	0.824965	rs4630591	KANSL1	0	intronic	9.082	NA	2	5	1	1	1
82	17:44230097:C:T	rs541694781	17	44230097	T	C	0.2107	NA	NA	0.709073	rs4630591	KANSL1	0	intronic	3.985	NA	2	7	1	1	1
82	17:44230166:A:G	rs575067355	17	44230166	A	G	0.1998	NA	NA	0.660393	rs199527	KANSL1	0	intronic	3.508	NA	2	7	1	1	1
82	17:44230269:C:G	rs560744251	17	44230269	C	G	0.1978	NA	NA	0.642	rs199527	KANSL1	0	intronic	2.662	NA	2	7	1	1	1
82	17:44230647:C:T	rs564591344	17	44230647	T	C	0.2406	NA	NA	0.824965	rs4630591	KANSL1	0	intronic	1.038	NA	2	7	1	1	1
82	17:44231117:C:T	rs529970690	17	44231117	C	T	0.2406	NA	NA	0.824965	rs4630591	KANSL1	0	intronic	1	NA	2	7	1	1	1
82	17:44231295:A:G	rs569963579	17	44231295	A	G	0.2416	NA	NA	0.821969	rs4630591	KANSL1	0	intronic	3.3	NA	2	7	1	1	1
82	17:44231326:A:G	rs537399285	17	44231326	A	G	0.2416	NA	NA	0.821969	rs4630591	KANSL1	0	intronic	1.572	NA	2	7	1	1	1
82	17:44231617:A:T	rs553321776	17	44231617	T	A	0.2406	NA	NA	0.824965	rs4630591	KANSL1	0	intronic	4.018	NA	2	7	1	1	1
82	17:44231827:C:T	rs574949827	17	44231827	C	T	0.2117	NA	NA	0.714999	rs4630591	KANSL1	0	intronic	10.44	NA	2	7	1	1	1
82	17:44231932:A:G	rs575952052	17	44231932	A	G	0.1968	NA	NA	0.663394	rs4630591	KANSL1	0	intronic	6.653	NA	2	7	1	1	1
82	17:44232169:A:G	rs564528960	17	44232169	G	A	0.1998	NA	NA	0.660393	rs199527	KANSL1	0	intronic	8.02	NA	2	7	1	1	1
82	17:44232408:A:G	rs540702737	17	44232408	A	G	0.2127	NA	NA	0.709607	rs4630591	KANSL1	0	intronic	0.371	NA	2	5	1	1	1
82	17:44232721:A:G	rs529862341	17	44232721	A	G	0.1998	NA	NA	0.660393	rs199527	KANSL1	0	intronic	0.63	NA	4	5	1	1	1
82	17:44232959:A:G	rs530819145	17	44232959	A	G	0.2416	NA	NA	0.82054	rs4630591	KANSL1	0	intronic	5.212	NA	2	5	1	1	1
82	17:44232990:C:T	rs570839197	17	44232990	C	T	0.1988	NA	NA	0.6564	rs199527	KANSL1	0	intronic	1.066	NA	2	5	1	1	1
82	17:44233433:C:G	rs535998558	17	44233433	C	G	0.2425	NA	NA	0.808972	rs4630591	KANSL1	0	intronic	3.837	NA	2	5	1	1	1
82	17:44233589:C:T	rs575572584	17	44233589	C	T	0.2406	NA	NA	0.824965	rs4630591	KANSL1	0	intronic	4.511	NA	2	5	1	1	1
82	17:44233699:C:T	rs539726587	17	44233699	T	C	0.1998	NA	NA	0.660393	rs199527	KANSL1	0	intronic	1.632	NA	2	7	1	1	1
82	17:44233776:C:T	rs576400151	17	44233776	C	T	0.2416	NA	NA	0.811792	rs4630591	KANSL1	0	intronic	3.478	NA	2	7	1	1	1
82	17:44233811:C:T	rs540782647	17	44233811	T	C	0.2416	NA	NA	0.811792	rs4630591	KANSL1	0	intronic	5.833	NA	2	7	1	1	1
82	17:44234060:A:G	rs542050069	17	44234060	G	A	0.2406	NA	NA	0.824965	rs4630591	KANSL1	0	intronic	2.415	NA	2	7	1	1	1
82	17:44234064:A:G	rs563326240	17	44234064	A	G	0.2117	NA	NA	0.714999	rs4630591	KANSL1	0	intronic	1.806	NA	2	7	1	1	1
82	17:44234265:C:CAAA	rs367881532	17	44234265	CAAA	C	0.2396	NA	NA	0.81774	rs4630591	KANSL1	0	intronic	1.214	NA	2	7	1	1	1
82	17:44234526:C:T	rs552475563	17	44234526	T	C	0.2416	NA	NA	0.821969	rs4630591	KANSL1	0	intronic	4.381	NA	2	7	1	1	1
82	17:44235893:C:T	rs534560878	17	44235893	T	C	0.2416	NA	NA	0.821969	rs4630591	KANSL1	0	intronic	2.913	NA	2	7	1	1	1
82	17:44236108:C:T	rs575478100	17	44236108	C	T	0.2097	NA	NA	0.703187	rs4630591	KANSL1	0	intronic	3.977	NA	2	7	1	1	1
82	17:44236209:A:G	rs546129596	17	44236209	A	G	0.1988	NA	NA	0.666943	rs199527	KANSL1	0	intronic	4.018	NA	2	7	1	1	1
82	17:44236321:C:G	rs549057705	17	44236321	G	C	0.165	NA	NA	0.732274	rs4630591	KANSL1	0	intronic	7.509	NA	2	7	1	1	1
82	17:44236725:A:C	rs564325593	17	44236725	A	C	0.2406	NA	NA	0.824965	rs4630591	KANSL1	0	intronic	1.916	NA	4	7	1	1	1
82	17:44237068:A:T	rs540664392	17	44237068	T	A	0.2416	NA	NA	0.821969	rs4630591	KANSL1	0	intronic	4.915	NA	4	7	1	1	1
82	17:44237372:C:G	rs533307115	17	44237372	C	G	0.2406	NA	NA	0.824965	rs4630591	KANSL1	0	intronic	2.405	NA	4	7	1	1	1
82	17:44237790:A:G	rs557054045	17	44237790	A	G	0.2406	NA	NA	0.824965	rs4630591	KANSL1	0	intronic	2.28	NA	3	7	1	1	1
82	17:44238130:A:AT	rs573081337	17	44238130	A	AT	0.2406	NA	NA	0.824965	rs4630591	KANSL1	0	intronic	1.058	NA	4	5	1	1	1
82	17:44238424:A:G	rs562593126	17	44238424	A	G	0.2416	NA	NA	0.821969	rs4630591	KANSL1	0	intronic	5.95	NA	4	5	1	1	1
82	17:44238490:A:G	rs533246868	17	44238490	A	G	0.2107	NA	NA	0.709073	rs4630591	KANSL1	0	intronic	0.971	NA	4	5	1	1	1
82	17:44238571:C:G	rs566704864	17	44238571	G	C	0.2465	NA	NA	0.800388	rs4630591	KANSL1	0	intronic	1.822	NA	4	5	1	1	1
82	17:44238938:C:T	rs568059837	17	44238938	C	T	0.2445	NA	NA	0.813585	rs4630591	KANSL1	0	intronic	0.101	NA	4	5	1	1	1
82	17:44238966:C:T	rs535060999	17	44238966	C	T	0.2445	NA	NA	0.813585	rs4630591	KANSL1	0	intronic	3.291	NA	4	5	1	1	1
82	17:44239225:A:G	rs558011060	17	44239225	A	G	0.1998	NA	NA	0.660393	rs199527	KANSL1	0	intronic	4.241	NA	4	5	1	1	1
82	17:44239556:C:T	rs534108118	17	44239556	C	T	0.1998	NA	NA	0.660393	rs199527	KANSL1	0	intronic	0.204	NA	4	5	1	1	1
82	17:44239639:A:C	rs555329451	17	44239639	A	C	0.1998	NA	NA	0.660393	rs199527	KANSL1	0	intronic	4.303	NA	4	5	1	1	1
82	17:44239958:C:T	rs544243747	17	44239958	T	C	0.2416	NA	NA	0.82054	rs4630591	KANSL1	0	intronic	5.324	NA	4	5	1	1	1
82	17:44240107:C:T	rs562531663	17	44240107	C	T	0.2406	NA	NA	0.824965	rs4630591	KANSL1	0	intronic	5.19	NA	2	5	1	1	1
82	17:44240497:C:T	rs560756822	17	44240497	C	T	0.1998	NA	NA	0.660393	rs199527	KANSL1	0	intronic	8.213	NA	2	7	1	1	1
82	17:44240797:C:T	rs532035561	17	44240797	C	T	0.1978	NA	NA	0.652436	rs199527	KANSL1	0	intronic	0.432	NA	2	7	1	1	1
82	17:44240850:C:T	rs550631839	17	44240850	C	T	0.1998	NA	NA	0.660393	rs199527	KANSL1	0	intronic	5.412	NA	2	7	1	1	1
82	17:44240986:A:C	rs386558525	17	44240986	A	C	0.2406	NA	NA	0.824965	rs4630591	KANSL1	0	intronic	4.193	1d	2	7	1	1	1
82	17:44241304:C:G	rs539559479	17	44241304	G	C	0.2406	NA	NA	0.824965	rs4630591	KANSL1	0	intronic	5.29	NA	2	7	1	1	1
82	17:44241487:C:CTT	rs551461392	17	44241487	C	CTT	0.2117	NA	NA	0.714999	rs4630591	KANSL1	0	intronic	0.722	NA	2	5	1	1	1
82	17:44241664:C:T	rs533699804	17	44241664	C	T	0.2416	NA	NA	0.811792	rs4630591	KANSL1	0	intronic	11.23	NA	2	7	1	1	1
82	17:44241797:C:T	rs573890487	17	44241797	C	T	0.1998	NA	NA	0.660393	rs199527	KANSL1	0	intronic	3.95	NA	2	7	1	1	1
82	17:44242536:C:T	rs577583257	17	44242536	T	C	0.2058	NA	NA	0.68004	rs4630591	KANSL1	0	intronic	8.856	NA	4	5	1	1	1
82	17:44242574:A:G	rs545111519	17	44242574	A	G	0.2058	NA	NA	0.68004	rs4630591	KANSL1	0	intronic	14.31	NA	4	5	1	1	1
82	17:44242606:C:CTTAT	rs561621617	17	44242606	CTTAT	C	0.2237	NA	NA	0.739127	rs4630591	KANSL1	0	intronic	6.551	NA	4	5	1	1	1
82	17:44242637:C:T	rs542893855	17	44242637	T	C	0.2117	NA	NA	0.714999	rs4630591	KANSL1	0	intronic	4.022	NA	4	5	1	1	1
82	17:44242759:C:T	rs550466211	17	44242759	T	C	0.1998	NA	NA	0.660393	rs199527	KANSL1	0	intronic	3.295	NA	4	5	1	1	1
82	17:44242788:C:T	rs562481792	17	44242788	T	C	0.2406	NA	NA	0.824965	rs4630591	KANSL1	0	intronic	0.383	NA	4	5	1	1	1
82	17:44242969:C:T	rs566489145	17	44242969	C	T	0.2416	NA	NA	0.821969	rs4630591	KANSL1	0	intronic	3.354	NA	4	5	1	1	1
82	17:44243179:A:G	rs567428298	17	44243179	G	A	0.2406	NA	NA	0.824965	rs4630591	KANSL1	0	intronic	3.615	NA	4	5	1	1	1
82	17:44243351:T:TCG	rs76475392	17	44243351	TCG	T	0.2406	NA	NA	0.824965	rs4630591	KANSL1	0	intronic	0.67	NA	4	5	1	1	1
82	17:44243354:A:AG	rs377082987	17	44243354	AG	A	0.2406	NA	NA	0.824965	rs4630591	KANSL1	0	intronic	0.682	NA	4	5	1	1	1
82	17:44243543:T:TA	rs528762864	17	44243543	T	TA	0.2406	NA	NA	0.824965	rs4630591	KANSL1	0	intronic	0.467	NA	4	5	1	1	1
82	17:44243863:A:T	rs538694593	17	44243863	T	A	0.2386	NA	NA	0.813354	rs4630591	KANSL1	0	intronic	5.496	NA	2	5	1	1	1
82	17:44243868:C:T	rs554127484	17	44243868	T	C	0.2386	NA	NA	0.813354	rs4630591	KANSL1	0	intronic	0.455	NA	2	5	1	1	1
82	17:44243870:C:T	rs572482907	17	44243870	C	T	0.2386	NA	NA	0.813354	rs4630591	KANSL1	0	intronic	2.067	NA	2	5	1	1	1
82	17:44243979:C:T	rs543087623	17	44243979	T	C	0.2406	NA	NA	0.824965	rs4630591	KANSL1	0	intronic	10.2	NA	2	5	1	1	1
82	17:44244397:A:G	rs565531740	17	44244397	A	G	0.2416	NA	NA	0.82054	rs4630591	KANSL1	0	intronic	0.178	NA	2	5	1	1	1
82	17:44244581:C:T	rs544717127	17	44244581	C	T	0.2406	NA	NA	0.824965	rs4630591	KANSL1	0	intronic	5.946	NA	2	5	1	1	1
82	17:44244639:A:G	rs543784320	17	44244639	G	A	0.1978	NA	NA	0.652436	rs199527	KANSL1	0	intronic	0.14	NA	2	5	1	1	1
82	17:44244896:C:G	rs549030526	17	44244896	G	C	0.2117	NA	NA	0.714999	rs4630591	KANSL1	0	intronic	0.002	NA	2	5	1	1	1
82	17:44244926:G:T	rs531360085	17	44244926	G	T	0.2406	NA	NA	0.824965	rs4630591	KANSL1	0	intronic	5.688	NA	2	5	1	1	1
82	17:44245171:G:T	rs386477048	17	44245171	T	G	0.2117	NA	NA	0.714999	rs4630591	KANSL1	0	intronic	4.019	NA	2	5	1	1	1
82	17:44245359:A:G	rs538910132	17	44245359	A	G	0.2117	NA	NA	0.714999	rs4630591	KANSL1	0	intronic	7.38	NA	2	5	1	1	1
82	17:44245766:A:G	rs553907178	17	44245766	A	G	0.2406	NA	NA	0.824965	rs4630591	KANSL1	0	intronic	0.492	NA	2	5	1	1	1
82	17:44245876:A:G	rs566037900	17	44245876	G	A	0.2406	NA	NA	0.824965	rs4630591	KANSL1	0	intronic	5.538	NA	2	5	1	1	1
82	17:44246143:A:C	rs536361473	17	44246143	A	C	0.1978	NA	NA	0.652436	rs199527	KANSL1	0	intronic	5.121	NA	3	5	1	1	1
82	17:44246211:A:G	rs555006557	17	44246211	G	A	0.2406	NA	NA	0.824965	rs4630591	KANSL1	0	intronic	9.622	NA	4	5	1	1	1
82	17:44246330:C:T	rs576712993	17	44246330	C	T	0.1998	NA	NA	0.660393	rs199527	KANSL1	0	intronic	1.916	NA	4	5	1	1	1
82	17:44246405:A:C	rs544076796	17	44246405	A	C	0.2416	NA	NA	0.811792	rs4630591	KANSL1	0	intronic	4.767	NA	4	5	1	1	1
82	17:44246527:C:T	rs2532277	17	44246527	C	T	0.2117	NA	NA	0.714999	rs4630591	KANSL1	0	intronic	3.415	NA	4	5	1	1	1
82	17:44246624:A:C	rs2532276	17	44246624	A	C	0.2425	NA	NA	0.79893	rs4630591	KANSL1	0	intronic	3.249	NA	4	5	1	1	1
82	17:44246689:G:GAACT	rs559911156	17	44246689	G	GAACT	0.1978	NA	NA	0.652436	rs199527	KANSL1	0	intronic	6.935	NA	4	5	1	1	1
82	17:44246997:A:G	rs542364049	17	44246997	A	G	0.2406	NA	NA	0.824965	rs4630591	KANSL1	0	intronic	5.007	NA	4	5	1	1	1
82	17:44247164:A:G	rs549599956	17	44247164	G	A	0.2465	NA	NA	0.800388	rs4630591	KANSL1	0	intronic	3.116	NA	4	4	1	1	1
82	17:44247314:C:T	rs564717292	17	44247314	T	C	0.2416	NA	NA	0.821969	rs4630591	KANSL1	0	intronic	5.004	NA	4	4	1	1	1
82	17:44247673:A:G	rs565948451	17	44247673	A	G	0.2416	NA	NA	0.821969	rs4630591	KANSL1	0	intronic	2.466	NA	4	4	1	1	1
82	17:44248042:A:G	rs570200944	17	44248042	A	G	0.2406	NA	NA	0.824965	rs4630591	KANSL1	0	intronic	5.39	NA	2	4	1	1	1
82	17:44248769:C:T	rs566672630	17	44248769	C	T	0.2406	NA	NA	0.824965	rs4630591	KANSL1	0	exonic	13.13	NA	2	4	1	1	1
82	17:44248814:A:G	rs535019273	17	44248814	A	G	0.2406	NA	NA	0.824965	rs4630591	KANSL1	0	exonic	12.12	NA	2	4	1	1	1
82	17:44248837:C:T	rs553586616	17	44248837	C	T	0.1998	NA	NA	0.660393	rs199527	KANSL1	0	exonic	21.8	NA	2	4	1	1	1
82	17:44249096:A:C	rs571568457	17	44249096	C	A	0.1998	NA	NA	0.660393	rs199527	KANSL1	0	exonic	11.22	NA	3	4	1	1	1
82	17:44249199:G:T	rs543087095	17	44249199	G	T	0.1998	NA	NA	0.660393	rs199527	KANSL1	0	exonic	26.4	NA	3	4	1	1	1
82	17:44249621:A:G	rs564755460	17	44249621	G	A	0.2406	NA	NA	0.824965	rs4630591	KANSL1	0	intronic	11.57	NA	4	5	1	1	1
82	17:44249800:A:G	rs532291518	17	44249800	A	G	0.2406	NA	NA	0.824965	rs4630591	KANSL1	0	intronic	4.812	NA	4	5	1	1	1
82	17:44249911:T:TA	rs548634067	17	44249911	TA	T	0.2416	NA	NA	0.791628	rs4630591	KANSL1	0	intronic	8.691	NA	4	5	1	1	1
82	17:44250108:C:T	rs546433642	17	44250108	C	T	0.2406	NA	NA	0.824965	rs4630591	KANSL1	0	intronic	4.646	NA	2	5	1	1	1
82	17:44250236:G:T	rs570962190	17	44250236	G	T	0.1998	NA	NA	0.660393	rs199527	KANSL1	0	intronic	2.689	NA	4	5	1	1	1
82	17:44250473:C:G	rs553285076	17	44250473	C	G	0.2107	NA	NA	0.709073	rs4630591	KANSL1	0	intronic	5.099	NA	4	5	1	1	1
82	17:44250616:A:G	rs535725934	17	44250616	A	G	0.2406	NA	NA	0.824965	rs4630591	KANSL1	0	intronic	1.222	NA	4	5	1	1	1
82	17:44250669:T:TA	rs575599122	17	44250669	T	TA	0.2406	NA	NA	0.824965	rs4630591	KANSL1	0	intronic	0.675	NA	4	5	1	1	1
82	17:44250883:A:C	rs543121955	17	44250883	A	C	0.2107	NA	NA	0.709073	rs4630591	KANSL1	0	intronic	2.055	NA	4	5	1	1	1
82	17:44251230:C:T	rs541260793	17	44251230	C	T	0.2406	NA	NA	0.824965	rs4630591	KANSL1	0	intronic	10.4	NA	4	5	1	1	1
82	17:44251243:C:T	rs559264754	17	44251243	T	C	0.1978	NA	NA	0.652436	rs199527	KANSL1	0	intronic	7.97	NA	4	5	1	1	1
82	17:44251491:G:GAAAACTT	rs534077212	17	44251491	G	GAAAACTT	0.1968	NA	NA	0.6485	rs199527	KANSL1	0	intronic	7.194	NA	4	5	1	1	1
82	17:44251548:A:G	rs563686637	17	44251548	A	G	0.2406	NA	NA	0.824965	rs4630591	KANSL1	0	intronic	0.907	NA	4	5	1	1	1
82	17:44251554:A:ATG	rs555339349	17	44251554	A	ATG	0.2435	NA	NA	0.816283	rs4630591	KANSL1	0	intronic	1.182	NA	4	5	1	1	1
82	17:44251582:C:T	rs530881963	17	44251582	C	T	0.2406	NA	NA	0.824965	rs4630591	KANSL1	0	intronic	5.021	NA	4	5	1	1	1
82	17:44251698:A:G	rs552604120	17	44251698	A	G	0.2406	NA	NA	0.824965	rs4630591	KANSL1	0	intronic	0.064	NA	4	5	1	1	1
82	17:44251769:A:G	rs570968715	17	44251769	G	A	0.2406	NA	NA	0.824965	rs4630591	KANSL1	0	intronic	0.7	NA	4	5	1	1	1
82	17:44251907:C:T	rs528564917	17	44251907	T	C	0.2406	NA	NA	0.824965	rs4630591	KANSL1	0	intronic	5.618	NA	4	5	1	1	1
82	17:44251972:A:G	rs547200563	17	44251972	A	G	0.2406	NA	NA	0.824965	rs4630591	KANSL1	0	intronic	1.384	NA	4	5	1	1	1
82	17:44252098:C:T	rs568534287	17	44252098	T	C	0.2406	NA	NA	0.824965	rs4630591	KANSL1	0	intronic	0.07	NA	4	5	1	1	1
82	17:44252197:G:T	rs569311806	17	44252197	T	G	0.2406	NA	NA	0.824965	rs4630591	KANSL1	0	intronic	4.686	NA	4	5	1	1	1
82	17:44252416:C:G	rs536694159	17	44252416	C	G	0.2406	NA	NA	0.824965	rs4630591	KANSL1	0	intronic	0.243	NA	4	5	1	1	1
82	17:44252510:C:T	rs540745552	17	44252510	C	T	0.2406	NA	NA	0.824965	rs4630591	KANSL1	0	intronic	4.001	NA	4	5	1	1	1
82	17:44253203:A:C	rs574648692	17	44253203	C	A	0.2406	NA	NA	0.824965	rs4630591	KANSL1	0	intronic	0.788	NA	4	5	1	1	1
82	17:44253275:C:T	rs542150384	17	44253275	C	T	0.2048	NA	NA	0.663008	rs4630591	KANSL1	0	intronic	5.308	NA	4	5	1	1	1
82	17:44253364:A:G	rs563621837	17	44253364	A	G	0.2416	NA	NA	0.821969	rs4630591	KANSL1	0	intronic	10.15	NA	4	5	1	1	1
82	17:44253951:A:G	rs546745122	17	44253951	A	G	0.2058	NA	NA	0.658028	rs4630591	KANSL1	0	intronic	3.039	NA	4	5	1	1	1
82	17:44254291:C:T	rs529398497	17	44254291	T	C	0.2068	NA	NA	0.674882	rs4630591	KANSL1	0	intronic	5.303	NA	4	5	1	1	1
82	17:44254379:C:T	rs550757212	17	44254379	T	C	0.2406	NA	NA	0.824965	rs4630591	KANSL1	0	intronic	3.78	NA	4	5	1	1	1
82	17:44254413:A:G	rs569247938	17	44254413	G	A	0.2416	NA	NA	0.821969	rs4630591	KANSL1	0	intronic	6.729	NA	4	5	1	1	1
82	17:44254467:A:G	rs558551156	17	44254467	G	A	0.1998	NA	NA	0.660393	rs199527	KANSL1	0	intronic	7.461	NA	4	5	1	1	1
82	17:44254494:C:T	rs570324382	17	44254494	C	T	0.2445	NA	NA	0.793717	rs4630591	KANSL1	0	intronic	9.84	NA	4	5	1	1	1
82	17:44254686:T:TAATGCACAGGAAAA	rs564688345	17	44254686	TAATGCACAGGAAAA	T	0.2406	NA	NA	0.824965	rs4630591	KANSL1	0	intronic	10.75	NA	5	5	1	1	1
82	17:44254993:G:GT	rs542087094	17	44254993	G	GT	0.2406	NA	NA	0.824965	rs4630591	KANSL1	0	intronic	1.673	NA	5	5	1	1	1
82	17:44255002:A:C	rs557177636	17	44255002	A	C	0.1998	NA	NA	0.660393	rs199527	KANSL1	0	intronic	5.965	NA	5	5	1	1	1
82	17:44255017:C:T	rs575638762	17	44255017	C	T	0.2416	NA	NA	0.821969	rs4630591	KANSL1	0	intronic	11.1	NA	5	5	1	1	1
82	17:44255146:C:CT	rs370739771	17	44255146	CT	C	0.2515	NA	NA	0.767952	rs4630591	KANSL1	0	intronic	1.587	NA	5	5	1	1	1
82	17:44255532:C:T	rs533467502	17	44255532	C	T	0.2406	NA	NA	0.824965	rs4630591	KANSL1	0	intronic	6.171	NA	5	5	1	1	1
82	17:44255550:A:G	rs551752654	17	44255550	G	A	0.1958	NA	NA	0.655066	rs199527	KANSL1	0	intronic	7.823	NA	5	5	1	1	1
82	17:44255777:A:G	rs534369494	17	44255777	A	G	0.2406	NA	NA	0.824965	rs4630591	KANSL1	0	intronic	5.481	NA	5	5	1	1	1
82	17:44255784:A:G	rs546567549	17	44255784	G	A	0.1998	NA	NA	0.660393	rs199527	KANSL1	0	intronic	11.25	NA	5	5	1	1	1
82	17:44256053:A:G	rs535521250	17	44256053	A	G	0.2048	NA	NA	0.685789	rs4630591	KANSL1	0	intronic	6.066	NA	2	7	1	1	1
82	17:44256296:A:G	rs575478168	17	44256296	A	G	0.2058	NA	NA	0.68004	rs4630591	KANSL1	0	intronic	5.654	NA	2	7	1	1	1
82	17:44256655:A:G	rs573087564	17	44256655	A	G	0.2048	NA	NA	0.67435	rs4630591	KANSL1	0	intronic	10.58	NA	2	7	1	1	1
82	17:44256710:C:G	rs540306918	17	44256710	C	G	0.1998	NA	NA	0.660393	rs199527	KANSL1	0	intronic	8.376	NA	2	7	1	1	1
82	17:44256811:A:AACAAG	rs113089855	17	44256811	AACAAG	A	0.2406	NA	NA	0.824965	rs4630591	KANSL1	0	intronic	5.122	NA	2	7	1	1	1
82	17:44257473:C:T	rs544272461	17	44257473	C	T	0.2416	NA	NA	0.821969	rs4630591	KANSL1	0	intronic	4.143	NA	2	5	1	1	1
82	17:44257783:A:G	rs533322597	17	44257783	G	A	0.2465	NA	NA	0.800388	rs4630591	KANSL1	0	intronic	4.109	NA	4	5	1	1	1
82	17:44257788:C:T	rs552053109	17	44257788	C	T	0.2406	NA	NA	0.824965	rs4630591	KANSL1	0	intronic	1.107	NA	4	5	1	1	1
82	17:44257923:A:G	rs546307573	17	44257923	A	G	0.2087	NA	NA	0.697341	rs4630591	KANSL1	0	intronic	3.773	NA	4	5	1	1	1
82	17:44258231:A:G	rs539303688	17	44258231	G	A	0.2406	NA	NA	0.824965	rs4630591	KANSL1	0	intronic	2.597	NA	4	5	1	1	1
82	17:44258354:C:G	rs557923371	17	44258354	C	G	0.2406	NA	NA	0.824965	rs4630591	KANSL1	0	intronic	0.988	NA	4	5	1	1	1
82	17:44258422:G:T	rs573087816	17	44258422	T	G	0.2416	NA	NA	0.821969	rs4630591	KANSL1	0	intronic	2.223	NA	4	5	1	1	1
82	17:44258446:A:G	rs534069237	17	44258446	G	A	0.1988	NA	NA	0.6564	rs199527	KANSL1	0	intronic	8.436	NA	4	5	1	1	1
82	17:44258914:A:G	rs544309319	17	44258914	G	A	0.2425	NA	NA	0.819076	rs4630591	KANSL1	0	intronic	2.074	NA	4	5	1	1	1
82	17:44258938:A:G	rs556191214	17	44258938	A	G	0.1988	NA	NA	0.6564	rs199527	KANSL1	0	intronic	2.6	NA	4	5	1	1	1
82	17:44258954:C:G	rs578046020	17	44258954	C	G	0.2406	NA	NA	0.824965	rs4630591	KANSL1	0	intronic	0.014	NA	4	5	1	1	1
82	17:44259040:C:G	rs560714845	17	44259040	C	G	0.2416	NA	NA	0.811792	rs4630591	KANSL1	0	intronic	1.739	NA	4	5	1	1	1
82	17:44259261:G:T	rs561678956	17	44259261	G	T	0.2256	NA	NA	0.733866	rs199527	KANSL1	0	intronic	3.108	NA	2	5	1	1	1
82	17:44259313:T:TA	rs550593002	17	44259313	TA	T	0.1988	NA	NA	0.6564	rs199527	KANSL1	0	intronic	3.105	NA	2	5	1	1	1
82	17:44259519:A:G	rs551312659	17	44259519	G	A	0.2087	NA	NA	0.697341	rs4630591	KANSL1	0	intronic	0.788	NA	3	5	1	1	1
82	17:44259539:A:C	rs566628150	17	44259539	C	A	0.2087	NA	NA	0.697341	rs4630591	KANSL1	0	intronic	3.72	NA	3	5	1	1	1
82	17:44259792:A:G	rs567324860	17	44259792	A	G	0.2416	NA	NA	0.82054	rs4630591	KANSL1	0	intronic	6.011	NA	3	5	1	1	1
82	17:44259919:A:G	rs537893623	17	44259919	G	A	0.2087	NA	NA	0.697341	rs4630591	KANSL1	0	intronic	8.622	NA	2	5	1	1	1
82	17:44260416:C:T	rs578055951	17	44260416	C	T	0.2406	NA	NA	0.824965	rs4630591	KANSL1	0	intronic	0.593	NA	2	7	1	1	1
82	17:44260644:AT:ATT	rs556915500	17	44260644	ATT	AT	0.000994	NA	NA	0.807443	rs4630591	KANSL1	0	intronic	NA	NA	2	7	1	0	1
82	17:44260644:A:AT	rs68180932	17	44260644	A	AT	0.2445	NA	NA	0.807443	rs4630591	KANSL1	0	intronic	0.17	NA	2	7	1	1	1
82	17:44260845:A:G	rs561617862	17	44260845	A	G	0.1978	NA	NA	0.662956	rs199527	KANSL1	0	intronic	2.757	NA	2	7	1	1	1
82	17:44260931:G:GGAGAGA	rs557945594	17	44260931	G	GGAGAGA	0.2396	NA	NA	0.81774	rs4630591	KANSL1	0	intronic	0.675	NA	2	7	1	1	1
82	17:44260933:A:G	rs544255850	17	44260933	G	A	0.2376	NA	NA	0.813703	rs4630591	KANSL1	0	intronic	3.035	NA	2	7	1	1	1
82	17:44260939:G:GA	rs573391279	17	44260939	G	GA	0.2396	NA	NA	0.81774	rs4630591	KANSL1	0	intronic	0.709	NA	2	7	1	1	1
82	17:44260967:A:G	rs532035713	17	44260967	A	G	0.2406	NA	NA	0.824965	rs4630591	KANSL1	0	intronic	0.33	NA	2	7	1	1	1
82	17:44261137:C:T	rs532904601	17	44261137	T	C	0.2406	NA	NA	0.824965	rs4630591	KANSL1	0	intronic	6.521	NA	2	7	1	1	1
82	17:44261613:T:TCC	rs556062956	17	44261613	TCC	T	0.2416	NA	NA	0.821969	rs4630591	KANSL1	0	intronic	3.386	NA	2	7	1	1	1
82	17:44261753:C:T	rs548762783	17	44261753	C	T	0.2416	NA	NA	0.821969	rs4630591	KANSL1	0	intronic	12.94	NA	2	7	1	1	1
82	17:44262203:C:CTTTTTT	rs574382763	17	44262203	C	CTTTTTT	0.2406	NA	NA	0.824965	rs4630591	KANSL1	0	intronic	6.047	NA	2	7	1	1	1
82	17:44262403:C:T	rs549786165	17	44262403	T	C	0.2406	NA	NA	0.824965	rs4630591	KANSL1	0	intronic	4.591	NA	2	7	1	1	1
82	17:44262418:A:G	rs571583943	17	44262418	A	G	0.2406	NA	NA	0.824965	rs4630591	KANSL1	0	intronic	4.509	NA	2	7	1	1	1
82	17:44262581:A:C	rs79974469	17	44262581	C	A	0.1849	NA	NA	0.622525	rs4630591	KANSL1	0	intronic	4.74	5	2	7	1	1	1
82	17:44262582:A:C	rs79173919	17	44262582	A	C	0.1849	NA	NA	0.622525	rs4630591	KANSL1	0	intronic	0.291	5	2	7	1	1	1
82	17:44262758:C:T	rs572446729	17	44262758	T	C	0.1938	NA	NA	0.636853	rs199527	KANSL1	0	intronic	5.698	NA	2	7	1	1	1
82	17:44263022:C:CAT	rs377660109	17	44263022	CAT	C	0.2406	NA	NA	0.824965	rs4630591	KANSL1	0	intronic	0.752	NA	4	5	1	1	1
82	17:44263341:G:GA	rs562451495	17	44263341	G	GA	0.2475	NA	NA	0.797735	rs4630591	KANSL1	0	intronic	0.976	NA	2	5	1	1	1
82	17:44263479:C:T	rs544098746	17	44263479	C	T	0.2406	NA	NA	0.824965	rs4630591	KANSL1	0	intronic	0.87	NA	4	5	1	1	1
82	17:44263725:G:T	rs112347948	17	44263725	T	G	0.2078	NA	NA	0.714748	rs4630591	KANSL1	0	intronic	2.047	6	4	5	1	1	1
82	17:44263729:C:G	rs562357125	17	44263729	G	C	0.2406	NA	NA	0.824965	rs4630591	KANSL1	0	intronic	1.01	NA	4	5	1	1	1
82	17:44263923:C:T	rs544780187	17	44263923	C	T	0.2107	NA	NA	0.720753	rs4630591	KANSL1	0	intronic	4.342	NA	2	5	1	1	1
82	17:44263955:A:G	rs560239021	17	44263955	G	A	0.2107	NA	NA	0.720753	rs4630591	KANSL1	0	intronic	5.453	NA	2	5	1	1	1
82	17:44263965:C:T	rs527375859	17	44263965	C	T	0.2416	NA	NA	0.821969	rs4630591	KANSL1	0	intronic	3.78	NA	2	5	1	1	1
82	17:44264045:C:T	rs539179202	17	44264045	C	T	0.2406	NA	NA	0.824965	rs4630591	KANSL1	0	intronic	1.844	NA	1	7	1	1	1
82	17:44264269:G:GT	rs68051473	17	44264269	G	GT	0.2694	NA	NA	0.6962	rs4630591	KANSL1	0	intronic	1.046	NA	1	7	1	1	1
82	17:44264717:A:C	rs539073154	17	44264717	C	A	0.2406	NA	NA	0.824965	rs4630591	KANSL1	0	intronic	12.92	NA	2	7	1	1	1
82	17:44264943:C:T	rs566214080	17	44264943	C	T	0.2406	NA	NA	0.824965	rs4630591	KANSL1	0	intronic	11.4	NA	2	7	1	1	1
82	17:44265192:A:AT	rs536720533	17	44265192	A	AT	0.2416	NA	NA	0.821969	rs4630591	KANSL1	0	intronic	0.599	NA	2	7	1	1	1
82	17:44265328:A:G	rs576672302	17	44265328	G	A	0.2406	NA	NA	0.824965	rs4630591	KANSL1	0	intronic	8.25	NA	1	7	1	1	1
82	17:44265477:C:G	rs559157320	17	44265477	C	G	0.2117	NA	NA	0.714999	rs4630591	KANSL1	0	intronic	0.704	NA	2	7	1	1	1
82	17:44265702:A:T	rs563972143	17	44265702	T	A	0.2406	NA	NA	0.824965	rs4630591	KANSL1	0	intronic	7.443	NA	1	7	1	1	1
82	17:44266022:A:G	rs549710507	17	44266022	G	A	0.2406	NA	NA	0.824965	rs4630591	KANSL1	0	intronic	4.187	NA	1	7	1	1	1
82	17:44266227:C:T	rs2532239	17	44266227	C	T	0.2406	NA	NA	0.824965	rs4630591	KANSL1	0	intronic	5.99	NA	1	7	1	1	1
82	17:44266290:C:G	rs2696569	17	44266290	C	G	0.2425	NA	NA	0.819076	rs4630591	KANSL1	0	intronic	0.241	7	1	7	1	1	1
82	17:44266342:C:T	rs2696568	17	44266342	C	T	0.2406	NA	NA	0.824965	rs4630591	KANSL1	0	intronic	3.627	NA	1	7	1	1	1
82	17:44266531:A:G	rs2696566	17	44266531	A	G	0.2406	NA	NA	0.824965	rs4630591	KANSL1	0	intronic	6.188	NA	1	7	1	1	1
82	17:44266692:A:C	rs571156765	17	44266692	A	C	0.1998	NA	NA	0.660393	rs199527	KANSL1	0	intronic	5.283	NA	1	7	1	1	1
82	17:44266972:A:G	rs553368530	17	44266972	G	A	0.2406	NA	NA	0.824965	rs4630591	KANSL1	0	intronic	5.623	NA	1	7	1	1	1
82	17:44266975:A:G	rs571667294	17	44266975	A	G	0.2117	NA	NA	0.714999	rs4630591	KANSL1	0	intronic	2.311	NA	1	7	1	1	1
82	17:44267164:C:T	rs575726704	17	44267164	T	C	0.2435	NA	NA	0.816283	rs4630591	KANSL1	0	intronic	4.943	NA	1	7	1	1	1
82	17:44267170:G:T	rs543638572	17	44267170	T	G	0.2435	NA	NA	0.816283	rs4630591	KANSL1	0	intronic	5.163	NA	1	7	1	1	1
82	17:44267227:A:G	rs564912328	17	44267227	G	A	0.2435	NA	NA	0.816283	rs4630591	KANSL1	0	intronic	3.681	NA	1	7	1	1	1
82	17:44267617:A:G	rs559790424	17	44267617	G	A	0.2435	NA	NA	0.816283	rs4630591	KANSL1	0	intronic	10.7	NA	1	2	1	1	1
82	17:44267801:A:AT	rs548599234	17	44267801	AT	A	0.1948	NA	NA	0.640708	rs199527	KANSL1	0	intronic	6.295	NA	1	2	1	1	1
82	17:44267863:A:G	rs570203120	17	44267863	A	G	0.2425	NA	NA	0.819076	rs4630591	KANSL1	0	intronic	6.235	NA	1	2	1	1	1
82	17:44267904:C:T	rs530892614	17	44267904	C	T	0.2435	NA	NA	0.816283	rs4630591	KANSL1	0	intronic	9.322	NA	1	2	1	1	1
82	17:44268488:C:T	rs2141298	17	44268488	T	C	0.2416	NA	NA	0.821969	rs4630591	KANSL1	0	intronic	6.293	NA	1	1	1	1	1
82	17:44268697:A:C	rs576920154	17	44268697	C	A	0.1998	NA	NA	0.660393	rs199527	KANSL1	0	intronic	14.36	NA	1	1	1	1	1
82	17:44269217:C:G	rs542276730	17	44269217	C	G	0.1988	NA	NA	0.666943	rs199527	KANSL1	0	intronic	16.17	NA	1	1	1	1	1
82	17:44269421:C:T	rs531050317	17	44269421	T	C	0.1978	NA	NA	0.662956	rs199527	KANSL1	0	intronic	22	NA	1	1	1	1	1
82	17:44269442:A:C	rs552350876	17	44269442	C	A	0.2078	NA	NA	0.691535	rs4630591	KANSL1	0	intronic	18.2	NA	1	1	1	1	1
82	17:44269493:C:T	rs564706435	17	44269493	C	T	0.2087	NA	NA	0.697341	rs4630591	KANSL1	0	intronic	8.497	NA	1	1	1	1	1
82	17:44269510:A:G	rs528727097	17	44269510	G	A	0.1998	NA	NA	0.660393	rs199527	KANSL1	0	intronic	16.17	NA	1	1	1	1	1
82	17:44269546:C:T	rs547806751	17	44269546	T	C	0.2396	NA	NA	0.828067	rs4630591	KANSL1	0	intronic	0.313	NA	1	1	1	1	1
82	17:44269676:T:TAA	rs373582551	17	44269676	TAA	T	0.2296	NA	NA	0.785676	rs4630591	KANSL1	0	intronic	7.612	NA	1	1	1	1	1
82	17:44269726:A:G	rs2696635	17	44269726	A	G	0.2117	NA	NA	0.714999	rs4630591	KANSL1	0	intronic	21.5	NA	1	1	1	1	1
82	17:44269836:C:CAAGAG	rs537158330	17	44269836	C	CAAGAG	0.1998	NA	NA	0.660393	rs199527	KANSL1	0	UTR5	21.2	NA	1	1	1	1	1
82	17:44269922:C:T	rs62060947	17	44269922	C	T	0.1998	NA	NA	0.660393	rs199527	KANSL1	0	UTR5	22.6	4	1	1	1	1	1
82	17:44269964:A:T	rs11079733	17	44269964	A	T	0.2416	NA	NA	0.821969	rs4630591	KANSL1	0	UTR5	21.3	4	1	1	1	1	1
82	17:44270059:A:T	rs2696633	17	44270059	T	A	0.2416	NA	NA	0.821969	rs4630591	KANSL1	0	UTR5	21.7	2a	1	1	1	1	1
82	17:44270153:C:CAGG	rs143625699	17	44270153	C	CAGG	0.1948	NA	NA	0.651162	rs199527	KANSL1	0	UTR5	21.8	NA	1	1	1	1	1
82	17:44270708:A:AGCGGTGGCG	rs544935655	17	44270708	A	AGCGGTGGCG	0.2217	NA	NA	0.744064	rs199527	KANSL1	0	intronic	17.29	NA	1	1	1	1	1
82	17:44270809:A:G	rs113417378	17	44270809	G	A	0.2406	NA	NA	0.824965	rs4630591	KANSL1	0	intronic	18.71	4	1	1	1	1	1
82	17:44271152:A:G	rs546821167	17	44271152	A	G	0.2425	NA	NA	0.819076	rs4630591	KANSL1:KANSL1-AS1	00:00:00	ncRNA_exonic	21.6	NA	1	1	1	1	1
82	17:44271430:A:G	rs529556708	17	44271430	G	A	0.2406	NA	NA	0.824965	rs4630591	KANSL1:KANSL1-AS1	00:00:00	ncRNA_intronic	8.59	NA	1	1	1	1	1
82	17:44271512:C:G	rs550818680	17	44271512	C	G	0.1998	NA	NA	0.660393	rs199527	KANSL1:KANSL1-AS1	00:00:00	ncRNA_intronic	22.5	NA	1	1	1	1	1
82	17:44272000:A:G	rs569635106	17	44272000	A	G	0.2406	NA	NA	0.824965	rs4630591	KANSL1:KANSL1-AS1	00:00:00	ncRNA_intronic	10.25	NA	1	2	1	1	1
82	17:44272266:A:G	rs570486150	17	44272266	G	A	0.2416	NA	NA	0.821969	rs4630591	KANSL1:KANSL1-AS1	00:00:00	ncRNA_intronic	7.28	NA	1	2	1	1	1
82	17:44272552:C:T	rs553226241	17	44272552	T	C	0.2435	NA	NA	0.816283	rs4630591	KANSL1:KANSL1-AS1	00:00:00	ncRNA_intronic	16.92	NA	1	5	1	1	1
82	17:44272679:C:G	rs574644730	17	44272679	C	G	0.2416	NA	NA	0.821969	rs4630591	KANSL1:KANSL1-AS1	00:00:00	ncRNA_intronic	2.304	NA	1	5	1	1	1
82	17:44272928:A:C	rs535751452	17	44272928	A	C	0.2416	NA	NA	0.821969	rs4630591	KANSL1:KANSL1-AS1	00:00:00	ncRNA_intronic	6.927	NA	2	5	1	1	1
82	17:44273218:C:T	rs2532233	17	44273218	T	C	0.2425	NA	NA	0.819076	rs4630591	KANSL1:KANSL1-AS1	00:00:00	ncRNA_intronic	6.979	NA	2	5	1	1	1
82	17:44273264:A:G	rs545914867	17	44273264	A	G	0.2416	NA	NA	0.821969	rs4630591	KANSL1:KANSL1-AS1	00:00:00	ncRNA_intronic	11.96	NA	2	5	1	1	1
82	17:44273398:C:T	rs62060952	17	44273398	T	C	0.1988	NA	NA	0.6564	rs199527	KANSL1:KANSL1-AS1	00:00:00	ncRNA_intronic	0.055	5	2	5	1	1	1
82	17:44273448:C:T	17:44273448:C:T	17	44273448	T	C	0.005964	NA	NA	0.829421	rs4630591	KANSL1:KANSL1-AS1	00:00:00	ncRNA_exonic	2.481	NA	2	5	1	0	1
82	17:44273448:A:C	17:44273448:A:C	17	44273448	A	C	0.2396	NA	NA	0.829421	rs4630591	KANSL1:KANSL1-AS1	00:00:00	NA	3.213	NA	2	5	1	1	1
82	17:44273653:G:T	rs561951897	17	44273653	G	T	0.1948	NA	NA	0.640708	rs199527	KANSL1:KANSL1-AS1	00:00:00	ncRNA_exonic	10.8	NA	2	5	1	1	1
82	17:44273664:A:G	rs529396612	17	44273664	G	A	0.1948	NA	NA	0.640708	rs199527	KANSL1:KANSL1-AS1	00:00:00	ncRNA_exonic	11.72	NA	2	5	1	1	1
82	17:44273889:C:T	rs544396824	17	44273889	T	C	0.1988	NA	NA	0.6564	rs199527	KANSL1:KANSL1-AS1	00:00:00	ncRNA_exonic	13.37	NA	4	5	1	1	1
82	17:44273919:A:G	rs563076603	17	44273919	G	A	0.1978	NA	NA	0.652436	rs199527	KANSL1:KANSL1-AS1	00:00:00	ncRNA_exonic	5.989	NA	4	5	1	1	1
82	17:44274451:C:G	rs533659895	17	44274451	C	G	0.2117	NA	NA	0.714999	rs4630591	KANSL1	0	intronic	7.004	NA	4	5	1	1	1
82	17:44274560:C:T	rs570399582	17	44274560	C	T	0.2416	NA	NA	0.821969	rs4630591	KANSL1	0	intronic	9.714	NA	4	5	1	1	1
82	17:44274766:C:T	rs546672662	17	44274766	C	T	0.2416	NA	NA	0.821969	rs4630591	KANSL1	0	intronic	0.153	NA	4	5	1	1	1
82	17:44274838:A:G	rs568158082	17	44274838	A	G	0.2117	NA	NA	0.714999	rs4630591	KANSL1	0	intronic	0.058	NA	2	5	1	1	1
82	17:44274933:C:G	rs535689567	17	44274933	G	C	0.1988	NA	NA	0.6564	rs199527	KANSL1	0	intronic	8.694	NA	2	5	1	1	1
82	17:44274985:A:C	rs557104793	17	44274985	A	C	0.2406	NA	NA	0.824965	rs4630591	KANSL1	0	intronic	3.45	NA	2	5	1	1	1
82	17:44275035:G:T	rs569087361	17	44275035	G	T	0.2406	NA	NA	0.824965	rs4630591	KANSL1	0	intronic	0.213	NA	2	5	1	1	1
82	17:44275172:A:ACT	rs539694239	17	44275172	ACT	A	0.2406	NA	NA	0.824965	rs4630591	KANSL1	0	intronic	7.361	NA	2	5	1	1	1
82	17:44275230:G:T	rs557885236	17	44275230	T	G	0.2117	NA	NA	0.714999	rs4630591	KANSL1	0	intronic	1.883	NA	2	5	1	1	1
82	17:44275619:A:G	rs555485669	17	44275619	G	A	0.2425	NA	NA	0.819076	rs4630591	KANSL1	0	intronic	6.216	NA	5	5	1	1	1
82	17:44275649:C:CTAT	rs573785318	17	44275649	C	CTAT	0.2425	NA	NA	0.819076	rs4630591	KANSL1	0	intronic	7.756	NA	5	5	1	1	1
82	17:44276013:A:G	rs563074118	17	44276013	A	G	0.2406	NA	NA	0.824965	rs4630591	KANSL1	0	intronic	0.6	NA	5	5	1	1	1
82	17:44276330:C:T	rs545648705	17	44276330	C	T	0.2425	NA	NA	0.819076	rs4630591	KANSL1	0	intronic	3.211	NA	5	5	1	1	1
82	17:44276431:T:TAGAA	rs564074542	17	44276431	TAGAA	T	0.2406	NA	NA	0.824965	rs4630591	KANSL1	0	intronic	8.547	NA	2	5	1	1	1
82	17:44276479:G:T	rs528139864	17	44276479	G	T	0.1978	NA	NA	0.652436	rs199527	KANSL1	0	intronic	10.24	NA	2	5	1	1	1
82	17:44276578:C:T	rs568196639	17	44276578	C	T	0.2435	NA	NA	0.816283	rs4630591	KANSL1	0	intronic	7.999	NA	2	5	1	1	1
82	17:44276618:A:G	rs528977056	17	44276618	G	A	0.2435	NA	NA	0.816283	rs4630591	KANSL1	0	intronic	6.345	NA	2	5	1	1	1
82	17:44276821:A:G	rs539364020	17	44276821	A	G	0.2416	NA	NA	0.821969	rs4630591	KANSL1	0	intronic	2.934	NA	2	5	1	1	1
82	17:44277168:A:ATTTAC	rs566423185	17	44277168	A	ATTTAC	0.1978	NA	NA	0.652436	rs199527	KANSL1	0	intronic	4.149	NA	2	5	1	1	1
82	17:44277265:A:C	rs2532229	17	44277265	C	A	0.2416	NA	NA	0.821969	rs4630591	KANSL1	0	intronic	9.096	NA	5	5	1	1	1
82	17:44277476:C:CTTTAG	rs147317628	17	44277476	CTTTAG	C	0.2465	NA	NA	0.800388	rs4630591	KANSL1	0	intronic	5.974	NA	5	5	1	1	1
82	17:44277691:C:T	rs556496186	17	44277691	C	T	0.2406	NA	NA	0.824965	rs4630591	KANSL1	0	intronic	7.618	NA	5	5	1	1	1
82	17:44277707:A:G	rs578092205	17	44277707	G	A	0.1988	NA	NA	0.6564	rs199527	KANSL1	0	intronic	7.464	NA	5	5	1	1	1
82	17:44277818:A:G	rs545270044	17	44277818	G	A	0.2425	NA	NA	0.819076	rs4630591	KANSL1	0	intronic	2.066	NA	5	5	1	1	1
82	17:44277825:C:T	rs560806845	17	44277825	T	C	0.2107	NA	NA	0.709073	rs4630591	KANSL1	0	intronic	1.96	NA	5	5	1	1	1
82	17:44277867:A:G	rs572762545	17	44277867	A	G	0.2435	NA	NA	0.816283	rs4630591	KANSL1	0	intronic	4.752	NA	5	5	1	1	1
82	17:44277923:A:G	rs540260849	17	44277923	A	G	0.2425	NA	NA	0.819076	rs4630591	KANSL1	0	intronic	2.806	NA	5	5	1	1	1
82	17:44278110:A:AAT	rs543238633	17	44278110	A	AAT	0.2594	NA	NA	0.749311	rs4630591	KANSL1	0	intronic	1.513	NA	5	5	1	1	1
82	17:44278661:A:G	rs533813183	17	44278661	A	G	0.2107	NA	NA	0.709073	rs4630591	KANSL1	0	intronic	1.641	NA	5	5	1	1	1
82	17:44278742:A:G	rs17664048	17	44278742	G	A	0.2406	NA	NA	0.824965	rs4630591	KANSL1	0	intronic	2.606	6	5	5	1	1	1
82	17:44279101:A:G	rs1918786	17	44279101	A	G	0.2406	-5.529	3.225e-08	0.824965	rs4630591	KANSL1	0	intronic	8.209	7	5	5	1	1	1
82	17:44279252:A:G	rs1918787	17	44279252	A	G	0.2406	-5.537	3.083e-08	0.824965	rs4630591	KANSL1	0	intronic	3.797	5	5	5	1	1	1
82	17:44279371:T:TCAAA	rs554385595	17	44279371	T	TCAAA	0.2406	NA	NA	0.824965	rs4630591	KANSL1	0	intronic	4.776	NA	5	5	1	1	1
82	17:44279557:T:TA	rs561679057	17	44279557	T	TA	0.2416	NA	NA	0.821969	rs4630591	KANSL1	0	intronic	9.02	NA	2	5	1	1	1
82	17:44279760:A:G	rs573536609	17	44279760	A	G	0.2406	NA	NA	0.824965	rs4630591	KANSL1	0	intronic	4.715	NA	2	5	1	1	1
82	17:44279803:G:T	rs562641029	17	44279803	G	T	0.2097	NA	NA	0.703187	rs4630591	KANSL1	0	intronic	0.419	NA	2	5	1	1	1
82	17:44280188:A:T	rs551188913	17	44280188	A	T	0.2406	NA	NA	0.824965	rs4630591	KANSL1	0	intronic	11.46	NA	1	5	1	1	1
82	17:44280523:A:G	rs559886250	17	44280523	G	A	0.2406	NA	NA	0.824965	rs4630591	KANSL1	0	intronic	2.889	NA	2	5	1	1	1
82	17:44280598:T:TC	rs538278649	17	44280598	T	TC	0.1968	NA	NA	0.651979	rs4630591	KANSL1	0	intronic	1.182	NA	2	5	1	1	1
82	17:44280697:C:T	rs571742017	17	44280697	C	T	0.2107	NA	NA	0.697875	rs4630591	KANSL1	0	intronic	4.078	NA	2	5	1	1	1
82	17:44280902:C:G	rs554424146	17	44280902	C	G	0.2406	NA	NA	0.824965	rs4630591	KANSL1	0	intronic	2.128	NA	5	5	1	1	1
82	17:44281159:G:GA	rs148606226	17	44281159	GA	G	0.1968	NA	NA	0.651979	rs4630591	KANSL1	0	intronic	1.845	NA	5	5	1	1	1
82	17:44281308:A:G	rs536950796	17	44281308	A	G	0.2107	NA	NA	0.709073	rs4630591	KANSL1	0	intronic	7.82	NA	5	5	1	1	1
82	17:44281452:A:G	rs555346866	17	44281452	G	A	0.2425	NA	NA	0.816144	rs4630591	KANSL1	0	intronic	5.927	NA	4	5	1	1	1
82	17:44281588:C:T	rs544227999	17	44281588	C	T	0.2406	NA	NA	0.824965	rs4630591	KANSL1	0	intronic	0.752	NA	4	5	1	1	1
82	17:44281633:A:G	rs577688575	17	44281633	A	G	0.2107	NA	NA	0.709073	rs4630591	KANSL1	0	intronic	0.975	NA	4	5	1	1	1
82	17:44281722:C:T	rs544669576	17	44281722	C	T	0.2406	NA	NA	0.824965	rs4630591	KANSL1	0	intronic	5.186	NA	4	5	1	1	1
82	17:44281821:A:C	rs527437752	17	44281821	C	A	0.1988	NA	NA	0.6564	rs199527	KANSL1	0	intronic	4.315	NA	4	5	1	1	1
82	17:44281964:C:T	rs542404072	17	44281964	C	T	0.1988	NA	NA	0.6564	rs199527	KANSL1	0	intronic	6.315	NA	4	5	1	1	1
82	17:44282007:C:T	rs561270316	17	44282007	C	T	0.2406	NA	NA	0.824965	rs4630591	KANSL1	0	intronic	2.818	NA	4	5	1	1	1
82	17:44282472:C:T	rs2668658	17	44282472	C	T	0.2097	NA	NA	0.703187	rs4630591	KANSL1	0	intronic	3.551	NA	4	5	1	1	1
82	17:44282519:T:TA	rs536884306	17	44282519	TA	T	0.1978	NA	NA	0.652436	rs199527	KANSL1	0	intronic	1.112	NA	4	5	1	1	1
