## Supplemental Tables for "Discovery of 95 PTSD loci provides insight into genetic architecture and neurobiology of trauma and stress-related disorders" (part 3 of 3)

### Sheet: ST10 (continued)
Supplementary Table 10. Annotations for all SNPs in LD with significant SNPs
82	17:44282744:C:G	rs573840384	17	44282744	C	G	0.2406	NA	NA	0.824965	rs4630591	KANSL1	0	intronic	0.094	NA	4	5	1	1	1
82	17:44282892:C:T	rs113913001	17	44282892	C	T	0.2425	NA	NA	0.819076	rs4630591	KANSL1	0	intronic	2.473	6	4	5	1	1	1
82	17:44282979:A:G	rs553497360	17	44282979	A	G	0.1998	NA	NA	0.660393	rs199527	KANSL1	0	intronic	0.024	NA	4	5	1	1	1
82	17:44283022:A:G	rs571792649	17	44283022	G	A	0.2435	NA	NA	0.804673	rs4630591	KANSL1	0	intronic	3.658	NA	4	5	1	1	1
82	17:44283139:A:C	rs542442671	17	44283139	A	C	0.2435	NA	NA	0.816283	rs4630591	KANSL1	0	intronic	7.682	NA	4	5	1	1	1
82	17:44283479:C:T	rs532600730	17	44283479	C	T	0.2435	NA	NA	0.816283	rs4630591	KANSL1	0	intronic	4.851	NA	4	5	1	1	1
82	17:44283571:C:T	rs547806241	17	44283571	T	C	0.2107	NA	NA	0.709073	rs4630591	KANSL1	0	intronic	4.277	NA	4	5	1	1	1
82	17:44283761:A:T	rs566209918	17	44283761	T	A	0.2445	NA	NA	0.813585	rs4630591	KANSL1	0	intronic	5.544	NA	4	5	1	1	1
82	17:44283858:A:G	rs559816018	17	44283858	A	G	0.1948	NA	NA	0.641687	rs4630591	KANSL1	0	intronic	1.661	NA	4	5	1	1	1
82	17:44284057:C:T	rs548785130	17	44284057	T	C	0.2455	NA	NA	0.810981	rs4630591	KANSL1	0	intronic	8.69	NA	4	5	1	1	1
82	17:44284420:C:T	rs537757858	17	44284420	T	C	0.2445	NA	NA	0.813585	rs4630591	KANSL1	0	intronic	6.488	NA	5	5	1	1	1
82	17:44284542:A:G	rs570807150	17	44284542	A	G	0.2445	NA	NA	0.80362	rs4630591	KANSL1	0	intronic	6.252	NA	5	5	1	1	1
82	17:44284641:G:T	rs2668668	17	44284641	G	T	0.2416	NA	NA	0.80481	rs4630591	KANSL1	0	intronic	0.389	7	5	5	1	1	1
82	17:44284734:C:G	rs535910576	17	44284734	C	G	0.2455	NA	NA	0.810981	rs4630591	KANSL1	0	intronic	1.084	NA	5	5	1	1	1
82	17:44284877:A:AAAAAAAAAAAAAAG	rs368983412	17	44284877	A	AAAAAAAAAAAAAAG	0.2555	NA	NA	0.770902	rs4630591	KANSL1	0	intronic	1.659	NA	5	5	1	1	1
82	17:44284962:A:AG	rs34221112	17	44284962	AG	A	0.2386	NA	NA	0.813354	rs4630591	KANSL1	0	intronic	0.099	NA	5	5	1	1	1
82	17:44285142:C:G	rs576111957	17	44285142	C	G	0.2465	NA	NA	0.808467	rs4630591	KANSL1	0	intronic	0.542	NA	4	5	1	1	1
82	17:44285436:C:T	rs577191345	17	44285436	T	C	0.1998	NA	NA	0.660393	rs199527	KANSL1	0	intronic	2.084	NA	4	5	1	1	1
82	17:44285460:G:GA	rs566356848	17	44285460	GA	G	0.2465	NA	NA	0.808467	rs4630591	KANSL1	0	intronic	1.617	NA	4	5	1	1	1
82	17:44285467:A:G	rs2458193	17	44285467	G	A	0.2475	NA	NA	0.796272	rs4630591	KANSL1	0	intronic	0.74	NA	4	5	1	1	1
82	17:44285475:C:CA	rs535893493	17	44285475	CA	C	0.2078	NA	NA	0.640668	rs199527	KANSL1	0	intronic	3.147	NA	4	5	1	1	1
82	17:44285531:A:G	rs559754274	17	44285531	A	G	0.2406	NA	NA	0.824965	rs4630591	KANSL1	0	intronic	3.115	NA	4	5	1	1	1
82	17:44285683:C:T	rs530231140	17	44285683	C	T	0.1998	NA	NA	0.660393	rs199527	KANSL1	0	intronic	7.313	NA	4	5	1	1	1
82	17:44285952:C:T	rs2532423	17	44285952	C	T	0.2475	NA	NA	0.786564	rs4630591	KANSL1	0	intronic	1.375	NA	4	5	1	1	1
82	17:44285982:C:CAA	rs149187563	17	44285982	C	CAA	0.2455	NA	NA	0.80166	rs4630591	KANSL1	0	intronic	3.19	NA	4	5	1	1	1
82	17:44286089:A:G	rs534959541	17	44286089	A	G	0.2485	NA	NA	0.803697	rs4630591	KANSL1	0	intronic	7.709	NA	4	5	1	1	1
82	17:44286128:A:G	rs547005230	17	44286128	G	A	0.2475	NA	NA	0.80604	rs4630591	KANSL1	0	intronic	0.182	NA	4	5	1	1	1
82	17:44286198:A:G	rs554416680	17	44286198	A	G	0.2495	NA	NA	0.801436	rs4630591	KANSL1	0	intronic	0.109	NA	4	5	1	1	1
82	17:44286972:A:C	rs574836840	17	44286972	C	A	0.2097	NA	NA	0.703187	rs4630591	KANSL1	0	intronic	11.19	NA	4	5	1	1	1
82	17:44287006:G:T	rs563671821	17	44287006	G	T	0.1988	NA	NA	0.6564	rs199527	KANSL1	0	intronic	4.047	NA	4	5	1	1	1
82	17:44287310:A:G	rs531013081	17	44287310	G	A	0.2416	NA	NA	0.821969	rs4630591	KANSL1	0	intronic	3.857	NA	4	5	1	1	1
82	17:44287373:C:G	rs564307311	17	44287373	C	G	0.1988	NA	NA	0.6564	rs199527	KANSL1	0	intronic	2.99	NA	4	5	1	1	1
82	17:44287390:A:G	rs528770545	17	44287390	G	A	0.2117	NA	NA	0.714999	rs4630591	KANSL1	0	intronic	9.552	NA	4	5	1	1	1
82	17:44287709:A:AG	rs140712254	17	44287709	AG	A	0.1978	NA	NA	0.652436	rs199527	KANSL1	0	intronic	1.23	NA	4	5	1	1	1
82	17:44288114:T:TA	rs569675662	17	44288114	T	TA	0.2416	NA	NA	0.821969	rs4630591	KANSL1	0	intronic	9.991	NA	4	5	1	1	1
82	17:44288156:C:T	rs2668653	17	44288156	C	T	0.2425	NA	NA	0.819076	rs4630591	KANSL1	0	intronic	14.08	NA	4	5	1	1	1
82	17:44288281:C:T	rs2532419	17	44288281	T	C	0.1978	NA	NA	0.652436	rs199527	KANSL1	0	intronic	12.27	NA	4	5	1	1	1
82	17:44288284:A:G	rs2732628	17	44288284	A	G	0.2117	NA	NA	0.714999	rs4630591	KANSL1	0	intronic	3.233	1f	4	5	1	1	1
82	17:44288579:C:T	rs2532418	17	44288579	C	T	0.2416	NA	NA	0.821969	rs4630591	KANSL1	0	intronic	7.74	NA	4	5	1	1	1
82	17:44288640:A:G	rs2668645	17	44288640	G	A	0.2425	NA	NA	0.819076	rs4630591	KANSL1	0	intronic	4.828	NA	4	5	1	1	1
82	17:44288672:A:G	rs2696444	17	44288672	A	G	0.2425	NA	NA	0.819076	rs4630591	KANSL1	0	intronic	0.223	7	4	5	1	1	1
82	17:44288702:G:T	rs2696445	17	44288702	T	G	0.2107	NA	NA	0.709073	rs4630591	KANSL1	0	intronic	6.528	7	4	5	1	1	1
82	17:44289101:A:G	rs2732629	17	44289101	A	G	0.2435	-5.591	2.255e-08	0.816283	rs4630591	KANSL1	0	intronic	11.81	1f	4	5	1	1	1
82	17:44289150:A:C	rs2732630	17	44289150	C	A	0.2445	NA	NA	0.80362	rs4630591	KANSL1	0	intronic	10.23	1f	4	5	1	1	1
82	17:44289220:C:T	rs2532417	17	44289220	T	C	0.2445	NA	NA	0.80362	rs4630591	KANSL1	0	intronic	5.568	NA	4	5	1	1	1
82	17:44289232:G:T	rs2732631	17	44289232	T	G	0.2455	NA	NA	0.791246	rs4630591	KANSL1	0	intronic	1.068	1f	4	5	1	1	1
82	17:44289291:A:C	rs2532416	17	44289291	C	A	0.2445	NA	NA	0.793717	rs4630591	KANSL1	0	intronic	8.079	NA	4	5	1	1	1
82	17:44289628:A:C	rs2668670	17	44289628	A	C	0.2416	-5.555	2.77e-08	0.811792	rs4630591	KANSL1	0	intronic	2.362	NA	4	5	1	1	1
82	17:44290047:A:G	rs2668665	17	44290047	A	G	0.2416	5.535	3.115e-08	0.821969	rs4630591	KANSL1	0	intronic	1.878	NA	2	5	1	1	1
82	17:44290759:C:T	rs2668662	17	44290759	T	C	0.2406	-5.536	3.098e-08	0.824965	rs4630591	KANSL1	0	intronic	3.258	NA	4	5	1	1	1
82	17:44290849:A:T	rs76475191	17	44290849	A	T	0.2406	NA	NA	0.824965	rs4630591	KANSL1	0	intronic	1.322	5	4	5	1	1	1
82	17:44290850:A:T	rs78826239	17	44290850	A	T	0.2296	NA	NA	0.78897	rs4630591	KANSL1	0	intronic	1.333	5	4	5	1	1	1
82	17:44290910:A:G	rs79861768	17	44290910	G	A	0.2406	NA	NA	0.824965	rs4630591	KANSL1	0	intronic	1.974	NA	4	5	1	1	1
82	17:44291365:C:T	rs2732606	17	44291365	T	C	0.2406	NA	NA	0.824965	rs4630591	KANSL1	0	intronic	1.453	NA	4	5	1	1	1
82	17:44291381:A:G	rs2732605	17	44291381	G	A	0.2406	NA	NA	0.814714	rs4630591	KANSL1	0	intronic	1.888	NA	4	5	1	1	1
82	17:44291479:A:G	rs2732601	17	44291479	A	G	0.2406	5.536	3.1e-08	0.824965	rs4630591	KANSL1	0	intronic	14.68	NA	4	5	1	1	1
82	17:44291734:A:T	rs2957296	17	44291734	A	T	0.1998	NA	NA	0.660393	rs199527	KANSL1	0	intronic	7.671	7	4	5	1	1	1
82	17:44291820:A:G	rs2696610	17	44291820	A	G	0.2406	-5.533	3.154e-08	0.824965	rs4630591	KANSL1	0	intronic	4.926	NA	4	5	1	1	1
82	17:44292021:C:CAAA	rs35634348	17	44292021	CAAA	C	0.2416	NA	NA	0.821969	rs4630591	KANSL1	0	intronic	1.09	NA	4	5	1	1	1
82	17:44292126:C:T	rs2668695	17	44292126	C	T	0.2406	NA	NA	0.824965	rs4630591	KANSL1	0	intronic	2.779	NA	4	5	1	1	1
82	17:44292319:C:T	rs2668694	17	44292319	T	C	0.2416	-5.537	3.072e-08	0.811792	rs4630591	KANSL1	0	intronic	15	NA	4	5	1	1	1
82	17:44293020:A:G	rs2668692	17	44293020	A	G	0.2425	5.971	2.361e-09	0.819076	rs4630591	KANSL1	0	intronic	10.28	NA	4	5	1	1	1
82	17:44293205:A:G	rs2696609	17	44293205	G	A	0.2485	NA	NA	0.795176	rs4630591	KANSL1	0	intronic	0.723	NA	4	5	1	1	1
82	17:44293546:C:T	rs2668691	17	44293546	T	C	0.1998	NA	NA	0.660393	rs199527	KANSL1	0	intronic	10.14	NA	4	5	1	1	1
82	17:44293671:A:G	rs2696608	17	44293671	G	A	0.2097	NA	NA	0.691643	rs4630591	KANSL1	0	intronic	0.291	NA	4	5	1	1	1
82	17:44293963:A:T	rs2458204	17	44293963	A	T	0.2406	NA	NA	0.824965	rs4630591	KANSL1	0	intronic	4.108	6	4	5	1	1	1
82	17:44294105:C:T	rs2532414	17	44294105	T	C	0.2107	NA	NA	0.697488	rs4630591	KANSL1	0	intronic	2.039	NA	4	5	1	1	1
82	17:44294786:A:G	rs2266497	17	44294786	G	A	0.2406	NA	NA	0.824965	rs4630591	KANSL1	0	intronic	9.017	NA	4	5	1	1	1
82	17:44294983:A:C	rs2532413	17	44294983	A	C	0.2406	NA	NA	0.824965	rs4630591	KANSL1	0	intronic	2.388	NA	4	5	1	1	1
82	17:44295157:A:G	rs430789	17	44295157	G	A	0.2406	NA	NA	0.824965	rs4630591	KANSL1	0	intronic	0.727	NA	4	5	1	1	1
82	17:44295695:A:G	rs2532412	17	44295695	G	A	0.2097	NA	NA	0.703187	rs4630591	KANSL1	0	intronic	12.18	NA	4	5	1	1	1
82	17:44295795:A:G	rs2942186	17	44295795	A	G	0.2097	NA	NA	0.703187	rs4630591	KANSL1	0	intronic	0.742	5	4	5	1	1	1
82	17:44296097:C:T	rs113146341	17	44296097	T	C	0.2097	NA	NA	0.703187	rs4630591	KANSL1	0	intronic	1.163	5	4	5	1	1	1
82	17:44296179:C:G	rs77294312	17	44296179	C	G	0.2097	NA	NA	0.703187	rs4630591	KANSL1	0	intronic	0.954	5	4	5	1	1	1
82	17:44296224:C:T	rs2429449	17	44296224	T	C	0.1968	NA	NA	0.6485	rs199527	KANSL1	0	intronic	8.77	NA	4	5	1	1	1
82	17:44296230:A:T	rs78358711	17	44296230	A	T	0.2416	NA	NA	0.811792	rs4630591	KANSL1	0	intronic	9.94	4	4	5	1	1	1
82	17:44296251:C:T	rs572760195	17	44296251	C	T	0.2406	NA	NA	0.824965	rs4630591	KANSL1	0	intronic	10.74	NA	4	5	1	1	1
82	17:44296355:A:G	rs2942187	17	44296355	A	G	0.2097	NA	NA	0.715073	rs4630591	KANSL1	0	intronic	0.93	7	4	5	1	1	1
82	17:44296522:C:T	rs111314258	17	44296522	C	T	0.2406	NA	NA	0.824965	rs4630591	KANSL1	0	intronic	1.91	6	4	5	1	1	1
82	17:44296523:A:G	rs144416125	17	44296523	A	G	0.2406	NA	NA	0.824965	rs4630591	KANSL1	0	intronic	1.036	6	4	5	1	1	1
82	17:44296845:A:C	rs577973995	17	44296845	C	A	0.2416	NA	NA	0.821969	rs4630591	KANSL1	0	intronic	3.491	NA	4	5	1	1	1
82	17:44296846:A:G	rs534205707	17	44296846	A	G	0.2416	NA	NA	0.821969	rs4630591	KANSL1	0	intronic	2.351	NA	4	5	1	1	1
82	17:44297148:A:G	rs560050580	17	44297148	A	G	0.2425	NA	NA	0.819076	rs4630591	KANSL1	0	intronic	0.308	NA	4	5	1	1	1
82	17:44297459:A:G	rs75543806	17	44297459	A	G	0.1819	NA	NA	0.617638	rs4630591	KANSL1	0	intronic	3.326	7	4	5	1	1	1
82	17:44298102:A:G	rs559888218	17	44298102	A	G	0.2406	NA	NA	0.824965	rs4630591	KANSL1	0	intronic	2.512	NA	4	5	1	1	1
82	17:44298178:A:G	rs572320710	17	44298178	G	A	0.2406	NA	NA	0.824965	rs4630591	KANSL1	0	intronic	3.597	NA	4	5	1	1	1
82	17:44298209:C:T	rs542509380	17	44298209	C	T	0.2406	NA	NA	0.824965	rs4630591	KANSL1	0	intronic	0.353	NA	4	5	1	1	1
82	17:44298279:C:T	rs531647912	17	44298279	T	C	0.2425	NA	NA	0.819076	rs4630591	KANSL1	0	intronic	2.613	NA	4	5	1	1	1
82	17:44298631:A:G	17:44298631:A:G	17	44298631	G	A	0.2087	NA	NA	0.681393	rs4630591	KANSL1	0	intronic	3.9	7	4	5	1	1	1
82	17:44299864:A:AC	rs201443147	17	44299864	AC	A	0.2942	NA	NA	0.679289	rs916888	KANSL1	0	intronic	1.796	NA	5	5	1	1	1
82	17:44300067:A:G	rs147642589	17	44300067	G	A	0.2097	NA	NA	0.702936	rs4630591	KANSL1	0	intronic	6.99	7	5	5	1	1	1
82	17:44301546:C:T	rs145848989	17	44301546	C	T	0.2406	NA	NA	0.824965	rs4630591	KANSL1	0	intronic	1.322	5	1	5	1	1	1
82	17:44301840:C:T	rs2532407	17	44301840	C	T	0.2475	NA	NA	0.721661	rs4630591	KANSL1	0	intronic	14.04	5	1	1	1	1	1
82	17:44302752:A:G	rs537485102	17	44302752	A	G	0.2097	NA	NA	0.702936	rs4630591	KANSL1	18	upstream	18.95	NA	1	1	1	1	1
82	17:44302881:C:T	rs555719522	17	44302881	T	C	0.2425	NA	NA	0.819076	rs4630591	KANSL1	147	upstream	22.2	NA	1	1	1	1	1
82	17:44302904:C:T	rs577342440	17	44302904	C	T	0.2097	NA	NA	0.702936	rs4630591	KANSL1	170	upstream	20.9	NA	1	1	1	1	1
82	17:44303525:A:G	rs368557302	17	44303525	A	G	0.2406	NA	NA	0.824965	rs4630591	KANSL1	791	upstream	0.431	5	5	15	1	1	1
82	17:44303564:C:T	rs2258587	17	44303564	T	C	0.2286	NA	NA	0.76413	rs4630591	KANSL1	830	upstream	3.52	5	5	15	1	1	1
82	17:44303606:A:AG	rs139203747	17	44303606	A	AG	0.2406	NA	NA	0.824965	rs4630591	KANSL1	872	upstream	0.932	NA	5	15	1	1	1
82	17:44303668:G:T	rs371411506	17	44303668	T	G	0.2416	NA	NA	0.821969	rs4630591	KANSL1	934	upstream	0.806	7	5	15	1	1	1
82	17:44304130:C:G	rs553560640	17	44304130	G	C	0.2356	NA	NA	0.815147	rs4630591	KANSL1	1396	intergenic	3.284	NA	5	15	1	1	1
82	17:44304203:C:T	rs572193192	17	44304203	C	T	0.2406	NA	NA	0.824965	rs4630591	KANSL1	1469	intergenic	1.429	NA	5	15	1	1	1
82	17:44304298:A:T	rs62070944	17	44304298	A	T	0.2406	NA	NA	0.824965	rs4630591	KANSL1	1564	intergenic	10.41	6	5	15	1	1	1
82	17:44304490:C:T	rs561060735	17	44304490	C	T	0.2406	NA	NA	0.824965	rs4630591	KANSL1	1756	intergenic	0.37	NA	5	15	1	1	1
82	17:44304740:A:T	rs576263378	17	44304740	T	A	0.2406	NA	NA	0.824965	rs4630591	KANSL1	2006	intergenic	3.337	NA	5	15	1	1	1
82	17:44304884:C:T	rs565244003	17	44304884	T	C	0.2694	NA	NA	0.72576	rs4630591	KANSL1	2150	intergenic	1.922	NA	5	15	1	1	1
82	17:44304910:C:G	rs2253488	17	44304910	C	G	0.2416	NA	NA	0.821969	rs4630591	KANSL1	2176	intergenic	2.001	6	5	15	1	1	1
82	17:44305026:A:G	rs547862429	17	44305026	A	G	0.2416	NA	NA	0.821969	rs4630591	KANSL1	2292	intergenic	3.148	NA	5	15	1	1	1
82	17:44305199:C:T	rs570285046	17	44305199	C	T	0.2396	NA	NA	0.819141	rs4630591	KANSL1	2465	intergenic	3.835	NA	5	15	1	1	1
82	17:44305252:A:G	rs537321556	17	44305252	A	G	0.2406	NA	NA	0.824965	rs4630591	KANSL1	2518	intergenic	0.619	NA	5	15	1	1	1
82	17:44305689:A:G	rs532764039	17	44305689	G	A	0.2237	NA	NA	0.730741	rs4630591	KANSL1	2955	intergenic	2.787	NA	5	15	1	1	1
82	17:44305817:C:T	rs2532401	17	44305817	C	T	0.2227	NA	NA	0.725499	rs4630591	KANSL1	3083	intergenic	3.674	7	5	15	1	1	1
82	17:44307193:C:T	rs2532395	17	44307193	T	C	0.2296	NA	NA	0.762871	rs4630591	KANSL1	4459	intergenic	1.763	7	5	15	1	1	1
82	17:44308053:A:G	rs62070949	17	44308053	G	A	0.1879	NA	NA	0.640626	rs4630591	KANSL1	5319	intergenic	1.769	7	5	15	1	1	1
82	17:44309250:T:TA	rs199632045	17	44309250	TA	T	0.2068	NA	NA	0.697647	rs4630591	KANSL1	6516	intergenic	0.655	NA	7	15	1	1	1
82	17:44309255:A:C	rs62070952	17	44309255	A	C	0.2068	NA	NA	0.697647	rs4630591	KANSL1	6521	intergenic	0.621	6	7	15	1	1	1
82	17:44309856:A:G	rs2532392	17	44309856	A	G	0.2406	NA	NA	0.814714	rs4630591	KANSL1	7122	intergenic	5.051	5	5	15	1	1	1
82	17:44310101:A:G	rs569817232	17	44310101	G	A	0.2435	NA	NA	0.81475	rs4630591	KANSL1	7367	intergenic	3.632	NA	5	15	1	1	1
82	17:44310164:C:T	rs558936396	17	44310164	C	T	0.2406	NA	NA	0.814714	rs4630591	KANSL1	7430	intergenic	4.558	NA	5	15	1	1	1
82	17:44310234:C:T	rs577197474	17	44310234	C	T	0.2406	NA	NA	0.814714	rs4630591	KANSL1	7500	intergenic	2.916	NA	5	15	1	1	1
82	17:44310961:A:AT	rs570664517	17	44310961	AT	A	0.2157	NA	NA	0.706629	rs4630591	KANSL1	8227	intergenic	0.503	NA	5	15	1	1	1
82	17:44311099:A:G	rs568589031	17	44311099	A	G	0.2336	NA	NA	0.795031	rs4630591	KANSL1	8365	intergenic	0.88	NA	5	15	1	1	1
82	17:44311107:C:G	rs2532389	17	44311107	C	G	0.2336	NA	NA	0.795031	rs4630591	KANSL1	8373	intergenic	0.602	7	5	15	1	1	1
82	17:44311200:C:T	rs2693333	17	44311200	C	T	0.2306	NA	NA	0.768342	rs4630591	KANSL1	8466	intergenic	1.744	6	5	15	1	1	1
82	17:44311529:C:G	rs528731539	17	44311529	C	G	0.1958	NA	NA	0.64459	rs199527	KANSL1	8795	intergenic	6.618	NA	5	15	1	1	1
82	17:44312911:G:T	rs574730796	17	44312911	T	G	0.2107	NA	NA	0.709073	rs4630591	RP11-259G18.2	8060	intergenic	0.844	NA	5	15	1	1	1
82	17:44313224:A:G	rs148033495	17	44313224	G	A	0.1968	NA	NA	0.6485	rs199527	RP11-259G18.2	7747	intergenic	1.791	4	5	15	1	1	1
82	17:44313522:G:T	rs2532387	17	44313522	T	G	0.2326	NA	NA	0.787896	rs4630591	RP11-259G18.2	7449	intergenic	1.986	7	5	15	1	1	1
82	17:44313757:A:G	rs552419936	17	44313757	A	G	0.2416	NA	NA	0.82054	rs4630591	RP11-259G18.2	7214	intergenic	3.648	NA	5	15	1	1	1
82	17:44313950:A:C	rs546360771	17	44313950	A	C	0.2416	NA	NA	0.82054	rs4630591	RP11-259G18.2	7021	intergenic	3.636	NA	5	15	1	1	1
82	17:44314066:A:G	rs534615982	17	44314066	G	A	0.2416	NA	NA	0.82054	rs4630591	RP11-259G18.2	6905	intergenic	5.262	NA	5	15	1	1	1
82	17:44314148:A:T	rs111535660	17	44314148	A	T	0.1998	NA	NA	0.660393	rs199527	RP11-259G18.2	6823	intergenic	4.698	6	5	15	1	1	1
82	17:44314179:A:G	rs112493812	17	44314179	A	G	0.2416	NA	NA	0.82054	rs4630591	RP11-259G18.2	6792	intergenic	3.929	7	5	15	1	1	1
82	17:44314217:A:G	rs113343439	17	44314217	G	A	0.2396	NA	NA	0.829421	rs4630591	RP11-259G18.2	6754	intergenic	5.929	7	5	15	1	1	1
82	17:44314261:C:T	rs113138968	17	44314261	T	C	0.2396	NA	NA	0.829421	rs4630591	RP11-259G18.2	6710	intergenic	3.564	7	5	15	1	1	1
82	17:44314342:C:T	rs573428524	17	44314342	C	T	0.2396	NA	NA	0.829421	rs4630591	RP11-259G18.2	6629	intergenic	4.525	NA	5	15	1	1	1
82	17:44315803:A:C	rs2696673	17	44315803	C	A	0.2247	NA	NA	0.743858	rs4630591	RP11-259G18.2	5168	intergenic	3.3	NA	5	15	1	1	1
82	17:44315946:T:TTA	rs564169048	17	44315946	T	TTA	0.1889	NA	NA	0.617973	rs199527	RP11-259G18.2	5025	intergenic	1.081	NA	5	15	1	1	1
82	17:44315987:A:G	rs528330857	17	44315987	A	G	0.1899	NA	NA	0.621697	rs199527	RP11-259G18.2	4984	intergenic	3.739	NA	5	15	1	1	1
82	17:44316076:G:T	rs55653937	17	44316076	T	G	0.2425	6.036	1.578e-09	0.817594	rs4630591	RP11-259G18.2	4895	intergenic	2.34	7	5	15	1	1	1
82	17:44316280:C:T	rs55744103	17	44316280	C	T	0.2416	NA	NA	0.82054	rs4630591	RP11-259G18.2	4691	intergenic	4.701	7	5	15	1	1	1
82	17:44316389:A:G	rs566835244	17	44316389	A	G	0.2416	NA	NA	0.82054	rs4630591	RP11-259G18.2	4582	intergenic	1.235	NA	5	15	1	1	1
82	17:44316449:A:C	rs62073098	17	44316449	A	C	0.2425	-6.091	1.121e-09	0.817594	rs4630591	RP11-259G18.2	4522	intergenic	1.743	7	5	15	1	1	1
82	17:44316491:C:G	rs62073099	17	44316491	C	G	0.1978	NA	NA	0.652436	rs199527	RP11-259G18.2	4480	intergenic	0.74	7	5	15	1	1	1
82	17:44316509:C:G	rs149753849	17	44316509	C	G	0.2117	NA	NA	0.703109	rs4630591	RP11-259G18.2	4462	intergenic	0.703	7	5	15	1	1	1
82	17:44316878:C:CA	rs141716100	17	44316878	C	CA	0.2416	NA	NA	0.82054	rs4630591	RP11-259G18.2	4093	intergenic	0.873	NA	5	15	1	1	1
82	17:44316888:A:G	rs564242533	17	44316888	G	A	0.2416	NA	NA	0.82054	rs4630591	RP11-259G18.2	4083	intergenic	2.838	NA	5	15	1	1	1
82	17:44317103:C:T	rs561690667	17	44317103	C	T	0.2416	NA	NA	0.82054	rs4630591	RP11-259G18.2	3868	intergenic	2.207	NA	5	15	1	1	1
82	17:44317210:A:C	rs550505763	17	44317210	A	C	0.2416	NA	NA	0.82054	rs4630591	RP11-259G18.2	3761	intergenic	0.063	NA	5	15	1	1	1
82	17:44318184:A:G	rs566979023	17	44318184	G	A	0.2435	NA	NA	0.804673	rs4630591	RP11-259G18.2	2787	intergenic	3.862	NA	5	15	1	1	1
82	17:44318575:G:T	rs3110331	17	44318575	G	T	0.2465	NA	NA	0.796924	rs4630591	RP11-259G18.2	2396	intergenic	2.441	NA	5	15	1	1	1
82	17:44318663:A:G	rs545835713	17	44318663	A	G	0.2445	NA	NA	0.801998	rs4630591	RP11-259G18.2	2308	intergenic	1.152	NA	5	15	1	1	1
82	17:44318665:C:T	rs557433399	17	44318665	C	T	0.2117	NA	NA	0.703109	rs4630591	RP11-259G18.2	2306	intergenic	1.78	NA	5	15	1	1	1
82	17:44318863:C:T	rs561816303	17	44318863	C	T	0.2535	NA	NA	0.77038	rs4630591	RP11-259G18.2	2108	intergenic	3.478	NA	5	15	1	1	1
82	17:44319167:A:G	rs2696607	17	44319167	A	G	0.2425	NA	NA	0.807445	rs4630591	RP11-259G18.2	1804	intergenic	1.794	7	7	15	1	1	1
82	17:44319366:C:T	rs2668632	17	44319366	T	C	0.2416	NA	NA	0.811792	rs4630591	RP11-259G18.2	1605	intergenic	1.26	5	7	15	1	1	1
82	17:44319369:C:T	rs578109777	17	44319369	C	T	0.2416	NA	NA	0.811792	rs4630591	RP11-259G18.2	1602	intergenic	2.236	NA	7	15	1	1	1
82	17:44321478:A:G	rs2732714	17	44321478	G	A	0.2107	NA	NA	0.674313	rs4630591	RP11-259G18.2	0	ncRNA_exonic	7.92	5	5	15	1	1	1
82	17:44321527:C:T	rs2732715	17	44321527	T	C	0.2416	NA	NA	0.82054	rs4630591	RP11-259G18.2	0	ncRNA_exonic	7.249	5	5	15	1	1	1
82	17:44322577:C:G	rs372745970	17	44322577	C	G	0.2256	NA	NA	0.753092	rs4630591	RP11-259G18.2	166	downstream	10.43	5	5	15	1	1	1
82	17:44322922:A:G	rs562593824	17	44322922	G	A	0.2425	NA	NA	0.807445	rs4630591	RP11-259G18.2	511	downstream	3.076	NA	5	15	1	1	1
82	17:44323425:C:T	rs1724404	17	44323425	T	C	0.2505	NA	NA	0.757566	rs4630591	RP11-259G18.2	1014	intergenic	1.533	6	5	15	1	1	1
82	17:44324048:A:G	rs62073110	17	44324048	G	A	0.2256	NA	NA	0.694108	rs4630591	RP11-259G18.2	1637	intergenic	3.004	6	5	15	1	1	1
82	17:44324185:A:G	rs1706725	17	44324185	G	A	0.2545	NA	NA	0.747942	rs4630591	RP11-259G18.2	1774	intergenic	0.943	7	5	15	1	1	1
82	17:44324257:G:T	rs572794734	17	44324257	T	G	0.2525	NA	NA	0.758985	rs4630591	RP11-259G18.2	1846	intergenic	2.981	NA	5	15	1	1	1
82	17:44324539:C:T	rs2668639	17	44324539	T	C	0.2495	NA	NA	0.769627	rs4630591	RP11-259G18.2	2128	intergenic	7.292	6	5	15	1	1	1
82	17:44324572:A:G	rs555203107	17	44324572	G	A	0.2485	NA	NA	0.750013	rs4630591	RP11-259G18.2	2161	intergenic	1.394	NA	5	15	1	1	1
82	17:44325593:T:TAA	rs142380704	17	44325593	T	TAA	0.2465	NA	NA	0.783689	rs4630591	RP11-259G18.2	3182	intergenic	8.933	NA	5	15	1	1	1
82	17:44325635:C:G	rs55795042	17	44325635	C	G	0.2485	NA	NA	0.781972	rs4630591	RP11-259G18.2	3224	intergenic	0.264	7	5	15	1	1	1
82	17:44325782:C:CCT	rs201746845	17	44325782	C	CCT	0.2107	NA	NA	0.697185	rs4630591	RP11-259G18.2	3371	intergenic	3.779	NA	5	15	1	1	1
82	17:44326063:G:T	rs2257575	17	44326063	G	T	0.2107	NA	NA	0.697185	rs4630591	RP11-259G18.2	3652	intergenic	3.009	6	5	15	1	1	1
82	17:44326105:C:G	rs191247549	17	44326105	C	G	0.2416	NA	NA	0.808874	rs4630591	RP11-259G18.2	3694	intergenic	0.367	7	5	15	1	1	1
82	17:44326245:A:G	rs199926341	17	44326245	G	A	0.2107	NA	NA	0.697185	rs4630591	RP11-259G18.2	3834	intergenic	7.774	6	5	15	1	1	1
82	17:44326396:C:T	rs531804347	17	44326396	C	T	0.2107	NA	NA	0.697185	rs4630591	RP11-259G18.2	3985	intergenic	0.99	NA	5	15	1	1	1
82	17:44326509:A:G	rs550405754	17	44326509	A	G	0.2117	NA	NA	0.703372	rs4630591	RP11-259G18.2	4098	intergenic	0.922	NA	5	15	1	1	1
82	17:44326619:A:G	rs571822645	17	44326619	G	A	0.2634	NA	NA	0.726095	rs4630591	RP11-259G18.2	4208	intergenic	4.085	NA	4	15	1	1	1
82	17:44326712:C:T	rs539219056	17	44326712	C	T	0.1928	NA	NA	0.643435	rs199527	RP11-259G18.2	4301	intergenic	3.943	NA	4	15	1	1	1
82	17:44326845:A:G	rs547813077	17	44326845	G	A	0.2634	NA	NA	0.708693	rs4630591	RP11-259G18.2	4434	intergenic	0.505	NA	5	15	1	1	1
82	17:44326864:A:G	rs573336988	17	44326864	G	A	0.2604	NA	NA	0.720925	rs4630591	RP11-259G18.2	4453	intergenic	0.647	NA	5	15	1	1	1
82	17:44327070:A:G	rs533579396	17	44327070	A	G	0.2604	NA	NA	0.765794	rs4630591	RP11-259G18.2	4659	intergenic	8.946	NA	5	15	1	1	1
82	17:44327082:G:T	rs555313689	17	44327082	T	G	0.2117	NA	NA	0.703372	rs4630591	RP11-259G18.2	4671	intergenic	9.307	NA	5	15	1	1	1
82	17:44327370:A:C	rs573419147	17	44327370	A	C	0.2127	NA	NA	0.698123	rs4630591	RP11-259G18.2	4959	intergenic	0.11	NA	4	15	1	1	1
82	17:44327438:C:G	rs537509137	17	44327438	G	C	0.2654	NA	NA	0.741324	rs4630591	RP11-259G18.2	5027	intergenic	12.12	NA	4	15	1	1	1
82	17:44327482:A:G	rs577465540	17	44327482	A	G	0.2644	NA	NA	0.733702	rs4630591	RP11-259G18.2	5071	intergenic	14.92	NA	4	15	1	1	1
82	17:44327642:A:AC	rs567022944	17	44327642	A	AC	0.2475	NA	NA	0.79109	rs4630591	RP11-259G18.2	5231	intergenic	0.166	NA	5	15	1	1	1
82	17:44327712:C:T	rs545178846	17	44327712	T	C	0.2495	NA	NA	0.776673	rs4630591	RP11-259G18.2	5301	intergenic	2.602	NA	5	15	1	1	1
82	17:44327958:C:G	rs112784142	17	44327958	G	C	0.2107	NA	NA	0.709073	rs4630591	RP11-259G18.2	5547	intergenic	11.69	7	5	15	1	1	1
82	17:44328260:T:TCTTCCTCTTCCTCTC	rs374891353	17	44328260	T	TCTTCCTCTTCCTCTC	0.2087	NA	NA	0.697052	rs4630591	RP11-259G18.2	5849	intergenic	0.895	NA	5	15	1	1	1
82	17:44328668:A:G	rs531845455	17	44328668	G	A	0.2107	NA	NA	0.709073	rs4630591	RP11-259G18.2	6257	intergenic	3.5	NA	5	15	1	1	1
82	17:44328871:A:G	rs62073146	17	44328871	G	A	0.2058	NA	NA	0.636812	rs4630591	RP11-259G18.2	6460	intergenic	2.021	5	5	15	1	1	1
82	17:44328919:C:T	rs374470873	17	44328919	C	T	0.2038	NA	NA	0.64582	rs4630591	RP11-259G18.2	6508	intergenic	2.955	5	5	15	1	1	1
82	17:44328921:G:T	rs377762376	17	44328921	G	T	0.2038	NA	NA	0.64582	rs4630591	RP11-259G18.2	6510	intergenic	2.67	5	5	15	1	1	1
82	17:44329636:C:T	rs2243967	17	44329636	C	T	0.2346	NA	NA	0.789041	rs4630591	RP11-259G18.2	7225	intergenic	4.894	7	5	15	1	1	1
82	17:44330105:A:G	rs79641193	17	44330105	G	A	0.2237	NA	NA	0.740484	rs4630591	RP11-259G18.3	6811	intergenic	4.797	6	5	15	1	1	1
82	17:44330106:C:T	rs76147580	17	44330106	C	T	0.2237	NA	NA	0.740484	rs4630591	RP11-259G18.3	6810	intergenic	4.875	6	5	15	1	1	1
82	17:44330398:A:G	rs113475307	17	44330398	G	A	0.1918	NA	NA	0.656897	rs4630591	RP11-259G18.3	6518	intergenic	4.264	7	5	15	1	1	1
82	17:44330410:A:G	rs182821552	17	44330410	A	G	0.1909	NA	NA	0.65228	rs4630591	RP11-259G18.3	6506	intergenic	3.41	6	5	15	1	1	1
82	17:44330438:A:G	rs12453264	17	44330438	G	A	0.1909	NA	NA	0.65228	rs4630591	RP11-259G18.3	6478	intergenic	4.597	7	5	15	1	1	1
82	17:44331214:C:T	rs554899842	17	44331214	C	T	0.2326	NA	NA	0.765189	rs4630591	RP11-259G18.3	5702	intergenic	4.279	NA	1	15	1	1	1
82	17:44331297:G:T	rs543821315	17	44331297	T	G	0.2406	NA	NA	0.803059	rs4630591	RP11-259G18.3	5619	intergenic	2.439	NA	1	15	1	1	1
82	17:44331803:A:ATTTT	rs200422537	17	44331803	ATTTT	A	0.2386	NA	NA	0.800261	rs4630591	RP11-259G18.3	5113	intergenic	8.068	NA	5	15	1	1	1
82	17:44332200:G:GT	rs373294137	17	44332200	G	GT	0.2127	NA	NA	0.71	rs4630591	RP11-259G18.3	4716	intergenic	2.73	NA	5	15	1	1	1
82	17:44332351:A:G	rs2950015	17	44332351	G	A	0.2435	NA	NA	0.801613	rs4630591	RP11-259G18.3	4565	intergenic	9.336	NA	5	15	1	1	1
82	17:44332429:C:T	rs2732625	17	44332429	T	C	0.2435	NA	NA	0.80013	rs4630591	RP11-259G18.3	4487	intergenic	7.727	NA	5	15	1	1	1
82	17:44332970:A:G	rs2532364	17	44332970	G	A	0.2416	NA	NA	0.808874	rs4630591	RP11-259G18.3	3946	intergenic	5.053	NA	5	15	1	1	1
82	17:44333121:A:G	rs62073155	17	44333121	A	G	0.2416	NA	NA	0.808874	rs4630591	RP11-259G18.3	3795	intergenic	2.318	6	5	15	1	1	1
82	17:44333293:A:G	rs190796367	17	44333293	G	A	0.2416	NA	NA	0.808874	rs4630591	RP11-259G18.3	3623	intergenic	0.171	7	5	15	1	1	1
82	17:44333331:A:G	rs150592114	17	44333331	G	A	0.2396	NA	NA	0.81774	rs4630591	RP11-259G18.3	3585	intergenic	3.04	6	5	15	1	1	1
82	17:44333412:A:G	rs111920741	17	44333412	A	G	0.2396	NA	NA	0.806064	rs4630591	RP11-259G18.3	3504	intergenic	8.672	6	5	15	1	1	1
82	17:44333423:G:T	rs2532363	17	44333423	T	G	0.2406	5.926	3.108e-09	0.803059	rs4630591	RP11-259G18.3	3493	intergenic	0.045	NA	5	15	1	1	1
82	17:44333499:G:T	17:44333499:G:T	17	44333499	T	G	0.2366	NA	NA	0.800412	rs4630591	RP11-259G18.3	3417	intergenic	1.446	NA	5	15	1	0	1
82	17:44333499:A:G	17:44333499:A:G	17	44333499	A	G	0.1928	NA	NA	0.800412	rs4630591	RP11-259G18.3	3417	NA	1.971	7	5	15	1	1	1
82	17:44333532:C:G	rs113343751	17	44333532	G	C	0.2406	NA	NA	0.813292	rs4630591	RP11-259G18.3	3384	intergenic	2.088	7	5	15	1	1	1
82	17:44333568:C:T	rs62073156	17	44333568	C	T	0.2396	NA	NA	0.81774	rs4630591	RP11-259G18.3	3348	intergenic	5.279	7	5	15	1	1	1
82	17:44333889:C:T	rs2696422	17	44333889	C	T	0.2157	NA	NA	0.697276	rs4630591	RP11-259G18.3	3027	intergenic	6.777	NA	5	15	1	1	1
82	17:44333890:A:G	rs2696423	17	44333890	A	G	0.2157	NA	NA	0.697276	rs4630591	RP11-259G18.3	3026	intergenic	1.29	5	5	15	1	1	1
82	17:44334052:A:G	rs62073157	17	44334052	A	G	0.2416	5.96	2.516e-09	0.808874	rs4630591	RP11-259G18.3	2864	intergenic	2.479	5	5	15	1	1	1
82	17:44334288:C:G	rs564614982	17	44334288	G	C	0.2425	NA	NA	0.816144	rs4630591	RP11-259G18.3	2628	intergenic	4.313	NA	5	15	1	1	1
82	17:44334419:C:T	rs559420324	17	44334419	T	C	0.2425	NA	NA	0.804487	rs4630591	RP11-259G18.3	2497	intergenic	6.179	NA	5	15	1	1	1
82	17:44334768:A:G	rs62074562	17	44334768	G	A	0.2425	NA	NA	0.804487	rs4630591	RP11-259G18.3	2148	intergenic	4.514	6	5	15	1	1	1
82	17:44335274:A:G	rs2696429	17	44335274	A	G	0.2227	NA	NA	0.705721	rs4630591	RP11-259G18.3	1642	intergenic	7.844	5	5	15	1	1	1
82	17:44335579:A:G	rs139077859	17	44335579	A	G	0.2087	NA	NA	0.673961	rs4630591	RP11-259G18.3	1337	intergenic	2.329	5	5	15	1	1	1
82	17:44335635:A:G	rs147431626	17	44335635	A	G	0.2475	NA	NA	0.768016	rs4630591	RP11-259G18.3	1281	intergenic	3.98	7	5	15	1	1	1
82	17:44335752:C:T	rs76155390	17	44335752	C	T	0.2425	NA	NA	0.804487	rs4630591	RP11-259G18.3	1164	intergenic	4.18	NA	5	15	1	1	1
82	17:44335806:A:C	rs529815603	17	44335806	C	A	0.2227	NA	NA	0.705721	rs4630591	RP11-259G18.3	1110	intergenic	5.821	NA	5	15	1	1	1
82	17:44335818:A:G	rs541994922	17	44335818	G	A	0.2425	NA	NA	0.804487	rs4630591	RP11-259G18.3	1098	intergenic	4.308	NA	5	15	1	1	1
82	17:44335865:A:G	rs563364166	17	44335865	G	A	0.2217	NA	NA	0.710799	rs4630591	RP11-259G18.3	1051	intergenic	3.234	NA	5	15	1	1	1
82	17:44335895:C:CAT	rs72485539	17	44335895	C	CAT	0.2107	NA	NA	0.685605	rs4630591	RP11-259G18.3	1021	intergenic	1.943	NA	5	15	1	1	1
82	17:44336237:C:T	rs546983754	17	44336237	T	C	0.2465	NA	NA	0.793581	rs4630591	RP11-259G18.3	679	downstream	3.594	NA	5	15	1	1	1
82	17:44336594:A:G	rs2957321	17	44336594	G	A	0.2425	NA	NA	0.804487	rs4630591	RP11-259G18.3	322	downstream	4.829	NA	5	15	1	1	1
82	17:44336619:A:AGGG	rs535342277	17	44336619	AGGG	A	0.2425	NA	NA	0.804487	rs4630591	RP11-259G18.3	297	downstream	1.23	NA	1	15	1	1	1
82	17:44336651:C:T	rs2458203	17	44336651	C	T	0.3479	NA	NA	0.73423	rs8067056	RP11-259G18.3	265	downstream	4.525	NA	1	15	1	1	1
82	17:44336976:C:T	rs2469937	17	44336976	C	T	0.2058	NA	NA	0.668165	rs4630591	RP11-259G18.3	0	ncRNA_exonic	10.62	NA	1	15	1	1	1
82	17:44337429:C:G	rs527420934	17	44337429	C	G	0.2445	NA	NA	0.788809	rs4630591	RP11-259G18.3	0	ncRNA_exonic	8.84	NA	1	1	1	1	1
82	17:44337903:C:G	rs112305366	17	44337903	G	C	0.2296	NA	NA	0.771212	rs4630591	RP11-259G18.3	0	ncRNA_exonic	10.93	4	1	1	1	1	1
82	17:44337986:C:CTTTTTTT	rs574155664	17	44337986	C	CTTTTTTT	0.2406	NA	NA	0.824965	rs4630591	RP11-259G18.3	13	upstream	4.917	NA	1	1	1	1	1
82	17:44338279:C:G	rs2696430	17	44338279	C	G	0.2604	NA	NA	0.72979	rs4630591	RP11-259G18.3	306	upstream	7.984	7	1	5	1	1	1
82	17:44338280:A:T	rs2696431	17	44338280	A	T	0.2097	NA	NA	0.691301	rs4630591	RP11-259G18.3	307	upstream	9.154	7	1	5	1	1	1
82	17:44338285:C:T	rs2696432	17	44338285	T	C	0.2107	NA	NA	0.697488	rs4630591	RP11-259G18.3	312	upstream	8.029	7	1	5	1	1	1
82	17:44338404:A:G	rs528392237	17	44338404	A	G	0.2097	NA	NA	0.691301	rs4630591	RP11-259G18.3	431	upstream	3.649	NA	5	5	1	1	1
82	17:44338422:A:G	rs2942185	17	44338422	A	G	0.2097	NA	NA	0.691301	rs4630591	RP11-259G18.3	449	upstream	10.7	NA	5	5	1	1	1
82	17:44338433:A:T	rs2950656	17	44338433	A	T	0.2097	NA	NA	0.691301	rs4630591	RP11-259G18.3	460	upstream	11.26	5	5	5	1	1	1
82	17:44338503:A:C	rs546616364	17	44338503	A	C	0.2714	NA	NA	0.693334	rs4630591	RP11-259G18.3	530	upstream	4.825	NA	5	5	1	1	1
82	17:44338534:C:T	rs567996834	17	44338534	T	C	0.2694	NA	NA	0.694763	rs4630591	RP11-259G18.3	561	upstream	3.704	NA	5	5	1	1	1
82	17:44338536:C:T	rs529274065	17	44338536	C	T	0.2704	NA	NA	0.691529	rs4630591	RP11-259G18.3	563	upstream	4.769	NA	5	5	1	1	1
82	17:44338594:A:G	rs113313727	17	44338594	A	G	0.2594	NA	NA	0.740099	rs4630591	RP11-259G18.3	621	upstream	3.32	6	5	5	1	1	1
82	17:44338640:T:TATC	rs141650602	17	44338640	T	TATC	0.2157	NA	NA	0.681634	rs4630591	RP11-259G18.3	667	upstream	11.99	NA	5	5	1	1	1
82	17:44338694:A:G	rs550530305	17	44338694	A	G	0.2614	NA	NA	0.746303	rs4630591	RP11-259G18.3	721	upstream	6.892	NA	5	5	1	1	1
82	17:44338735:C:T	rs569025098	17	44338735	T	C	0.2634	NA	NA	0.726095	rs4630591	RP11-259G18.3	762	upstream	4.268	NA	5	5	1	1	1
82	17:44338782:A:AT	rs34081316	17	44338782	A	AT	0.2107	NA	NA	0.686473	rs4630591	RP11-259G18.3	809	upstream	1.364	NA	5	5	1	1	1
82	17:44338869:C:T	rs2463514	17	44338869	T	C	0.1988	NA	NA	0.651635	rs4630591	RP11-259G18.3	896	upstream	2.11	7	5	5	1	1	1
82	17:44338966:A:C	rs78903072	17	44338966	C	A	0.2575	NA	NA	0.727175	rs4630591	RP11-259G18.3	993	upstream	2.365	7	5	5	1	1	1
82	17:44338967:C:T	rs79928920	17	44338967	C	T	0.2575	NA	NA	0.727175	rs4630591	RP11-259G18.3	994	upstream	2.731	7	5	5	1	1	1
82	17:44339003:G:T	rs534396161	17	44339003	T	G	0.2555	NA	NA	0.730111	rs4630591	RP11-259G18.3	1030	intergenic	1.464	NA	5	5	1	1	1
82	17:44339109:A:AAAAAAAG	rs201657714	17	44339109	A	AAAAAAAG	0.2406	NA	NA	0.816169	rs4630591	RP11-259G18.3	1136	intergenic	0.365	NA	5	5	1	1	1
82	17:44339153:A:G	rs556965428	17	44339153	G	A	0.2107	NA	NA	0.697488	rs4630591	RP11-259G18.3	1180	intergenic	4.319	NA	5	5	1	1	1
82	17:44339174:C:T	rs575310615	17	44339174	T	C	0.2107	NA	NA	0.697488	rs4630591	RP11-259G18.3	1201	intergenic	2.137	NA	5	5	1	1	1
82	17:44339354:C:T	rs113178301	17	44339354	C	T	0.2097	NA	NA	0.691301	rs4630591	RP11-259G18.3	1381	intergenic	0.239	5	5	5	1	1	1
82	17:44339375:A:G	rs80290584	17	44339375	G	A	0.2097	NA	NA	0.691301	rs4630591	RP11-259G18.3	1402	intergenic	3.632	5	5	5	1	1	1
82	17:44339408:C:T	rs2732685	17	44339408	T	C	0.2505	NA	NA	0.764925	rs4630591	RP11-259G18.3	1435	intergenic	2.816	NA	5	5	1	1	1
82	17:44339473:A:G	rs2532349	17	44339473	G	A	0.2465	NA	NA	0.783689	rs4630591	RP11-259G18.3	1500	intergenic	4.014	NA	5	5	1	1	1
82	17:44339513:A:C	rs34046424	17	44339513	C	A	0.2097	NA	NA	0.691301	rs4630591	RP11-259G18.3	1540	intergenic	3.654	7	5	5	1	1	1
82	17:44339607:C:T	rs77917260	17	44339607	T	C	0.2107	NA	NA	0.709752	rs4630591	RP11-259G18.3	1634	intergenic	2.263	NA	5	5	1	1	1
82	17:44339608:A:G	rs79947689	17	44339608	G	A	0.2117	NA	NA	0.680406	rs4630591	RP11-259G18.3	1635	intergenic	3.575	NA	5	5	1	1	1
82	17:44339651:C:T	rs36036607	17	44339651	C	T	0.2117	NA	NA	0.680406	rs4630591	RP11-259G18.3	1678	intergenic	3.903	6	5	5	1	1	1
82	17:44339665:C:G	rs2732683	17	44339665	G	C	0.2117	NA	NA	0.680406	rs4630591	RP11-259G18.3	1692	intergenic	1.624	7	5	5	1	1	1
82	17:44339675:C:T	rs2732682	17	44339675	C	T	0.2117	NA	NA	0.680406	rs4630591	RP11-259G18.3	1702	intergenic	3.487	NA	5	5	1	1	1
82	17:44339712:G:T	rs2668687	17	44339712	G	T	0.2097	NA	NA	0.691301	rs4630591	RP11-259G18.3	1739	intergenic	2.571	NA	5	5	1	1	1
82	17:44339744:T:TC	rs67671346	17	44339744	T	TC	0.2018	NA	NA	0.668828	rs4630591	RP11-259G18.3	1771	intergenic	0.582	NA	5	5	1	1	1
82	17:44339747:T:TC	rs67404079	17	44339747	T	TC	0.2018	NA	NA	0.668828	rs4630591	RP11-259G18.3	1774	intergenic	0.578	NA	5	5	1	1	1
82	17:44339966:A:T	rs557594331	17	44339966	A	T	0.2117	NA	NA	0.691487	rs4630591	RP11-259G18.3	1993	intergenic	6.055	NA	5	5	1	1	1
82	17:44340021:C:T	rs572865475	17	44340021	T	C	0.2097	NA	NA	0.691301	rs4630591	RP11-259G18.3	2048	intergenic	3.095	NA	5	5	1	1	1
82	17:44340151:C:T	rs2668685	17	44340151	C	T	0.2505	NA	NA	0.784133	rs4630591	RP11-259G18.3	2178	intergenic	5.298	NA	5	5	1	1	1
82	17:44340153:G:GAA	rs372228208	17	44340153	G	GAA	0.2406	NA	NA	0.824965	rs4630591	RP11-259G18.3	2180	intergenic	1.553	NA	5	5	1	1	1
82	17:44340253:A:G	rs561504284	17	44340253	G	A	0.2485	NA	NA	0.75959	rs4630591	RP11-259G18.3	2280	intergenic	6.114	NA	5	5	1	1	1
82	17:44340328:A:C	rs544146004	17	44340328	C	A	0.2465	NA	NA	0.772147	rs4630591	RP11-259G18.3	2355	intergenic	6.21	NA	5	5	1	1	1
82	17:44340506:C:G	rs533207022	17	44340506	G	C	0.2485	NA	NA	0.75959	rs4630591	RP11-259G18.3	2533	intergenic	4.845	NA	5	5	1	1	1
82	17:44340525:A:C	rs551731610	17	44340525	C	A	0.2485	NA	NA	0.75959	rs4630591	RP11-259G18.3	2552	intergenic	6.385	NA	5	5	1	1	1
82	17:44340942:C:T	rs527751731	17	44340942	C	T	0.2495	NA	NA	0.776673	rs4630591	RP11-259G18.3	2969	intergenic	0.96	NA	5	5	1	1	1
82	17:44341609:C:T	rs571886519	17	44341609	C	T	0.2087	NA	NA	0.685458	rs4630591	RP11-259G18.1	2793	intergenic	3.918	NA	2	7	1	1	1
82	17:44341627:G:T	rs539081995	17	44341627	T	G	0.2087	NA	NA	0.685458	rs4630591	RP11-259G18.1	2775	intergenic	4.016	NA	2	7	1	1	1
82	17:44341868:C:CA	rs143191191	17	44341868	C	CA	0.2425	NA	NA	0.817594	rs4630591	RP11-259G18.1	2534	intergenic	1.055	NA	2	7	1	1	1
82	17:44341870:A:C	rs572858137	17	44341870	C	A	0.2078	NA	NA	0.668199	rs4630591	RP11-259G18.1	2532	intergenic	5.617	NA	2	7	1	1	1
82	17:44342123:C:G	rs2732677	17	44342123	C	G	0.3588	NA	NA	0.703066	rs8067056	RP11-259G18.1	2279	intergenic	4.366	4	2	7	1	1	1
82	17:44342327:G:T	rs556215035	17	44342327	G	T	0.2485	NA	NA	0.788686	rs4630591	RP11-259G18.1	2075	intergenic	9.083	NA	2	7	1	1	1
82	17:44342404:A:C	rs545089385	17	44342404	C	A	0.2107	NA	NA	0.685605	rs4630591	RP11-259G18.1	1998	intergenic	4.945	NA	2	7	1	1	1
82	17:44342461:A:AGCTT	rs543604393	17	44342461	AGCTT	A	0.2097	NA	NA	0.691301	rs4630591	RP11-259G18.1	1941	intergenic	1.826	NA	2	7	1	1	1
82	17:44342482:G:GT	rs112528980	17	44342482	G	GT	0.2028	NA	NA	0.66257	rs4630591	RP11-259G18.1	1920	intergenic	2.009	NA	2	7	1	1	1
82	17:44342513:C:T	rs2668713	17	44342513	C	T	0.2097	NA	NA	0.691301	rs4630591	RP11-259G18.1	1889	intergenic	2.726	4	2	7	1	1	1
82	17:44342563:A:G	rs2429440	17	44342563	G	A	0.2097	NA	NA	0.691301	rs4630591	RP11-259G18.1	1839	intergenic	2.5	NA	2	7	1	1	1
82	17:44342994:C:T	rs62071573	17	44342994	T	C	0.2485	NA	NA	0.788686	rs4630591	RP11-259G18.1	1408	intergenic	3.622	7	5	5	1	1	1
82	17:44343004:C:T	rs2950706	17	44343004	T	C	0.2097	NA	NA	0.691301	rs4630591	RP11-259G18.1	1398	intergenic	4.519	NA	5	7	1	1	1
82	17:44343084:G:T	rs551092140	17	44343084	G	T	0.2097	NA	NA	0.691301	rs4630591	RP11-259G18.1	1318	intergenic	5.706	NA	5	7	1	1	1
82	17:44343121:A:G	rs566177628	17	44343121	G	A	0.2386	NA	NA	0.8017	rs4630591	RP11-259G18.1	1281	intergenic	5.617	NA	5	7	1	1	1
82	17:44343125:C:T	rs533534846	17	44343125	T	C	0.2475	NA	NA	0.79109	rs4630591	RP11-259G18.1	1277	intergenic	4.223	NA	5	7	1	1	1
82	17:44343192:A:G	rs555075975	17	44343192	A	G	0.2117	NA	NA	0.679963	rs4630591	RP11-259G18.1	1210	intergenic	3.845	NA	5	7	1	1	1
82	17:44343282:A:G	rs567001845	17	44343282	A	G	0.2594	NA	NA	0.774449	rs4630591	RP11-259G18.1	1120	intergenic	5.597	NA	1	7	1	1	1
82	17:44343291:C:G	rs537672653	17	44343291	G	C	0.2594	NA	NA	0.774449	rs4630591	RP11-259G18.1	1111	intergenic	2.647	NA	1	7	1	1	1
82	17:44343304:A:T	rs556290186	17	44343304	A	T	0.2594	NA	NA	0.774449	rs4630591	RP11-259G18.1	1098	intergenic	5.227	NA	1	7	1	1	1
82	17:44343370:C:G	rs2696694	17	44343370	C	G	0.3579	NA	NA	0.692066	rs8067056	RP11-259G18.1	1032	intergenic	4.824	4	1	7	1	1	1
82	17:44343371:A:G	rs545244112	17	44343371	A	G	0.2475	NA	NA	0.781265	rs4630591	RP11-259G18.1	1031	intergenic	5.643	NA	1	7	1	1	1
82	17:44343392:A:G	rs553781537	17	44343392	A	G	0.2097	NA	NA	0.691301	rs4630591	RP11-259G18.1	1010	intergenic	5.431	NA	1	7	1	1	1
82	17:44343719:C:T	rs572514738	17	44343719	T	C	0.2455	NA	NA	0.786203	rs4630591	RP11-259G18.1	683	upstream	7.364	NA	1	2	1	1	1
82	17:44343930:A:G	rs531804214	17	44343930	G	A	0.2455	NA	NA	0.796163	rs4630591	RP11-259G18.1	472	upstream	12.08	NA	1	2	1	1	1
82	17:44344097:C:G	rs2532343	17	44344097	C	G	0.2505	NA	NA	0.785956	rs4630591	RP11-259G18.1	305	upstream	13.25	4	1	1	1	1	1
82	17:44344178:G:T	rs565427790	17	44344178	G	T	0.2545	NA	NA	0.77793	rs4630591	RP11-259G18.1	224	upstream	11.17	NA	1	1	1	1	1
82	17:44344219:C:T	rs532593319	17	44344219	T	C	0.2087	NA	NA	0.698172	rs4630591	RP11-259G18.1	183	upstream	12.3	NA	1	1	1	1	1
82	17:44344222:C:G	rs548109274	17	44344222	G	C	0.2087	NA	NA	0.698172	rs4630591	RP11-259G18.1	180	upstream	10.22	NA	1	1	1	1	1
82	17:44344300:G:T	rs548542325	17	44344300	T	G	0.2604	NA	NA	0.756712	rs4630591	RP11-259G18.1	102	upstream	5.91	NA	1	1	1	1	1
82	17:44344376:A:G	rs112534607	17	44344376	A	G	0.2584	NA	NA	0.752762	rs4630591	RP11-259G18.1	26	upstream	6.929	4	1	1	1	1	1
82	17:44344409:A:C	rs111413387	17	44344409	C	A	0.2575	NA	NA	0.754292	rs4630591	RP11-259G18.1	0	ncRNA_exonic	11.22	4	1	1	1	1	1
82	17:44344456:C:T	rs554959222	17	44344456	C	T	0.2575	NA	NA	0.763441	rs4630591	RP11-259G18.1	0	ncRNA_exonic	12.44	NA	1	1	1	1	1
82	17:44344541:A:C	rs111854089	17	44344541	A	C	0.2008	NA	NA	0.653908	rs199527	RP11-259G18.1	0	ncRNA_exonic	8.849	2b	1	1	1	1	1
82	17:44344552:C:T	rs113830390	17	44344552	T	C	0.2018	NA	NA	0.647487	rs199527	RP11-259G18.1	0	ncRNA_exonic	10.91	4	1	1	1	1	1
82	17:44344595:G:T	rs117995241	17	44344595	T	G	0.2018	NA	NA	0.657599	rs199527	RP11-259G18.1	0	ncRNA_exonic	9.477	4	1	1	1	1	1
82	17:44344596:A:C	rs117629202	17	44344596	A	C	0.2018	NA	NA	0.657599	rs199527	RP11-259G18.1	0	ncRNA_exonic	9.691	4	1	1	1	1	1
82	17:44344737:G:GGCTGGTGACCCT	rs67539917	17	44344737	G	GGCTGGTGACCCT	0.2008	NA	NA	0.653908	rs199527	RP11-259G18.1	0	ncRNA_exonic	14.3	NA	1	1	1	1	1
82	17:44344810:G:T	rs2732649	17	44344810	G	T	0.2396	NA	NA	0.804685	rs4630591	RP11-259G18.1	0	ncRNA_exonic	14.22	4	1	2	1	1	1
82	17:44344822:A:G	rs76934998	17	44344822	A	G	0.2008	NA	NA	0.653908	rs199527	RP11-259G18.1	0	ncRNA_exonic	11.67	4	1	2	1	1	1
82	17:44344858:A:G	rs74358353	17	44344858	G	A	0.2008	NA	NA	0.653908	rs199527	RP11-259G18.1	0	ncRNA_exonic	14.83	4	1	2	1	1	1
82	17:44344926:A:G	rs74652075	17	44344926	G	A	0.2008	NA	NA	0.653908	rs199527	RP11-259G18.1	0	ncRNA_intronic	9.836	4	1	2	1	1	1
82	17:44344970:C:T	rs77568881	17	44344970	C	T	0.2008	NA	NA	0.653908	rs199527	RP11-259G18.1	0	ncRNA_intronic	9.525	4	1	2	1	1	1
82	17:44344988:C:G	rs2732650	17	44344988	G	C	0.2406	NA	NA	0.801624	rs4630591	RP11-259G18.1	0	ncRNA_intronic	7.204	4	1	2	1	1	1
82	17:44345047:A:ACT	rs138875687	17	44345047	ACT	A	0.2406	NA	NA	0.801624	rs4630591	RP11-259G18.1	0	ncRNA_intronic	8.253	NA	1	2	1	1	1
82	17:44345063:C:T	rs2732651	17	44345063	T	C	0.2008	NA	NA	0.653908	rs199527	RP11-259G18.1	0	ncRNA_intronic	6.36	1f	1	2	1	1	1
82	17:44345090:A:C	rs2668719	17	44345090	A	C	0.2008	NA	NA	0.653908	rs199527	RP11-259G18.1	0	ncRNA_intronic	4.319	1b	1	2	1	1	1
82	17:44345114:C:T	rs2732652	17	44345114	T	C	0.2008	NA	NA	0.653908	rs199527	RP11-259G18.1	0	ncRNA_intronic	8.651	2b	1	2	1	1	1
82	17:44345653:A:G	rs2532340	17	44345653	G	A	0.2406	NA	NA	0.811904	rs4630591	RP11-259G18.1	0	ncRNA_intronic	5.879	NA	1	15	1	1	1
82	17:44345668:A:G	rs2532339	17	44345668	G	A	0.2107	NA	NA	0.685605	rs4630591	RP11-259G18.1	0	ncRNA_intronic	5.958	NA	1	15	1	1	1
82	17:44346039:A:G	rs570571928	17	44346039	G	A	0.2117	NA	NA	0.691487	rs4630591	RP11-259G18.1	0	ncRNA_exonic	10.87	NA	1	15	1	1	1
82	17:44346393:C:G	rs2696561	17	44346393	G	C	0.2127	NA	NA	0.69741	rs4630591	RP11-259G18.1	332	downstream	14.31	1f	5	15	1	1	1
82	17:44346405:C:T	rs2732654	17	44346405	T	C	0.1998	NA	NA	0.649911	rs199527	RP11-259G18.1	344	downstream	8.166	5	5	15	1	1	1
82	17:44346407:C:G	rs2732655	17	44346407	C	G	0.1998	NA	NA	0.649911	rs199527	RP11-259G18.1	346	downstream	0.596	5	5	15	1	1	1
82	17:44346589:A:G	rs77488920	17	44346589	A	G	0.2008	NA	NA	0.653908	rs199527	RP11-259G18.1	528	downstream	0.464	6	5	15	1	1	1
82	17:44346610:A:G	rs553047624	17	44346610	G	A	0.2008	NA	NA	0.653908	rs199527	RP11-259G18.1	549	downstream	8.465	NA	5	15	1	1	1
82	17:44346666:A:G	rs574735237	17	44346666	A	G	0.2008	NA	NA	0.653908	rs199527	RP11-259G18.1	605	downstream	1.514	NA	5	15	1	1	1
82	17:44346674:C:T	rs2696559	17	44346674	C	T	0.2256	NA	NA	0.742996	rs4630591	RP11-259G18.1	613	downstream	4.556	NA	5	15	1	1	1
82	17:44346690:C:G	rs575822367	17	44346690	G	C	0.2008	NA	NA	0.653908	rs199527	RP11-259G18.1	629	downstream	0.066	NA	5	15	1	1	1
82	17:44346751:G:T	rs564676144	17	44346751	G	T	0.2008	NA	NA	0.653908	rs199527	RP11-259G18.1	690	downstream	4.718	NA	5	15	1	1	1
82	17:44346829:C:T	rs62071576	17	44346829	T	C	0.2008	NA	NA	0.653908	rs199527	RP11-259G18.1	768	downstream	0.594	7	5	15	1	1	1
82	17:44346951:A:T	rs2696558	17	44346951	A	T	0.3519	NA	NA	0.674042	rs8067056	RP11-259G18.1	890	downstream	0.555	1f	5	15	1	1	1
82	17:44346962:C:T	rs2458216	17	44346962	T	C	0.2008	NA	NA	0.653908	rs199527	RP11-259G18.1	901	downstream	0.545	1f	5	15	1	1	1
82	17:44347097:A:G	rs529941744	17	44347097	G	A	0.2008	NA	NA	0.653908	rs199527	RP11-259G18.1	1036	intergenic	9.009	NA	5	15	1	1	1
82	17:44347109:A:G	rs548376955	17	44347109	G	A	0.2008	NA	NA	0.653908	rs199527	RP11-259G18.1	1048	intergenic	12.36	NA	5	15	1	1	1
82	17:44347165:C:T	rs569948327	17	44347165	C	T	0.2078	NA	NA	0.668199	rs4630591	RP11-259G18.1	1104	intergenic	12.53	NA	5	15	1	1	1
82	17:44347218:A:C	rs530676870	17	44347218	A	C	0.2386	NA	NA	0.807857	rs4630591	RP11-259G18.1	1157	intergenic	9.004	NA	5	15	1	1	1
82	17:44347557:A:G	rs552545212	17	44347557	A	G	0.2008	NA	NA	0.653908	rs199527	RP11-259G18.1	1496	intergenic	4.421	NA	5	15	1	1	1
82	17:44347561:C:T	rs570804960	17	44347561	C	T	0.2008	NA	NA	0.653908	rs199527	RP11-259G18.1	1500	intergenic	2.441	NA	5	15	1	1	1
82	17:44347638:C:T	rs534691244	17	44347638	T	C	0.2445	NA	NA	0.780492	rs4630591	RP11-259G18.1	1577	intergenic	4.324	NA	5	15	1	1	1
82	17:44347727:A:T	rs568197156	17	44347727	T	A	0.2008	NA	NA	0.653908	rs199527	RP11-259G18.1	1666	intergenic	5.553	NA	5	15	1	1	1
82	17:44348013:A:G	rs546223853	17	44348013	G	A	0.2008	NA	NA	0.653908	rs199527	RP11-259G18.1	1952	intergenic	0.895	NA	5	15	1	1	1
82	17:44348221:A:G	rs576947229	17	44348221	G	A	0.2445	NA	NA	0.770631	rs4630591	RP11-259G18.1	2160	intergenic	4.304	NA	5	15	1	1	1
82	17:44348265:C:G	rs2429438	17	44348265	C	G	0.2435	NA	NA	0.773144	rs4630591	RP11-259G18.1	2204	intergenic	2.14	6	5	15	1	1	1
82	17:44348298:A:G	rs2950694	17	44348298	G	A	0.2008	NA	NA	0.653908	rs199527	RP11-259G18.1	2237	intergenic	10.23	NA	5	15	1	1	1
82	17:44348356:A:T	rs2950693	17	44348356	A	T	0.2008	NA	NA	0.653908	rs199527	RP11-259G18.1	2295	intergenic	9.345	6	5	15	1	1	1
82	17:44348370:A:G	rs2696555	17	44348370	G	A	0.2425	NA	NA	0.785754	rs4630591	RP11-259G18.1	2309	intergenic	2.885	NA	5	15	1	1	1
82	17:44348387:A:G	rs2950692	17	44348387	G	A	0.2008	NA	NA	0.653908	rs199527	RP11-259G18.1	2326	intergenic	1.05	NA	5	15	1	1	1
82	17:44348535:T:TTTCTTTTCTTTTC	rs577360216	17	44348535	TTTCTTTTCTTTTC	T	0.2167	NA	NA	0.710228	rs199527	RP11-259G18.1	2474	intergenic	0.652	NA	5	15	1	1	1
82	17:44348548:T:TC	rs530382466	17	44348548	TC	T	0.2167	NA	NA	0.710228	rs199527	RP11-259G18.1	2487	intergenic	0.646	NA	5	15	1	1	1
82	17:44348593:A:G	rs2732713	17	44348593	G	A	0.2425	NA	NA	0.80595	rs4630591	RP11-259G18.1	2532	intergenic	0.224	NA	5	15	1	1	1
82	17:44348616:C:T	rs113056783	17	44348616	T	C	0.2008	NA	NA	0.653908	rs199527	RP11-259G18.1	2555	intergenic	0.159	7	5	15	1	1	1
82	17:44348634:C:T	rs112665297	17	44348634	C	T	0.1998	NA	NA	0.649911	rs199527	RP11-259G18.1	2573	intergenic	5.272	6	5	15	1	1	1
82	17:44348753:C:T	rs546564131	17	44348753	C	T	0.2018	NA	NA	0.657599	rs199527	RP11-259G18.1	2692	intergenic	1.534	NA	5	15	1	1	1
82	17:44348768:A:G	rs2950691	17	44348768	G	A	0.2008	NA	NA	0.653908	rs199527	RP11-259G18.1	2707	intergenic	5.375	NA	5	15	1	1	1
82	17:44348825:C:G	rs2942175	17	44348825	G	C	0.2008	NA	NA	0.653908	rs199527	RP11-259G18.1	2764	intergenic	3.926	7	5	15	1	1	1
82	17:44348848:A:G	rs2942176	17	44348848	A	G	0.2008	NA	NA	0.653908	rs199527	RP11-259G18.1	2787	intergenic	2.783	7	5	15	1	1	1
82	17:44348932:G:T	rs2732712	17	44348932	G	T	0.2485	NA	NA	0.790431	rs4630591	RP11-259G18.1	2871	intergenic	4.234	NA	5	15	1	1	1
82	17:44348963:T:TAG	rs67667485	17	44348963	T	TAG	0.2008	NA	NA	0.653908	rs199527	RP11-259G18.1	2902	intergenic	0.88	NA	5	15	1	1	1
82	17:44348987:A:G	rs2942177	17	44348987	A	G	0.2008	NA	NA	0.653908	rs199527	RP11-259G18.1	2926	intergenic	6.826	7	5	15	1	1	1
82	17:44349079:A:C	rs75257416	17	44349079	A	C	0.2008	NA	NA	0.653908	rs199527	RP11-259G18.1	3018	intergenic	13.22	7	5	15	1	1	1
82	17:44349080:C:G	rs78570732	17	44349080	G	C	0.2008	NA	NA	0.653908	rs199527	RP11-259G18.1	3019	intergenic	14.07	7	5	15	1	1	1
82	17:44349136:C:CT	rs67962447	17	44349136	C	CT	0.2008	NA	NA	0.653908	rs199527	ARL17B	3013	intergenic	0.146	NA	5	15	1	1	1
82	17:44349150:C:CAG	rs67912164	17	44349150	C	CAG	0.2008	NA	NA	0.653908	rs199527	ARL17B	2999	intergenic	0.909	NA	5	15	1	1	1
82	17:44349167:A:G	rs62071595	17	44349167	A	G	0.2008	NA	NA	0.653908	rs199527	ARL17B	2982	intergenic	0.174	7	5	15	1	1	1
82	17:44349169:C:T	rs62071596	17	44349169	C	T	0.2008	NA	NA	0.653908	rs199527	ARL17B	2980	intergenic	4.431	7	5	15	1	1	1
82	17:44349234:C:T	rs2696551	17	44349234	T	C	0.2127	NA	NA	0.69741	rs4630591	ARL17B	2915	intergenic	4.295	NA	5	15	1	1	1
82	17:44349283:C:T	rs2469944	17	44349283	C	T	0.2008	NA	NA	0.653908	rs199527	ARL17B	2866	intergenic	0.301	NA	5	15	1	1	1
82	17:44349290:C:G	rs2696550	17	44349290	G	C	0.2127	NA	NA	0.69741	rs4630591	ARL17B	2859	intergenic	3.692	6	5	15	1	1	1
82	17:44349347:C:G	rs2469943	17	44349347	G	C	0.2008	NA	NA	0.653908	rs199527	ARL17B	2802	intergenic	6.084	7	5	15	1	1	1
82	17:44349372:A:C	rs2696549	17	44349372	A	C	0.2107	NA	NA	0.685605	rs4630591	ARL17B	2777	intergenic	4.081	NA	5	15	1	1	1
82	17:44349380:C:G	rs575384767	17	44349380	G	C	0.2008	NA	NA	0.653908	rs199527	ARL17B	2769	intergenic	0.164	NA	5	15	1	1	1
82	17:44349736:C:T	rs2262140	17	44349736	T	C	0.2008	NA	NA	0.653908	rs199527	ARL17B	2413	intergenic	12.68	7	5	15	1	1	1
82	17:44349744:A:G	rs2469941	17	44349744	G	A	0.2008	NA	NA	0.653908	rs199527	ARL17B	2405	intergenic	12.75	NA	5	15	1	1	1
82	17:44349761:A:AT	rs375347415	17	44349761	AT	A	0.2008	NA	NA	0.653908	rs199527	ARL17B	2388	intergenic	8.817	NA	5	15	1	1	1
82	17:44349867:A:G	rs2532330	17	44349867	A	G	0.2425	NA	NA	0.80595	rs4630591	ARL17B	2282	intergenic	0.846	NA	5	15	1	1	1
82	17:44349899:A:G	rs2261016	17	44349899	A	G	0.2008	NA	NA	0.653908	rs199527	ARL17B	2250	intergenic	4.323	NA	5	15	1	1	1
82	17:44350090:A:G	rs2532329	17	44350090	A	G	0.2515	5.958	2.554e-09	0.774301	rs4630591	ARL17B	2059	intergenic	3.086	NA	5	15	1	1	1
82	17:44350125:C:T	rs2668611	17	44350125	T	C	0.2008	NA	NA	0.653908	rs199527	ARL17B	2024	intergenic	12.63	7	5	15	1	1	1
82	17:44350203:A:G	rs539665598	17	44350203	G	A	0.2008	NA	NA	0.653908	rs199527	ARL17B	1946	intergenic	11.38	NA	5	15	1	1	1
82	17:44350217:A:G	rs551916351	17	44350217	G	A	0.2008	NA	NA	0.653908	rs199527	ARL17B	1932	intergenic	12.83	NA	5	15	1	1	1
82	17:44350293:A:G	rs2732711	17	44350293	G	A	0.2107	NA	NA	0.697185	rs4630591	ARL17B	1856	intergenic	13.39	NA	5	15	1	1	1
82	17:44350296:A:ACC	rs66475798	17	44350296	A	ACC	0.2008	NA	NA	0.653908	rs199527	ARL17B	1853	intergenic	10.08	NA	5	15	1	1	1
82	17:44350310:A:G	rs2668614	17	44350310	A	G	0.2008	NA	NA	0.653908	rs199527	ARL17B	1839	intergenic	9.118	7	5	15	1	1	1
82	17:44350387:A:G	17:44350387:A:G	17	44350387	G	A	0.2008	NA	NA	0.653908	rs199527	ARL17B	1762	intergenic	11.34	7	5	15	1	1	1
82	17:44350395:C:G	rs2696547	17	44350395	C	G	0.2127	NA	NA	0.69741	rs4630591	ARL17B	1754	intergenic	12.5	7	5	15	1	1	1
82	17:44350460:A:G	rs535416854	17	44350460	G	A	0.2008	NA	NA	0.653908	rs199527	ARL17B	1689	intergenic	10.44	NA	5	15	1	1	1
82	17:44350511:A:G	rs2262144	17	44350511	G	A	0.2008	NA	NA	0.653908	rs199527	ARL17B	1638	intergenic	12.62	6	5	15	1	1	1
82	17:44350527:A:T	rs2732710	17	44350527	A	T	0.2008	NA	NA	0.653908	rs199527	ARL17B	1622	intergenic	13.76	6	5	15	1	1	1
82	17:44350662:C:G	rs563901070	17	44350662	C	G	0.2008	NA	NA	0.653908	rs199527	ARL17B	1487	intergenic	6.874	NA	5	15	1	1	1
82	17:44350919:A:C	rs572695193	17	44350919	C	A	0.2445	NA	NA	0.798839	rs4630591	ARL17B	1230	intergenic	7.354	NA	5	15	1	1	1
82	17:44351007:C:T	rs561631796	17	44351007	C	T	0.2008	NA	NA	0.653908	rs199527	ARL17B	1142	intergenic	12.1	NA	5	15	1	1	1
82	17:44351087:C:T	rs557129713	17	44351087	C	T	0.2117	NA	NA	0.691487	rs4630591	ARL17B	1062	intergenic	0.92	NA	5	15	1	1	1
82	17:44351249:A:C	rs544566362	17	44351249	A	C	0.2008	NA	NA	0.653908	rs199527	ARL17B	900	downstream	2.611	NA	5	15	1	1	1
82	17:44351285:A:G	rs562855425	17	44351285	G	A	0.2406	NA	NA	0.791409	rs4630591	ARL17B	864	downstream	3.275	NA	5	15	1	1	1
82	17:44351298:A:G	rs533425051	17	44351298	A	G	0.2097	NA	NA	0.679763	rs4630591	ARL17B	851	downstream	6.925	NA	5	15	1	1	1
82	17:44351387:C:T	rs2732708	17	44351387	T	C	0.2425	5.989	2.108e-09	0.79582	rs4630591	ARL17B	762	downstream	11.8	NA	5	15	1	1	1
82	17:44351452:C:T	rs527879650	17	44351452	C	T	0.2018	NA	NA	0.647487	rs199527	ARL17B	697	downstream	0.939	NA	5	15	1	1	1
82	17:44351533:A:G	rs2696542	17	44351533	G	A	0.2425	NA	NA	0.777378	rs4630591	ARL17B	616	downstream	13.71	NA	5	15	1	1	1
82	17:44351578:C:T	rs567938785	17	44351578	C	T	0.2008	NA	NA	0.653908	rs199527	ARL17B	571	downstream	14.13	NA	5	15	1	1	1
82	17:44351600:C:T	rs2732707	17	44351600	T	C	0.2127	NA	NA	0.69741	rs4630591	ARL17B	549	downstream	13.97	NA	5	15	1	1	1
82	17:44351686:C:T	rs2732706	17	44351686	T	C	0.2445	5.987	2.141e-09	0.790417	rs4630591	ARL17B	463	downstream	12.36	NA	5	15	1	1	1
82	17:44351731:G:T	rs2469940	17	44351731	G	T	0.2008	NA	NA	0.653908	rs199527	ARL17B	418	downstream	13.67	NA	5	15	1	1	1
82	17:44351739:A:G	rs2469939	17	44351739	A	G	0.2008	NA	NA	0.653908	rs199527	ARL17B	410	downstream	13.76	4	5	15	1	1	1
82	17:44351743:A:G	rs2696541	17	44351743	A	G	0.2107	NA	NA	0.685605	rs4630591	ARL17B	406	downstream	12.11	NA	5	15	1	1	1
82	17:44351858:G:T	rs572733824	17	44351858	G	T	0.2008	NA	NA	0.653908	rs199527	ARL17B	291	downstream	14.55	NA	5	15	1	1	1
82	17:44351929:G:T	rs2732705	17	44351929	T	G	0.2435	-5.968	2.401e-09	0.79307	rs4630591	ARL17B	220	downstream	11.74	NA	5	15	1	1	1
82	17:44352131:G:T	rs2668622	17	44352131	T	G	0.2515	NA	NA	0.749565	rs4630591	ARL17B	18	downstream	11.28	6	5	15	1	1	1
82	17:44352149:C:CTTTT	rs67385443	17	44352149	C	CTTTT	0.2256	NA	NA	0.733866	rs199527	ARL17B	0	UTR3	6.992	NA	5	15	1	1	1
82	17:44352361:C:T	rs533170687	17	44352361	T	C	0.2475	NA	NA	0.773282	rs4630591	ARL17B	0	UTR3	0.914	NA	5	15	1	1	1
82	17:44352432:A:AT	rs545560200	17	44352432	A	AT	0.2058	NA	NA	0.691205	rs4630591	ARL17B	0	UTR3	2.056	NA	5	15	1	1	1
82	17:44352621:A:G	rs549572472	17	44352621	G	A	0.2425	NA	NA	0.79582	rs4630591	ARL17B	0	UTR3	11.73	NA	5	15	1	1	1
82	17:44352633:G:GT	rs567882689	17	44352633	G	GT	0.2406	NA	NA	0.801624	rs4630591	ARL17B	0	UTR3	6.244	NA	5	15	1	1	1
82	17:44352639:A:G	rs531995170	17	44352639	A	G	0.2416	NA	NA	0.79867	rs4630591	ARL17B	0	UTR3	10.78	NA	5	15	1	1	1
82	17:44352872:A:G	rs568873066	17	44352872	G	A	0.2406	NA	NA	0.791409	rs4630591	ARL17B	0	intronic	12.09	NA	5	15	1	1	1
82	17:44352970:A:C	rs539045125	17	44352970	A	C	0.2008	NA	NA	0.653908	rs199527	ARL17B	0	intronic	12	NA	5	15	1	1	1
82	17:44353114:C:T	rs2732704	17	44353114	C	T	0.2008	NA	NA	0.653908	rs199527	ARL17B	0	intronic	7.875	NA	5	15	1	1	1
82	17:44353175:C:T	rs2668626	17	44353175	C	T	0.2008	NA	NA	0.653908	rs199527	ARL17B	0	intronic	6.011	1f	5	15	1	1	1
82	17:44353206:C:T	rs2458217	17	44353206	C	T	0.2008	NA	NA	0.653908	rs199527	ARL17B	0	intronic	13.02	5	5	15	1	1	1
82	17:44353260:A:AT	rs575822527	17	44353260	A	AT	0.2247	NA	NA	0.738277	rs199527	ARL17B	0	intronic	9.645	NA	5	15	1	1	1
82	17:44353262:C:T	rs557034628	17	44353262	C	T	0.2247	NA	NA	0.738277	rs199527	ARL17B	0	intronic	11.43	NA	5	15	1	1	1
82	17:44353318:A:G	rs573855916	17	44353318	A	G	0.2008	NA	NA	0.653908	rs199527	ARL17B	0	intronic	3.699	NA	5	15	1	1	1
82	17:44353320:A:G	rs544541884	17	44353320	A	G	0.2008	NA	NA	0.653908	rs199527	ARL17B	0	intronic	0.32	NA	5	15	1	1	1
82	17:44353343:A:G	rs556176202	17	44353343	A	G	0.2008	NA	NA	0.653908	rs199527	ARL17B	0	intronic	0.403	NA	5	15	1	1	1
82	17:44353344:A:C	rs577997128	17	44353344	A	C	0.2008	NA	NA	0.653908	rs199527	ARL17B	0	intronic	3.588	NA	5	15	1	1	1
82	17:44353414:A:G	rs36050210	17	44353414	G	A	0.2435	NA	NA	0.783076	rs4630591	ARL17B	0	intronic	4.277	6	5	15	1	1	1
82	17:44353505:C:T	rs572539273	17	44353505	T	C	0.2008	NA	NA	0.653908	rs199527	ARL17B	0	intronic	4.03	NA	5	15	1	1	1
82	17:44353693:C:T	rs2668627	17	44353693	C	T	0.2465	NA	NA	0.785388	rs4630591	ARL17B	0	intronic	12.99	1f	5	15	1	1	1
82	17:44353728:G:T	rs561488872	17	44353728	G	T	0.2465	NA	NA	0.775599	rs4630591	ARL17B	0	intronic	6.03	NA	5	15	1	1	1
82	17:44353885:A:G	rs111198951	17	44353885	A	G	0.2445	NA	NA	0.770631	rs4630591	ARL17B	0	intronic	13.08	NA	5	15	1	1	1
82	17:44354103:A:G	rs565415067	17	44354103	G	A	0.2435	NA	NA	0.773144	rs4630591	ARL17B	0	intronic	2.029	NA	5	15	1	1	1
82	17:44354231:A:G	rs532784638	17	44354231	G	A	0.2416	NA	NA	0.778455	rs4630591	ARL17B	0	intronic	0.34	NA	5	15	1	1	1
82	17:44354530:A:T	rs569601491	17	44354530	A	T	0.2008	NA	NA	0.653908	rs199527	ARL17B	0	intronic	1.002	NA	5	15	1	1	1
82	17:44354549:C:G	rs566238830	17	44354549	G	C	0.2535	NA	NA	0.751735	rs4630591	ARL17B	0	intronic	2.08	NA	5	15	1	1	1
82	17:44354587:A:G	rs533596122	17	44354587	G	A	0.2028	NA	NA	0.66136	rs199527	ARL17B	0	intronic	5.284	NA	5	15	1	1	1
82	17:44355130:A:G	rs2696535	17	44355130	G	A	0.2127	NA	NA	0.69741	rs4630591	ARL17B	0	intronic	5.023	NA	5	15	1	1	1
82	17:44355138:A:G	rs536275664	17	44355138	A	G	0.1938	NA	NA	0.636853	rs199527	ARL17B	0	intronic	0.008	NA	5	15	1	1	1
82	17:44355162:A:G	rs2696534	17	44355162	G	A	0.2316	NA	NA	0.800804	rs4630591	ARL17B	0	intronic	0.341	NA	5	15	1	1	1
82	17:44355173:C:T	rs111446248	17	44355173	C	T	0.1918	NA	NA	0.639612	rs199527	ARL17B	0	intronic	4.968	7	5	15	1	1	1
82	17:44355284:A:G	rs112243618	17	44355284	A	G	0.1988	NA	NA	0.6564	rs199527	ARL17B	0	intronic	3.72	5	5	15	1	1	1
82	17:44355303:C:T	rs112082260	17	44355303	C	T	0.2386	NA	NA	0.807857	rs4630591	ARL17B	0	intronic	5.293	5	5	15	1	1	1
82	17:44355304:G:T	rs371894855	17	44355304	T	G	0.2117	NA	NA	0.691487	rs4630591	ARL17B	0	intronic	0.216	5	5	15	1	1	1
82	17:44355315:A:AT	rs535162871	17	44355315	A	AT	0.2386	NA	NA	0.807857	rs4630591	ARL17B	0	intronic	0.571	NA	5	15	1	1	1
82	17:44355343:C:T	rs2696533	17	44355343	C	T	0.2416	NA	NA	0.79867	rs4630591	ARL17B	0	intronic	5.806	NA	5	15	1	1	1
82	17:44355376:A:G	rs543622396	17	44355376	A	G	0.1998	NA	NA	0.660393	rs199527	ARL17B	0	intronic	4.841	NA	5	15	1	1	1
82	17:44355516:C:T	rs565586009	17	44355516	C	T	0.1988	NA	NA	0.6564	rs199527	ARL17B	0	intronic	5.735	NA	5	15	1	1	1
82	17:44355532:A:G	rs532625333	17	44355532	A	G	0.1988	NA	NA	0.6564	rs199527	ARL17B	0	intronic	4.575	NA	5	15	1	1	1
82	17:44355602:A:G	rs2696532	17	44355602	A	G	0.2366	-6.047	1.478e-09	0.793548	rs4630591	ARL17B	0	intronic	0.835	NA	5	15	1	1	1
82	17:44355714:A:G	rs2696530	17	44355714	G	A	0.2376	NA	NA	0.812405	rs4630591	ARL17B	0	intronic	6.712	NA	5	15	1	1	1
82	17:44355726:A:T	rs74807476	17	44355726	A	T	0.2386	NA	NA	0.798856	rs4630591	ARL17B	0	intronic	0.336	7	5	15	1	1	1
82	17:44355750:C:T	rs113677423	17	44355750	T	C	0.2376	NA	NA	0.812405	rs4630591	ARL17B	0	intronic	4.068	6	5	15	1	1	1
82	17:44356098:A:C	rs571576894	17	44356098	C	A	0.2127	NA	NA	0.69741	rs4630591	ARL17B	0	intronic	1.366	NA	5	15	1	1	1
82	17:44356320:C:T	rs2696528	17	44356320	T	C	0.2117	NA	NA	0.691487	rs4630591	ARL17B	0	intronic	3.462	NA	5	15	1	1	1
82	17:44356394:G:T	rs75342548	17	44356394	G	T	0.1938	NA	NA	0.646979	rs4630591	ARL17B	0	intronic	0.718	4	5	15	1	1	1
82	17:44356410:C:T	rs74390346	17	44356410	C	T	0.1938	NA	NA	0.646979	rs4630591	ARL17B	0	intronic	0.773	4	5	15	1	1	1
82	17:44356433:G:T	rs2696527	17	44356433	T	G	0.2127	NA	NA	0.69741	rs4630591	ARL17B	0	intronic	4.307	NA	5	15	1	1	1
82	17:44356436:C:T	rs76167437	17	44356436	C	T	0.1938	NA	NA	0.636853	rs199527	ARL17B	0	intronic	2.492	NA	5	15	1	1	1
82	17:44356637:C:T	rs2696525	17	44356637	T	C	0.2127	NA	NA	0.69741	rs4630591	ARL17B	0	intronic	0.632	NA	5	15	1	1	1
82	17:44356682:A:G	rs577019110	17	44356682	A	G	0.2127	NA	NA	0.69741	rs4630591	ARL17B	0	intronic	0.624	NA	5	15	1	1	1
82	17:44356694:C:T	rs111912558	17	44356694	C	T	0.1998	NA	NA	0.660393	rs199527	ARL17B	0	intronic	5.623	5	5	15	1	1	1
82	17:44356746:C:T	rs113896715	17	44356746	C	T	0.1998	NA	NA	0.660393	rs199527	ARL17B	0	intronic	2.075	6	5	15	1	1	1
82	17:44356770:A:G	rs527318161	17	44356770	A	G	0.2127	NA	NA	0.69741	rs4630591	ARL17B	0	intronic	1.217	NA	5	15	1	1	1
82	17:44356793:A:G	rs2696524	17	44356793	A	G	0.2386	-6.012	1.836e-09	0.807857	rs4630591	ARL17B	0	intronic	1.454	NA	5	15	1	1	1
82	17:44356890:C:T	rs2696522	17	44356890	C	T	0.2386	NA	NA	0.807857	rs4630591	ARL17B	0	intronic	3.691	NA	5	15	1	1	1
82	17:44356949:C:T	rs571516577	17	44356949	C	T	0.2386	NA	NA	0.807857	rs4630591	ARL17B	0	intronic	4.168	NA	5	15	1	1	1
82	17:44357172:C:T	rs113130019	17	44357172	T	C	0.1998	NA	NA	0.660393	rs199527	ARL17B	0	intronic	4.003	3a	2	15	1	1	1
82	17:44357198:A:G	rs80296410	17	44357198	A	G	0.1998	NA	NA	0.660393	rs199527	ARL17B	0	intronic	5.848	3a	2	15	1	1	1
82	17:44357297:G:T	rs570136507	17	44357297	T	G	0.2386	NA	NA	0.807857	rs4630591	ARL17B	0	intronic	4.732	NA	2	15	1	1	1
82	17:44357351:C:T	rs17665188	17	44357351	T	C	0.2386	-5.976	2.282e-09	0.807857	rs4630591	ARL17B	0	intronic	7.502	NA	2	15	1	1	1
82	17:44357360:A:G	rs75033119	17	44357360	A	G	0.1998	NA	NA	0.660393	rs199527	ARL17B	0	intronic	4.445	4	2	15	1	1	1
82	17:44357392:A:C	rs112254607	17	44357392	A	C	0.2127	NA	NA	0.69741	rs4630591	ARL17B	0	intronic	6.885	2a	2	15	1	1	1
82	17:44357412:T:TC	rs541205576	17	44357412	T	TC	0.2386	NA	NA	0.807857	rs4630591	ARL17B	0	intronic	4.624	NA	5	15	1	1	1
82	17:44357453:G:T	rs74839514	17	44357453	T	G	0.2386	NA	NA	0.807857	rs4630591	ARL17B	0	intronic	0.445	NA	5	15	1	1	1
82	17:44357562:C:T	rs112750270	17	44357562	T	C	0.1998	NA	NA	0.660393	rs199527	ARL17B	0	intronic	0.884	5	5	15	1	1	1
82	17:44357654:C:T	rs554338050	17	44357654	T	C	0.1829	NA	NA	0.61667	rs199527	ARL17B	0	intronic	0.367	NA	5	15	1	1	1
82	17:44357655:C:G	rs574251995	17	44357655	C	G	0.1829	NA	NA	0.61667	rs199527	ARL17B	0	intronic	4.157	NA	5	15	1	1	1
82	17:44357777:C:T	rs529898785	17	44357777	T	C	0.2386	NA	NA	0.807857	rs4630591	ARL17B	0	intronic	9.97	NA	5	15	1	1	1
82	17:44357796:C:T	rs548461223	17	44357796	T	C	0.1988	NA	NA	0.6564	rs199527	ARL17B	0	intronic	0.419	NA	5	15	1	1	1
82	17:44357885:G:T	rs2696518	17	44357885	G	T	0.2087	NA	NA	0.685458	rs4630591	ARL17B	0	intronic	1.531	NA	5	15	1	1	1
82	17:44358107:G:T	rs2696516	17	44358107	T	G	0.2396	NA	NA	0.806064	rs4630591	ARL17B	0	intronic	0.896	NA	5	15	1	1	1
82	17:44358109:A:T	rs2696515	17	44358109	T	A	0.2396	NA	NA	0.806064	rs4630591	ARL17B	0	intronic	5.959	7	5	15	1	1	1
82	17:44358146:A:G	rs575972824	17	44358146	A	G	0.2137	NA	NA	0.716322	rs4630591	ARL17B	0	intronic	0.955	NA	5	15	1	1	1
82	17:44358347:T:TAG	rs560445861	17	44358347	T	TAG	0.1899	NA	NA	0.636841	rs4630591	ARL17B	0	intronic	1.43	NA	5	15	1	1	1
82	17:44358428:A:G	rs2532322	17	44358428	A	G	0.2356	NA	NA	0.821598	rs4630591	ARL17B	0	intronic	4.241	NA	5	15	1	1	1
82	17:44358561:A:G	rs529897519	17	44358561	A	G	0.2336	NA	NA	0.799541	rs4630591	ARL17B	0	intronic	3.025	NA	5	15	1	1	1
82	17:44358562:C:T	rs548216148	17	44358562	T	C	0.2336	NA	NA	0.799541	rs4630591	ARL17B	0	intronic	2.869	NA	5	15	1	1	1
82	17:44358811:A:G	rs567642046	17	44358811	A	G	0.1938	NA	NA	0.647285	rs199527	ARL17B	0	intronic	0.079	NA	5	15	1	1	1
82	17:44358812:A:G	rs374242426	17	44358812	A	G	0.1938	NA	NA	0.647285	rs199527	ARL17B	0	intronic	4.17	7	5	15	1	1	1
82	17:44359499:C:T	rs79523636	17	44359499	T	C	0.2386	NA	NA	0.807857	rs4630591	ARL17B	0	intronic	3.476	7	5	15	1	1	1
82	17:44359663:G:T	rs36123991	17	44359663	T	G	0.2157	NA	NA	0.682251	rs4630591	ARL17B	0	intronic	3.215	7	5	15	1	1	1
82	17:44359779:G:T	rs192856660	17	44359779	T	G	0.2435	NA	NA	0.787022	rs4630591	ARL17B	0	intronic	2.844	6	5	15	1	1	1
82	17:44359783:G:T	rs184837332	17	44359783	T	G	0.2376	NA	NA	0.782844	rs4630591	ARL17B	0	intronic	3.329	6	5	15	1	1	1
82	17:44360071:A:C	rs576899681	17	44360071	C	A	0.2008	NA	NA	0.653908	rs199527	ARL17B	0	intronic	4.88	NA	5	15	1	1	1
82	17:44360168:C:G	rs541175865	17	44360168	G	C	0.2008	NA	NA	0.653908	rs199527	ARL17B	0	intronic	2.269	NA	5	15	1	1	1
82	17:44360349:A:G	rs373695612	17	44360349	G	A	0.2276	NA	NA	0.765633	rs4630591	ARL17B	0	intronic	0.025	6	5	15	1	1	1
82	17:44360580:C:G	rs530785468	17	44360580	G	C	0.2137	NA	NA	0.691765	rs4630591	ARL17B	0	intronic	4.547	NA	5	15	1	1	1
82	17:44360760:C:T	rs564178382	17	44360760	T	C	0.1988	NA	NA	0.6564	rs199527	ARL17B	0	intronic	12.98	NA	5	15	1	1	1
82	17:44360941:C:T	rs558980400	17	44360941	C	T	0.2097	NA	NA	0.691301	rs4630591	ARL17B	0	intronic	5.839	NA	5	15	1	1	1
82	17:44361007:G:T	rs528462017	17	44361007	G	T	0.2207	NA	NA	0.748528	rs4630591	ARL17B	0	intronic	10.77	NA	5	15	1	1	1
82	17:44361075:C:G	rs546715241	17	44361075	G	C	0.2475	NA	NA	0.754016	rs4630591	ARL17B	0	intronic	2.045	NA	5	15	1	1	1
82	17:44361129:A:G	rs569417763	17	44361129	A	G	0.2008	NA	NA	0.653908	rs199527	ARL17B	0	intronic	0.268	NA	5	15	1	1	1
82	17:44361147:A:G	rs538317039	17	44361147	G	A	0.2008	NA	NA	0.653908	rs199527	ARL17B	0	intronic	7.45	NA	5	15	1	1	1
82	17:44361337:G:T	rs78098830	17	44361337	T	G	0.2435	NA	NA	0.783076	rs4630591	ARL17B	0	intronic	1.079	6	5	15	1	1	1
82	17:44361383:C:T	rs2458218	17	44361383	C	T	0.2286	NA	NA	0.791012	rs4630591	ARL17B	0	intronic	5.341	6	5	15	1	1	1
82	17:44361861:G:T	rs534585219	17	44361861	G	T	0.2018	NA	NA	0.667711	rs199527	ARL17B	0	intronic	8.093	NA	5	15	1	1	1
82	17:44361869:C:G	rs552808944	17	44361869	C	G	0.2018	NA	NA	0.667711	rs199527	ARL17B	0	intronic	7.918	NA	5	15	1	1	1
82	17:44362355:A:G	rs568226663	17	44362355	G	A	0.2266	NA	NA	0.750021	rs4630591	ARL17B	0	intronic	0.39	NA	5	15	1	1	1
82	17:44362552:C:T	rs545737636	17	44362552	T	C	0.2425	NA	NA	0.785754	rs4630591	ARL17B	0	intronic	2.23	NA	5	15	1	1	1
82	17:44362633:G:T	rs564014870	17	44362633	T	G	0.2286	NA	NA	0.769257	rs4630591	ARL17B	0	intronic	2.265	NA	5	15	1	1	1
82	17:44362865:A:C	rs562047763	17	44362865	C	A	0.2416	NA	NA	0.78853	rs4630591	ARL17B	0	intronic	2.684	NA	5	15	1	1	1
82	17:44363632:A:C	rs559107881	17	44363632	C	A	0.2018	NA	NA	0.647241	rs199527	ARL17B	0	intronic	13.83	NA	5	15	1	1	1
82	17:44363885:G:T	rs530576715	17	44363885	T	G	0.2137	NA	NA	0.69213	rs4630591	ARL17B	0	intronic	10.65	NA	5	15	1	1	1
82	17:44363929:C:T	rs567135833	17	44363929	T	C	0.2416	NA	NA	0.79867	rs4630591	ARL17B	0	intronic	8.462	NA	5	15	1	1	1
82	17:44364019:G:GA	rs551924321	17	44364019	G	GA	0.2455	NA	NA	0.768207	rs4630591	ARL17B	0	intronic	11.56	NA	5	15	1	1	1
82	17:44364056:C:T	rs2732615	17	44364056	C	T	0.2008	NA	NA	0.653908	rs199527	ARL17B	0	intronic	10.92	NA	5	15	1	1	1
82	17:44364209:C:T	rs569012614	17	44364209	T	C	0.2008	NA	NA	0.653908	rs199527	ARL17B	0	intronic	12.07	NA	1	15	1	1	1
82	17:44364298:C:G	rs558083621	17	44364298	C	G	0.2008	NA	NA	0.653908	rs199527	ARL17B	0	intronic	13.62	NA	1	15	1	1	1
82	17:44364481:C:G	rs541891089	17	44364481	G	C	0.1909	NA	NA	0.615163	rs199527	ARL17B	0	intronic	6.479	NA	2	15	1	1	1
82	17:44364519:C:G	rs568071087	17	44364519	G	C	0.2515	NA	NA	0.755402	rs4630591	ARL17B	0	intronic	8.083	NA	2	15	1	1	1
82	17:44364538:C:G	rs544269730	17	44364538	C	G	0.2008	NA	NA	0.653908	rs199527	ARL17B	0	intronic	6.703	NA	2	15	1	1	1
82	17:44364584:C:T	rs564007266	17	44364584	T	C	0.2058	NA	NA	0.656791	rs4630591	ARL17B	0	intronic	14.76	NA	2	15	1	1	1
82	17:44364649:C:T	rs535576035	17	44364649	T	C	0.2445	NA	NA	0.780492	rs4630591	ARL17B	0	intronic	12.59	NA	2	15	1	1	1
82	17:44364699:C:T	rs529106335	17	44364699	T	C	0.2435	NA	NA	0.781473	rs4630591	ARL17B	0	intronic	14.17	NA	2	15	1	1	1
82	17:44364829:A:C	rs2732613	17	44364829	C	A	0.2435	NA	NA	0.803128	rs4630591	ARL17B	0	intronic	10.32	NA	5	15	1	1	1
82	17:44364864:C:T	rs2696495	17	44364864	T	C	0.2425	NA	NA	0.80595	rs4630591	ARL17B	0	intronic	6.397	NA	5	15	1	1	1
82	17:44364958:A:G	rs575122613	17	44364958	A	G	0.2008	NA	NA	0.653908	rs199527	ARL17B	0	intronic	0.159	NA	5	15	1	1	1
82	17:44365000:C:G	rs2696494	17	44365000	G	C	0.2386	NA	NA	0.798856	rs4630591	ARL17B	0	intronic	3.822	7	5	15	1	1	1
82	17:44365050:A:G	rs557874689	17	44365050	A	G	0.2425	NA	NA	0.79582	rs4630591	ARL17B	0	intronic	4.535	NA	1	15	1	1	1
82	17:44365369:C:T	rs547988515	17	44365369	C	T	0.2306	NA	NA	0.762052	rs4630591	ARL17B	0	intronic	5.765	NA	5	15	1	1	1
82	17:44365374:C:T	rs557642992	17	44365374	T	C	0.2306	NA	NA	0.762052	rs4630591	ARL17B	0	intronic	4.524	NA	5	15	1	1	1
82	17:44365487:A:C	rs2732611	17	44365487	C	A	0.2127	NA	NA	0.676799	rs4630591	ARL17B	0	intronic	6.676	NA	5	15	1	1	1
82	17:44365897:C:T	rs540279850	17	44365897	T	C	0.2157	NA	NA	0.693497	rs4630591	ARL17B	0	intronic	1.668	NA	5	15	1	1	1
82	17:44365980:A:T	rs2732608	17	44365980	T	A	0.2674	NA	NA	0.709696	rs4630591	ARL17B	0	intronic	3.435	7	5	15	1	1	1
82	17:44365981:A:T	rs562155591	17	44365981	T	A	0.2525	NA	NA	0.737064	rs4630591	ARL17B	0	intronic	0.179	NA	5	15	1	1	1
82	17:44366315:C:T	rs562955593	17	44366315	C	T	0.2406	NA	NA	0.791409	rs4630591	ARL17B	0	intronic	3.035	NA	5	15	1	1	1
82	17:44366410:C:T	rs533583428	17	44366410	C	T	0.2416	NA	NA	0.790064	rs4630591	ARL17B	0	intronic	2.003	NA	5	15	1	1	1
82	17:44366665:C:T	rs551976521	17	44366665	T	C	0.2396	NA	NA	0.795819	rs4630591	ARL17B	0	intronic	0.084	NA	4	15	1	1	1
82	17:44367288:C:G	rs550683961	17	44367288	C	G	0.2406	NA	NA	0.798858	rs4630591	ARL17B	0	intronic	3.721	NA	4	15	1	1	1
82	17:44367296:A:G	rs568575845	17	44367296	A	G	0.2127	NA	NA	0.69741	rs4630591	ARL17B	0	intronic	1.304	NA	4	15	1	1	1
82	17:44367453:C:G	rs557492346	17	44367453	C	G	0.2386	NA	NA	0.798856	rs4630591	ARL17B	0	intronic	2.892	NA	4	15	1	1	1
82	17:44367588:T:TG	rs542941650	17	44367588	T	TG	0.2256	NA	NA	0.784152	rs4630591	ARL17B	0	intronic	0.265	NA	4	15	1	1	1
82	17:44367939:A:G	rs534145818	17	44367939	A	G	0.2346	NA	NA	0.794957	rs4630591	ARL17B	0	intronic	2.337	NA	4	15	1	1	1
82	17:44368055:C:G	rs546081116	17	44368055	C	G	0.2376	NA	NA	0.802003	rs4630591	ARL17B	0	intronic	2.218	NA	2	15	1	1	1
82	17:44368212:A:C	rs2957297	17	44368212	A	C	0.2008	NA	NA	0.653908	rs199527	ARL17B	0	intronic	2.23	NA	1	15	1	1	1
82	17:44368266:T:TA	rs111769986	17	44368266	TA	T	0.2306	NA	NA	0.782427	rs4630591	ARL17B	0	intronic	2.933	NA	1	15	1	1	1
82	17:44368404:C:T	rs532193457	17	44368404	T	C	0.2366	NA	NA	0.797559	rs4630591	ARL17B	0	intronic	4.208	NA	1	15	1	1	1
82	17:44368431:C:T	rs62073178	17	44368431	T	C	0.2346	NA	NA	0.814508	rs4630591	ARL17B	0	intronic	3.723	4	1	15	1	1	1
82	17:44368926:A:C	rs2532424	17	44368926	A	C	0.2535	NA	NA	0.683658	rs199527	ARL17B	0	intronic	0.471	NA	2	15	1	1	1
82	17:44368946:A:C	rs528895211	17	44368946	C	A	0.2167	NA	NA	0.652526	rs4630591	ARL17B	0	intronic	6.38	NA	2	15	1	1	1
82	17:44369214:A:C	rs559536284	17	44369214	C	A	0.2376	NA	NA	0.794495	rs4630591	ARL17B	0	intronic	4.467	NA	2	15	1	1	1
82	17:44369224:A:G	rs568624216	17	44369224	G	A	0.2376	NA	NA	0.794495	rs4630591	ARL17B	0	intronic	4.947	NA	2	15	1	1	1
82	17:44369320:C:T	rs551059895	17	44369320	T	C	0.2376	NA	NA	0.781399	rs4630591	ARL17B	0	intronic	2.197	NA	2	15	1	1	1
82	17:44393298:T:TC	rs549273578	17	44393298	TC	T	0.2097	NA	NA	0.710054	rs199527	ARL17B:LRRC37A	00:00:00	intronic	3.019	NA	15	15	1	1	0
82	17:44408004:A:C	rs566760142	17	44408004	C	A	0.1918	NA	NA	0.626932	rs4630591	ARL17B:LRRC37A	00:00:00	exonic	15.22	NA	5	15	1	1	0
82	17:44410631:G:T	rs372352470	17	44410631	T	G	0.2296	NA	NA	0.628189	rs199527	ARL17B:LRRC37A	00:00:00	intronic	1.545	7	5	15	1	1	0
82	17:44412076:A:G	rs62073257	17	44412076	G	A	0.2256	NA	NA	0.75243	rs199527	ARL17B:LRRC37A	00:00:00	UTR3	10.44	6	5	15	1	1	0
82	17:44459139:T:TA	rs572171337	17	44459139	T	TA	0.1978	NA	NA	0.662956	rs199527	NSFP1	0	ncRNA_intronic	3.419	NA	5	15	1	1	0
82	17:44477277:C:T	rs142948617	17	44477277	T	C	0.2744	NA	NA	0.672556	rs4630591	NSFP1	0	ncRNA_intronic	4.201	7	5	15	1	1	0
82	17:44481020:C:T	rs371886929	17	44481020	C	T	0.3608	NA	NA	0.607242	rs4630591	NSFP1	0	ncRNA_intronic	0.425	6	5	15	1	1	0
82	17:44482352:G:T	rs554105021	17	44482352	G	T	0.34	NA	NA	0.654474	rs4630591	NSFP1	0	ncRNA_intronic	2.506	NA	5	15	1	1	0
82	17:44487793:C:G	rs551124966	17	44487793	C	G	0.2416	NA	NA	0.801678	rs4630591	NSFP1	0	ncRNA_intronic	3.253	NA	5	15	1	1	0
82	17:44487794:A:T	rs571470536	17	44487794	T	A	0.2416	NA	NA	0.801678	rs4630591	NSFP1	0	ncRNA_intronic	5.094	NA	5	15	1	1	0
82	17:44494110:G:T	rs149586816	17	44494110	G	T	0.2525	NA	NA	0.723139	rs4630591	NSFP1	0	ncRNA_intronic	4.602	6	5	15	1	0	1
82	17:44494339:C:T	rs374569899	17	44494339	T	C	0.3032	NA	NA	0.671325	rs4630591	NSFP1	0	ncRNA_intronic	1.546	7	5	15	1	1	1
82	17:44495308:A:G	rs146761208	17	44495308	G	A	0.3569	NA	NA	0.663668	rs4630591	NSFP1	0	ncRNA_intronic	0.569	5	5	15	1	1	1
82	17:44499795:C:T	rs145487105	17	44499795	C	T	0.3469	NA	NA	0.679029	rs4630591	NSFP1	0	ncRNA_intronic	2.201	7	5	15	1	1	1
82	17:44500095:A:G	rs149197001	17	44500095	G	A	0.3469	NA	NA	0.679029	rs4630591	NSFP1	0	ncRNA_intronic	2.535	7	15	15	1	1	0
82	17:44514788:C:T	rs142045106	17	44514788	T	C	0.3012	NA	NA	0.670784	rs4630591	NSFP1	0	ncRNA_intronic	3.081	7	15	15	1	1	0
82	17:44515243:C:T	rs151172887	17	44515243	T	C	0.3449	NA	NA	0.677196	rs4630591	NSFP1	0	ncRNA_intronic	2.259	5	15	15	1	1	0
82	17:44515566:C:T	rs144848361	17	44515566	T	C	0.3469	NA	NA	0.679029	rs4630591	NSFP1	0	ncRNA_intronic	1.943	7	15	15	1	1	0
82	17:44517766:A:T	rs557236423	17	44517766	A	T	0.2952	NA	NA	0.667849	rs4630591	NSFP1	0	ncRNA_intronic	0.969	NA	15	15	1	1	0
82	17:44527102:C:T	rs138033946	17	44527102	C	T	0.3419	NA	NA	0.653374	rs4630591	NSFP1	0	ncRNA_intronic	2.621	7	5	15	1	1	0
82	17:44531724:C:T	rs155771	17	44531724	T	C	0.3449	NA	NA	0.67301	rs4630591	NSFP1	0	ncRNA_intronic	0.424	5	5	15	1	1	0
82	17:44537611:C:T	rs376334563	17	44537611	T	C	0.3449	NA	NA	0.660118	rs4630591	NSFP1	0	ncRNA_intronic	3.231	5	5	15	1	1	0
82	17:44537776:C:T	rs62072119	17	44537776	C	T	0.3459	NA	NA	0.664538	rs4630591	NSFP1	0	ncRNA_intronic	7.218	6	5	15	1	1	0
82	17:44538038:A:C	rs199464	17	44538038	C	A	0.3459	NA	NA	0.664538	rs4630591	NSFP1	0	ncRNA_intronic	9.787	6	5	15	1	1	0
82	17:44538511:C:T	rs374090709	17	44538511	C	T	0.3459	NA	NA	0.664538	rs4630591	NSFP1	0	ncRNA_intronic	11.4	6	5	15	1	1	0
82	17:44544470:C:T	rs62072124	17	44544470	T	C	0.3439	NA	NA	0.668568	rs4630591	NSFP1	0	ncRNA_intronic	1.157	7	5	15	1	1	0
82	17:44554156:A:G	rs62072129	17	44554156	A	G	0.3449	NA	NA	0.666549	rs4630591	NSFP1	0	ncRNA_exonic	15.82	7	5	15	1	1	0
82	17:44563656:A:G	rs62072137	17	44563656	A	G	0.3449	NA	NA	0.666549	rs4630591	NSFP1	0	ncRNA_intronic	1.023	6	5	15	1	1	1
82	17:44568241:C:CT	rs34552460	17	44568241	C	CT	0.2416	NA	NA	0.765292	rs4630591	NSFP1	3733	intergenic	0.03	NA	5	15	1	1	1
82	17:44574701:A:ATTTG	rs200194382	17	44574701	A	ATTTG	0.2117	NA	NA	0.703109	rs4630591	RP11-995C19.2	6610	intergenic	0.538	NA	4	15	1	1	0
82	17:44582284:G:T	rs2667932	17	44582284	G	T	0.3101	NA	NA	0.666697	rs4630591	RP11-995C19.2	0	ncRNA_intronic	0.971	6	5	15	1	1	0
82	17:44611782:C:T	rs369234167	17	44611782	C	T	0.2227	NA	NA	0.746805	rs4630591	LRRC37A2:ARL17A	00:00:00	intronic	3.589	7	5	15	1	1	0
82	17:44625866:A:C	rs199913382	17	44625866	C	A	0.2445	NA	NA	0.780492	rs4630591	LRRC37A2:ARL17A	00:00:00	exonic	19.03	7	5	15	1	1	0
82	17:44630070:G:GA	rs561639754	17	44630070	GA	G	0.2177	NA	NA	0.699161	rs4630591	LRRC37A2:ARL17A	00:00:00	intronic	1.113	NA	5	15	1	1	0
82	17:44633053:C:T	17:44633053:C:T	17	44633053	T	C	0.2117	NA	NA	0.714999	rs4630591	ARL17A	0	UTR3	1.673	NA	5	15	1	0	0
82	17:44633053:A:C	17:44633053:A:C	17	44633053	C	A	0.2416	NA	NA	0.714999	rs4630591	ARL17A	0	NA	2.242	6	5	15	1	1	0
82	17:44690708:A:G	rs140288713	17	44690708	A	G	0.2137	NA	NA	0.685313	rs4630591	NSF	0	intronic	1.615	6	15	15	1	1	0
82	17:44699851:A:G	rs116956554	17	44699851	A	G	0.2197	NA	NA	0.740687	rs4630591	NSF	0	intronic	0.085	6	15	15	1	1	0
82	17:44705517:C:CA	rs530884105	17	44705517	C	CA	0.2416	NA	NA	0.832227	rs199527	NSF	0	intronic	3.541	NA	5	15	1	1	1
82	17:44708736:A:T	rs369268849	17	44708736	T	A	0.2435	NA	NA	0.851474	rs199527	NSF	0	intronic	0.266	7	5	15	1	1	1
82	17:44734604:C:CAAGTGTA	rs539064712	17	44734604	C	CAAGTGTA	0.2207	NA	NA	0.698198	rs4630591	NSF	0	intronic	4.431	NA	15	15	1	1	0
82	17:44736722:C:CCCTT	rs145281367	17	44736722	CCCTT	C	0.2505	NA	NA	0.851327	rs199527	NSF	0	intronic	10.24	NA	15	15	1	1	0
82	17:44753350:A:G	rs117300236	17	44753350	A	G	0.2843	NA	NA	0.623257	rs199527	NSF	0	intronic	6.811	6	15	15	1	1	0
82	17:44753643:G:T	rs374952396	17	44753643	G	T	0.2734	NA	NA	0.865421	rs199527	NSF	0	intronic	9.53	7	15	15	1	1	0
82	17:44753645:C:G	rs369332489	17	44753645	C	G	0.2734	NA	NA	0.865421	rs199527	NSF	0	intronic	9.283	7	15	15	1	1	0
82	17:44755729:A:C	rs141783865	17	44755729	C	A	0.2247	NA	NA	0.757679	rs199527	NSF	0	intronic	14.08	6	15	15	1	1	0
82	17:44762252:A:G	rs528334214	17	44762252	G	A	0.2247	NA	NA	0.757679	rs199527	NSF	0	intronic	12.99	NA	15	15	1	1	0
82	17:44762589:A:G	rs199461	17	44762589	A	G	0.2555	5.175	2.278e-07	0.920032	rs199527	NSF	0	intronic	0.967	7	15	15	1	1	0
82	17:44764775:A:C	rs199460	17	44764775	C	A	0.2187	NA	NA	0.770397	rs199527	NSF	0	intronic	4.262	6	15	15	1	1	0
82	17:44773783:A:G	rs199441	17	44773783	A	G	0.2306	NA	NA	0.794099	rs199527	NSF	0	intronic	1.079	5	5	15	1	1	1
82	17:44781030:C:G	rs538174453	17	44781030	C	G	0.2028	NA	NA	0.68159	rs199527	NSF	0	intronic	1.676	NA	5	15	1	1	1
82	17:44781143:A:C	rs200403	17	44781143	C	A	0.2604	NA	NA	0.945191	rs199527	NSF	0	intronic	0.965	6	5	15	1	1	1
82	17:44782224:A:AGT	rs146122400	17	44782224	AGT	A	0.2048	NA	NA	0.662478	rs4630591	NSF	0	intronic	16.33	NA	4	15	1	1	1
82	17:44786336:A:T	rs199437	17	44786336	A	T	0.2575	5.549	2.88e-08	0.930095	rs199527	NSF	0	intronic	1.739	7	4	5	1	1	1
82	17:44787312:C:T	rs1378358	17	44787312	T	C	0.2247	5.834	5.402e-09	0.757679	rs199527	NSF	0	intronic	2.785	NA	4	5	1	1	1
82	17:44787313:C:G	rs538628	17	44787313	C	G	0.2247	5.728	1.017e-08	0.757679	rs199527	NSF	0	intronic	1.545	6	4	5	1	1	1
82	17:44788310:A:G	rs183211	17	44788310	A	G	0.2584	5.549	2.867e-08	0.925201	rs199527	NSF	0	intronic	3.679	6	4	5	1	1	1
82	17:44789285:A:G	rs199436	17	44789285	A	G	0.2575	-5.546	2.923e-08	0.930095	rs199527	NSF	0	intronic	3.542	6	4	5	1	1	1
82	17:44790203:A:G	rs169201	17	44790203	A	G	0.2247	-5.763	8.24e-09	0.757679	rs199527	NSF	0	intronic	10.01	6	4	5	1	1	0
82	17:44791643:A:G	rs199438	17	44791643	A	G	0.2575	5.543	2.968e-08	0.930095	rs199527	NSF	0	intronic	1.432	6	4	5	1	1	0
82	17:44793503:A:G	rs199439	17	44793503	A	G	0.2247	-5.714	1.102e-08	0.757679	rs199527	NSF	0	intronic	17.18	6	4	5	1	1	0
82	17:44793627:C:CT	rs56755526	17	44793627	C	CT	0.328	NA	NA	0.682806	rs199527	NSF	0	intronic	9.227	NA	4	5	1	1	0
82	17:44795234:A:G	rs142167	17	44795234	A	G	0.2575	-5.535	3.107e-08	0.930095	rs199527	NSF	0	intronic	3.534	6	4	5	1	1	0
82	17:44795469:C:T	rs199457	17	44795469	T	C	0.2247	5.693	1.251e-08	0.757679	rs199527	NSF	0	intronic	0.704	5	4	5	1	1	0
82	17:44797919:C:T	rs199456	17	44797919	T	C	0.2247	5.767	8.086e-09	0.757679	rs199527	NSF	0	intronic	15.73	1b	4	5	1	1	0
82	17:44799216:C:T	rs199455	17	44799216	T	C	0.2614	-6.295	3.076e-10	0.950449	rs199527	NSF:RPS7P11	00:00:00	ncRNA_exonic	14.25	6	4	5	1	1	0
82	17:44800046:A:G	rs7224296	17	44800046	A	G	0.3022	-6.357	2.064e-10	0.776312	rs199527	NSF	0	intronic	1.307	6	2	5	1	1	0
82	17:44800110:A:G	rs199454	17	44800110	A	G	0.2594	-5.761	8.346e-09	0.93996	rs199527	NSF	0	intronic	4.654	1f	2	5	1	1	0
82	17:44800946:C:T	rs199453	17	44800946	T	C	0.2584	5.524	3.309e-08	0.925201	rs199527	NSF	0	intronic	5.963	5	4	5	1	1	0
82	17:44801340:C:T	rs199452	17	44801340	T	C	0.2565	5.618	1.932e-08	0.935019	rs199527	NSF	0	intronic	0.163	6	4	5	1	1	0
82	17:44801784:A:G	rs199451	17	44801784	A	G	0.2227	5.727	1.024e-08	0.758219	rs199527	NSF	0	intronic	0.104	5	4	5	1	1	0
82	17:44808342:C:CA	rs34162554	17	44808342	C	CA	0.2575	NA	NA	0.949638	rs199527	NSF	0	intronic	4.336	NA	4	5	1	1	0
82	17:44808902:A:G	rs199449	17	44808902	A	G	0.2555	5.494	3.935e-08	0.939746	rs199527	NSF	0	intronic	4.584	6	4	5	1	1	0
82	17:44809001:A:G	rs199448	17	44809001	A	G	0.2227	-5.725	1.035e-08	0.767687	rs199527	NSF	0	intronic	5.383	6	4	5	1	1	0
82	17:44812188:C:T	rs199447	17	44812188	T	C	0.2227	5.725	1.035e-08	0.758219	rs199527	NSF	0	intronic	2.564	7	4	5	1	1	0
82	17:44813169:A:G	rs199446	17	44813169	A	G	0.2575	-6.229	4.693e-10	0.949638	rs199527	NSF	0	intronic	2.07	7	5	5	1	1	0
82	17:44817408:C:T	rs199445	17	44817408	T	C	0.2227	5.647	1.636e-08	0.767687	rs199527	NSF	0	intronic	2.705	1f	4	5	1	1	0
82	17:44818276:C:T	rs199444	17	44818276	T	C	0.2555	-5.974	2.317e-09	0.939746	rs199527	NSF	0	intronic	0.882	7	4	5	1	1	0
82	17:44818954:C:CA	rs113562005	17	44818954	CA	C	0.2237	NA	NA	0.742178	rs199527	NSF	0	intronic	13.62	NA	4	5	1	1	0
82	17:44819565:C:T	rs199443	17	44819565	T	C	0.2227	5.644	1.66e-08	0.767687	rs199527	NSF	0	intronic	5.03	1d	4	5	1	1	0
82	17:44820122:A:G	rs199442	17	44820122	A	G	0.2555	5.953	2.63e-09	0.939746	rs199527	NSF	0	intronic	2.864	1f	2	5	1	1	0
82	17:44820425:C:T	rs199536	17	44820425	T	C	0.2575	6.204	5.501e-10	0.949638	rs199527	NSF	0	intronic	4.647	1d	2	5	1	1	0
82	17:44821987:G:GA	rs111404933	17	44821987	GA	G	0.2177	NA	NA	0.734491	rs199527	NSF	0	intronic	3.181	NA	4	5	1	1	0
82	17:44822662:A:G	rs199535	17	44822662	A	G	0.2227	-5.628	1.824e-08	0.767687	rs199527	NSF	0	intronic	12.39	6	4	5	1	1	0
82	17:44824213:G:T	rs199534	17	44824213	T	G	0.2227	-5.686	1.304e-08	0.767687	rs199527	NSF	0	intronic	0.871	6	4	5	1	1	0
82	17:44826056:C:G	rs9896243	17	44826056	C	G	0.2256	-6.118	9.489e-10	0.771868	rs199527	NSF	0	intronic	0.55	1f	4	5	1	1	0
82	17:44828931:A:G	rs199533	17	44828931	A	G	0.2227	5.735	9.774e-09	0.767687	rs199527	NSF	0	exonic	11.26	NA	4	4	1	1	0
82	17:44830414:C:T	rs199531	17	44830414	T	C	0.2565	-6.128	8.912e-10	0.934765	rs199527	NSF	0	intronic	4.485	6	4	5	1	1	1
82	17:44835367:G:GA	rs570333647	17	44835367	GA	G	0.2237	NA	NA	0.722031	rs199527	NSF	536	downstream	0.18	NA	4	5	1	1	1
82	17:44836302:C:T	rs9912530	17	44836302	T	C	0.3002	6.262	3.791e-10	0.781201	rs199527	NSF	1471	intergenic	0.362	4	2	5	1	1	1
82	17:44836653:A:G	rs199530	17	44836653	A	G	0.2604	-6.26	3.857e-10	0.955057	rs199527	NSF	1822	intergenic	1.825	1f	2	5	1	1	1
82	17:44837217:A:C	rs199529	17	44837217	A	C	0.2425	-6.167	6.975e-10	0.867093	rs199527	NSF	2386	intergenic	4.434	6	4	5	1	1	1
82	17:44843136:C:T	rs199528	17	44843136	T	C	0.2207	5.757	8.551e-09	0.8075	rs199527	WNT3	0	intronic	0.646	1f	4	5	1	1	0
82	17:44843667:A:G	rs199527	17	44843667	A	G	0.2575	-6.433	1.253e-10	1	rs199527	WNT3	0	intronic	10.02	5	4	5	1	1	0
82	17:44847707:C:G	rs199526	17	44847707	C	G	0.2366	6.414	1.419e-10	0.888168	rs199527	WNT3	0	intronic	4.99	3a	1	12	1	1	0
82	17:44847834:G:T	rs199525	17	44847834	T	G	0.2207	-5.834	5.416e-09	0.8075	rs199527	WNT3	0	intronic	6.88	2b	1	12	1	1	0
82	17:44848438:G:T	rs199524	17	44848438	T	G	0.2575	-6.191	5.962e-10	1	rs199527	WNT3	0	intronic	9.367	1f	1	1	1	1	0
82	17:44848517:A:C	rs199523	17	44848517	A	C	0.2575	-6.293	3.117e-10	1	rs199527	WNT3	0	intronic	7.126	4	1	1	1	1	0
82	17:44853456:C:G	rs199521	17	44853456	C	G	0.2555	-6.168	6.906e-10	0.979906	rs199527	WNT3	0	intronic	0.496	5	5	14	1	1	0
82	17:44853872:A:G	rs199520	17	44853872	A	G	0.2575	-6.208	5.357e-10	1	rs199527	WNT3	0	intronic	10.4	1f	5	14	1	1	0
82	17:44853924:A:G	rs199519	17	44853924	A	G	0.2575	-6.254	4.001e-10	1	rs199527	WNT3	0	intronic	0.235	5	5	14	1	1	0
82	17:44854580:A:C	rs199518	17	44854580	A	C	0.2575	NA	NA	1	rs199527	WNT3	0	intronic	5.631	5	5	14	1	1	0
82	17:44854587:A:G	rs199517	17	44854587	A	G	0.2575	NA	NA	1	rs199527	WNT3	0	intronic	5.319	5	5	14	1	1	0
82	17:44856485:C:T	rs199516	17	44856485	T	C	0.2207	-5.89	3.866e-09	0.8075	rs199527	WNT3	0	intronic	5.101	1f	5	14	1	1	0
82	17:44856641:C:G	rs199515	17	44856641	C	G	0.2177	-5.89	3.864e-09	0.795087	rs199527	WNT3	0	intronic	16.08	1f	5	14	1	1	0
82	17:44856881:A:G	rs199514	17	44856881	A	G	0.2187	-5.925	3.132e-09	0.789524	rs199527	WNT3	0	intronic	2.162	1f	1	14	1	1	0
82	17:44856932:A:G	rs199513	17	44856932	A	G	0.2167	5.919	3.246e-09	0.78137	rs199527	WNT3	0	intronic	3.207	1f	1	14	1	1	0
82	17:44857126:C:CT	rs372432390	17	44857126	CT	C	0.2207	NA	NA	0.778028	rs199527	WNT3	0	intronic	5.383	NA	1	14	1	1	0
82	17:44857352:C:T	rs199512	17	44857352	T	C	0.2197	5.93	3.031e-09	0.803336	rs199527	WNT3	0	intronic	7.839	5	2	14	1	1	0
82	17:44857929:A:C	rs199510	17	44857929	A	C	0.2197	NA	NA	0.803336	rs199527	WNT3	0	intronic	1.377	6	5	14	1	1	0
82	17:44858728:A:G	rs199509	17	44858728	A	G	0.2197	-5.922	3.183e-09	0.803336	rs199527	WNT3	0	intronic	4.152	6	5	14	1	1	0
82	17:44858838:C:G	rs199508	17	44858838	C	G	0.2565	6.185	6.222e-10	0.994957	rs199527	WNT3	0	intronic	0.604	5	5	14	1	1	0
82	17:44858855:A:G	rs199507	17	44858855	A	G	0.2197	5.898	3.685e-09	0.803336	rs199527	WNT3	0	intronic	3.286	1f	5	14	1	1	0
82	17:44859031:A:G	rs199506	17	44859031	A	G	0.2197	5.862	4.578e-09	0.79364	rs199527	WNT3	0	intronic	5.804	1f	5	14	1	1	0
82	17:44859144:C:T	rs415430	17	44859144	T	C	0.2167	-5.924	3.15e-09	0.791001	rs199527	WNT3	0	intronic	2.655	NA	5	14	1	1	0
82	17:44859148:C:T	rs430685	17	44859148	T	C	0.2167	5.914	3.344e-09	0.791001	rs199527	WNT3	0	intronic	5.372	NA	5	14	1	1	0
82	17:44859410:A:G	rs199505	17	44859410	A	G	0.2177	5.927	3.083e-09	0.795087	rs199527	WNT3	0	intronic	2.453	1f	4	14	1	1	0
82	17:44859715:C:T	rs70602	17	44859715	T	C	0.2177	5.982	2.207e-09	0.795087	rs199527	WNT3	0	intronic	4.678	1f	5	14	1	1	0
82	17:44860021:C:T	rs70600	17	44860021	T	C	0.2177	5.898	3.686e-09	0.795087	rs199527	WNT3	0	intronic	0.305	2b	2	14	1	1	1
82	17:44861003:C:T	rs199504	17	44861003	T	C	0.2207	-6.259	3.877e-10	0.807883	rs199527	WNT3	0	intronic	1.171	1f	2	14	1	1	1
82	17:44862162:A:G	rs199503	17	44862162	A	G	0.2197	NA	NA	0.803336	rs199527	WNT3	0	intronic	0.954	5	5	14	1	1	1
82	17:44862347:A:G	rs199502	17	44862347	A	G	0.2326	6.371	1.878e-10	0.859754	rs199527	WNT3	0	intronic	4.014	5	5	14	1	1	1
82	17:44862613:A:G	rs199501	17	44862613	A	G	0.2525	5.965	2.44e-09	0.975013	rs199527	WNT3	0	intronic	2.299	1f	5	14	1	1	1
82	17:44863133:C:T	rs916888	17	44863133	T	C	0.2654	-6.253	4.032e-10	1	rs916888	WNT3	0	intronic	7.991	1f	5	14	1	1	1
82	17:44863413:C:T	rs199500	17	44863413	T	C	0.2734	5.804	6.474e-09	0.73809	rs916888	WNT3	0	intronic	10.93	1f	5	14	1	1	1
82	17:44865439:G:T	rs2074404	17	44865439	T	G	0.2664	-5.82	5.869e-09	0.819561	rs916888	WNT3	0	intronic	3.184	1f	5	14	1	1	1
82	17:44865498:C:T	rs199499	17	44865498	T	C	0.2078	5.645	1.652e-08	0.660465	rs199527	WNT3	0	intronic	0.096	5	5	14	1	1	1
82	17:44865603:C:T	rs199498	17	44865603	T	C	0.2247	-5.819	5.915e-09	0.739044	rs199527	WNT3	0	intronic	3.65	1f	5	14	1	1	1
83	17:65822573:C:CAG	rs77103901	17	65822573	C	CAG	0.2137	NA	NA	0.936621	rs73338706	BPTF	0	intronic	10.03	NA	1	1	1	1	0
83	17:65822696:T:TC	rs79717019	17	65822696	T	TC	0.172	NA	NA	0.73577	rs73338706	BPTF	0	intronic	7.909	NA	1	1	1	0	0
83	17:65822696:TC:TCC	rs11414914	17	65822696	TCC	TC	0.4085	NA	NA	0.73577	rs73338706	BPTF	0	NA	NA	NA	1	1	1	0	0
83	17:65824046:C:CT	rs35169238	17	65824046	C	CT	0.2276	NA	NA	0.715067	rs73338706	BPTF	0	intronic	2.414	NA	1	7	1	0	0
83	17:65825228:T:TTTG	rs139786693	17	65825228	T	TTTG	0.2326	NA	NA	0.875383	rs73338706	BPTF	0	intronic	0.717	NA	1	7	1	0	0
83	17:65825248:C:T	rs12603589	17	65825248	T	C	0.2127	-5.872	4.297e-09	0.97362	rs73338706	BPTF	0	intronic	5.847	6	1	7	1	1	0
83	17:65825354:C:T	rs12601921	17	65825354	T	C	0.2127	6.032	1.615e-09	0.97362	rs73338706	BPTF	0	intronic	6.09	7	1	7	1	1	0
83	17:65825374:A:G	rs12601919	17	65825374	A	G	0.2137	-5.789	7.071e-09	0.96821	rs73338706	BPTF	0	intronic	1.767	6	1	7	1	1	0
83	17:65826090:C:G	rs9915591	17	65826090	C	G	0.2197	-6.154	7.554e-10	0.979198	rs73338706	BPTF	0	intronic	0.606	6	1	7	1	1	0
83	17:65826861:A:G	rs12602556	17	65826861	A	G	0.2147	-6.052	1.428e-09	0.984111	rs73338706	BPTF	0	intronic	8.126	4	1	7	1	1	0
83	17:65827443:C:T	rs62084208	17	65827443	T	C	0.2157	6.027	1.674e-09	0.978825	rs73338706	BPTF	0	intronic	1.732	2b	2	7	1	1	0
83	17:65828371:A:T	rs2080090	17	65828371	A	T	0.2048	5.589	2.281e-08	0.911427	rs73338706	BPTF	0	intronic	0.683	6	4	5	1	1	0
83	17:65828710:A:G	rs62084210	17	65828710	A	G	0.2127	-6.03	1.638e-09	0.97362	rs73338706	BPTF	0	intronic	10.36	7	4	5	1	1	0
83	17:65829358:A:C	rs12449312	17	65829358	C	A	0.2177	NA	NA	0.98937	rs73338706	BPTF	0	intronic	1.044	5	4	5	1	1	0
83	17:65830282:A:G	rs7223643	17	65830282	A	G	0.2147	-6.054	1.416e-09	0.984111	rs73338706	BPTF	0	intronic	0.358	4	4	5	1	1	0
83	17:65830578:C:T	rs1976052	17	65830578	T	C	0.2127	6.07	1.281e-09	0.97362	rs73338706	BPTF	0	intronic	14.1	6	4	5	1	1	0
83	17:65831258:A:T	rs7209675	17	65831258	A	T	0.2167	-6.214	5.151e-10	0.994687	rs73338706	BPTF	0	intronic	6.508	7	4	5	1	1	0
83	17:65831328:TA:TAA	rs550430469	17	65831328	TAA	TA	0.2157	NA	NA	0.96809	rs73338706	BPTF	0	intronic	NA	NA	4	5	1	0	0
83	17:65831328:T:TA	rs541397728	17	65831328	T	TA	0.00497	NA	NA	0.96809	rs73338706	BPTF	0	intronic	3.009	NA	4	5	1	0	0
83	17:65831741:G:GT	rs75873575	17	65831741	G	GT	0.2147	NA	NA	0.984111	rs73338706	BPTF	0	intronic	2.102	NA	5	5	1	1	0
83	17:65831779:A:ATTTTTTTTTT	rs142633440	17	65831779	A	ATTTTTTTTTT	0.2147	NA	NA	0.984111	rs73338706	BPTF	0	intronic	0.946	NA	5	5	1	0	0
83	17:65832016:C:T	rs7218014	17	65832016	T	C	0.2187	-6.208	5.38e-10	0.984093	rs73338706	BPTF	0	intronic	0.02	6	2	5	1	1	0
83	17:65832390:A:G	rs7221651	17	65832390	A	G	0.2167	6.166	6.99e-10	0.994687	rs73338706	BPTF	0	intronic	0.79	4	1	5	1	1	0
83	17:65832576:A:G	rs12452511	17	65832576	A	G	0.2157	-6.095	1.094e-09	0.978748	rs73338706	BPTF	0	intronic	15.96	2b	2	5	1	1	0
83	17:65833002:C:G	rs1976053	17	65833002	C	G	0.2167	-6.201	5.611e-10	0.994687	rs73338706	BPTF	0	intronic	15.67	4	2	5	1	1	0
83	17:65833224:G:T	rs1976054	17	65833224	T	G	0.2167	-6.226	4.771e-10	0.994687	rs73338706	BPTF	0	intronic	0.935	5	2	5	1	1	0
83	17:65833546:C:T	rs7208909	17	65833546	T	C	0.2167	-6.225	4.826e-10	0.994687	rs73338706	BPTF	0	intronic	0.127	5	2	5	1	1	0
83	17:65834737:C:T	rs2052187	17	65834737	T	C	0.2167	-6.262	3.802e-10	0.994687	rs73338706	BPTF	0	intronic	0.088	6	5	5	1	1	0
83	17:65835452:A:T	rs11079705	17	65835452	A	T	0.2147	-5.612	1.999e-08	0.984111	rs73338706	BPTF	0	intronic	3.638	6	5	5	1	1	0
83	17:65835470:G:T	rs11079706	17	65835470	T	G	0.2147	6.069	1.29e-09	0.984111	rs73338706	BPTF	0	intronic	6.919	7	5	5	1	1	0
83	17:65835617:A:G	rs11079707	17	65835617	A	G	0.2147	6.069	1.285e-09	0.984111	rs73338706	BPTF	0	intronic	1.101	7	5	5	1	1	0
83	17:65836001:A:C	rs80135947	17	65836001	A	C	0.2157	-6.087	1.149e-09	0.978748	rs73338706	BPTF	0	intronic	0.112	6	4	5	1	1	0
83	17:65836220:A:ATTT	rs113437066	17	65836220	A	ATTT	0.1968	NA	NA	0.893592	rs73338706	BPTF	0	intronic	2.588	NA	4	5	1	0	0
83	17:65836642:C:T	rs6504542	17	65836642	C	T	0.2167	NA	NA	0.994687	rs73338706	BPTF	0	intronic	1.085	5	4	5	1	1	0
83	17:65837059:C:T	rs8082512	17	65837059	T	C	0.2147	-6.07	1.277e-09	0.984111	rs73338706	BPTF	0	intronic	4.922	7	4	5	1	1	0
83	17:65837193:C:G	rs1599859	17	65837193	C	G	0.2167	-6.21	5.307e-10	0.984082	rs73338706	BPTF	0	intronic	2.143	7	4	5	1	1	0
83	17:65837215:C:T	rs1966410	17	65837215	T	C	0.2167	-6.228	4.718e-10	0.994687	rs73338706	BPTF	0	intronic	4.089	7	5	5	1	1	0
83	17:65837235:A:G	rs58551145	17	65837235	A	G	0.2137	-6.089	1.137e-09	0.978868	rs73338706	BPTF	0	intronic	4.787	7	5	5	1	1	0
83	17:65837659:C:T	rs6504543	17	65837659	T	C	0.2167	-6.205	5.467e-10	0.994687	rs73338706	BPTF	0	intronic	0.644	6	5	5	1	1	0
83	17:65837983:A:G	rs8067892	17	65837983	A	G	0.2167	-6.215	5.133e-10	0.994687	rs73338706	BPTF	0	intronic	5.377	7	5	5	1	1	0
83	17:65838743:G:T	rs8074078	17	65838743	T	G	0.2167	-6.245	4.251e-10	0.994687	rs73338706	BPTF	0	intronic	5.316	6	5	5	1	1	0
83	17:65839210:A:G	rs8073510	17	65839210	A	G	0.2147	-5.908	3.458e-09	0.984111	rs73338706	BPTF	0	intronic	2.818	6	5	5	1	1	0
83	17:65840108:C:T	rs12450363	17	65840108	T	C	0.2167	-6.055	1.402e-09	0.994687	rs73338706	BPTF:AC006534.2	00:00:00	ncRNA_exonic	0.397	6	5	5	1	1	0
83	17:65840244:A:G	rs62084212	17	65840244	A	G	0.2147	6.063	1.335e-09	0.984111	rs73338706	BPTF	0	intronic	3.322	6	5	5	1	1	0
83	17:65840524:C:T	rs112222385	17	65840524	C	T	0.2147	NA	NA	0.984111	rs73338706	BPTF	0	intronic	0.456	7	5	5	1	1	0
83	17:65840809:G:T	rs11871285	17	65840809	T	G	0.2147	NA	NA	0.984111	rs73338706	BPTF	0	intronic	1.312	7	5	5	1	1	0
83	17:65840810:C:T	rs11868959	17	65840810	C	T	0.2147	NA	NA	0.984111	rs73338706	BPTF	0	intronic	3.106	7	5	5	1	1	0
83	17:65841129:A:G	rs2365466	17	65841129	A	G	0.2147	6.083	1.181e-09	0.984111	rs73338706	BPTF	0	intronic	1.782	6	4	5	1	1	0
83	17:65841283:A:AAGT	rs3029927	17	65841283	AAGT	A	0.2167	NA	NA	0.994687	rs73338706	BPTF	0	intronic	3.408	NA	4	5	1	1	0
83	17:65841285:A:T	rs2365467	17	65841285	T	A	0.2167	NA	NA	0.994687	rs73338706	BPTF	0	intronic	5.337	6	4	5	1	1	0
83	17:65841318:C:T	rs2365468	17	65841318	T	C	0.2167	6.201	5.604e-10	0.994687	rs73338706	BPTF	0	intronic	2.573	7	4	5	1	1	0
83	17:65842016:A:G	rs62084213	17	65842016	A	G	0.2147	-6.093	1.11e-09	0.984111	rs73338706	BPTF	0	intronic	7.469	6	5	5	1	1	0
83	17:65842186:A:G	rs7223930	17	65842186	A	G	0.2167	6.066	1.308e-09	0.994687	rs73338706	BPTF	0	intronic	0.667	7	5	5	1	1	0
83	17:65842265:G:T	rs7224923	17	65842265	T	G	0.2147	-6.122	9.224e-10	0.984111	rs73338706	BPTF	0	intronic	1.438	7	5	5	1	1	0
83	17:65843325:C:G	rs62084214	17	65843325	C	G	0.2147	-6.078	1.216e-09	0.984111	rs73338706	BPTF	0	intronic	1.532	3a	5	5	1	1	0
83	17:65844287:C:CT	rs11367624	17	65844287	C	CT	0.2386	NA	NA	0.888221	rs73338706	BPTF	0	intronic	0.187	NA	5	5	1	0	0
83	17:65845697:A:T	rs8081517	17	65845697	A	T	0.2167	-6.057	1.387e-09	0.994687	rs73338706	BPTF	0	intronic	5.844	7	4	5	1	1	0
83	17:65845918:A:G	rs8081856	17	65845918	A	G	0.2167	-6.033	1.606e-09	0.994687	rs73338706	BPTF	0	intronic	0.008	5	4	5	1	1	0
83	17:65847060:A:G	rs62084234	17	65847060	A	G	0.2147	-6.104	1.032e-09	0.984111	rs73338706	BPTF	0	intronic	2.115	6	1	5	1	1	0
83	17:65847325:A:G	rs7212293	17	65847325	A	G	0.2157	-6.002	1.951e-09	0.989385	rs73338706	BPTF	0	intronic	0.092	5	1	5	1	1	0
83	17:65848035:C:CT	rs34000805	17	65848035	C	CT	0.2843	NA	NA	0.711206	rs73338706	BPTF	0	intronic	0.252	NA	2	5	1	0	0
83	17:65848118:T:TA	rs34733047	17	65848118	TA	T	0.2147	NA	NA	0.984111	rs73338706	BPTF	0	intronic	3.164	NA	2	5	1	1	0
83	17:65848522:G:T	rs78452260	17	65848522	T	G	0.2137	6.095	1.091e-09	0.978868	rs73338706	BPTF	0	intronic	1.609	6	5	5	1	1	0
83	17:65848577:C:CCT	rs79993364	17	65848577	CCT	C	0.2167	NA	NA	0.994687	rs73338706	BPTF	0	intronic	1.025	NA	5	5	1	1	0
83	17:65848994:A:G	rs4791048	17	65848994	A	G	0.2177	6.006	1.896e-09	0.98937	rs73338706	BPTF	0	intronic	0.609	NA	5	5	1	1	0
83	17:65849275:C:G	rs2086744	17	65849275	C	G	0.2147	-6.087	1.152e-09	0.984111	rs73338706	BPTF	0	intronic	2.175	6	4	5	1	1	0
83	17:65849927:G:T	rs2046323	17	65849927	T	G	0.2147	-6.093	1.106e-09	0.984111	rs73338706	BPTF	0	intronic	5.171	5	4	5	1	1	0
83	17:65851973:A:G	rs4791046	17	65851973	A	G	0.2177	6.071	1.271e-09	0.98937	rs73338706	BPTF	0	intronic	0.268	NA	2	5	1	1	0
83	17:65852907:G:T	rs4790908	17	65852907	T	G	0.2157	-5.936	2.925e-09	0.989405	rs73338706	BPTF	0	intronic	6.161	NA	2	5	1	1	0
83	17:65853363:C:T	rs11079709	17	65853363	T	C	0.2147	6.071	1.27e-09	0.984111	rs73338706	BPTF	0	intronic	0.097	6	4	5	1	1	0
83	17:65853437:C:T	rs62084235	17	65853437	T	C	0.2147	6.099	1.069e-09	0.984111	rs73338706	BPTF	0	intronic	0.086	6	5	5	1	1	0
83	17:65853517:C:G	rs12450072	17	65853517	C	G	0.2147	-6.031	1.628e-09	0.984111	rs73338706	BPTF	0	intronic	1.546	6	5	5	1	1	0
83	17:65853651:C:T	rs74541577	17	65853651	T	C	0.2147	6.107	1.016e-09	0.984111	rs73338706	BPTF	0	intronic	1.607	7	2	5	1	1	0
83	17:65853759:A:T	rs74561219	17	65853759	A	T	0.2147	6.094	1.101e-09	0.984111	rs73338706	BPTF	0	intronic	4.828	6	2	5	1	1	0
83	17:65854602:C:T	rs55931203	17	65854602	T	C	0.1998	NA	NA	0.909085	rs73338706	BPTF	0	intronic	2.406	5	5	5	1	1	0
83	17:65854807:A:G	rs62084237	17	65854807	A	G	0.1958	NA	NA	0.889802	rs73338706	BPTF	0	intronic	2.696	5	5	5	1	1	0
83	17:65855104:A:T	rs28609796	17	65855104	A	T	0.2177	5.864	4.517e-09	0.96814	rs73338706	BPTF	0	intronic	2.285	7	5	5	1	1	0
83	17:65856573:A:T	rs62084238	17	65856573	A	T	0.2137	6.047	1.479e-09	0.978868	rs73338706	BPTF	0	intronic	3.683	6	5	5	1	1	0
83	17:65857177:C:T	rs2128792	17	65857177	T	C	0.2147	6.089	1.136e-09	0.984111	rs73338706	BPTF	0	intronic	0.04	5	4	5	1	1	0
83	17:65857714:A:G	rs2365764	17	65857714	A	G	0.2147	6.104	1.033e-09	0.984111	rs73338706	BPTF	0	intronic	1.187	6	4	5	1	1	0
83	17:65859233:A:C	rs62084240	17	65859233	A	C	0.2137	6.088	1.142e-09	0.978868	rs73338706	BPTF	0	intronic	2.858	7	4	5	1	1	0
83	17:65860059:A:AT	rs75352663	17	65860059	A	AT	0.2147	NA	NA	0.984111	rs73338706	BPTF	0	intronic	0.704	NA	2	5	1	1	0
83	17:65860407:C:T	rs60432293	17	65860407	T	C	0.2167	-5.54	3.027e-08	0.994687	rs73338706	BPTF	0	intronic	2.799	7	4	5	1	1	0
83	17:65860859:A:G	rs59950564	17	65860859	A	G	0.2147	-6.068	1.298e-09	0.984111	rs73338706	BPTF	0	intronic	2.953	6	4	5	1	1	0
83	17:65861059:G:T	rs8077872	17	65861059	T	G	0.2167	6.014	1.81e-09	0.994687	rs73338706	BPTF	0	intronic	0.773	7	4	5	1	1	0
83	17:65862114:T:TA	rs34739687	17	65862114	T	TA	0.2167	NA	NA	0.994687	rs73338706	BPTF	0	intronic	1.31	NA	4	5	1	1	0
83	17:65863350:A:C	rs4790905	17	65863350	A	C	0.2167	6.04	1.542e-09	0.994687	rs73338706	BPTF	0	intronic	0.996	NA	4	5	1	1	0
83	17:65863466:C:T	rs34872586	17	65863466	T	C	0.2147	-6.394	1.615e-10	0.984111	rs73338706	BPTF	0	intronic	1.332	7	4	5	1	1	0
83	17:65864902:C:T	rs58141639	17	65864902	T	C	0.2147	6.072	1.266e-09	0.984111	rs73338706	BPTF	0	intronic	2.027	7	4	5	1	1	0
83	17:65866035:A:G	rs61067468	17	65866035	A	G	0.2137	6.374	1.847e-10	0.978868	rs73338706	BPTF	0	intronic	1.308	5	4	5	1	1	0
83	17:65867129:C:T	rs62084245	17	65867129	T	C	0.2137	NA	NA	0.978868	rs73338706	BPTF	0	intronic	0.646	5	4	5	1	1	0
83	17:65867911:C:G	rs62084246	17	65867911	C	G	0.2147	6.078	1.215e-09	0.984111	rs73338706	BPTF	0	intronic	2.515	6	4	5	1	1	0
83	17:65868035:A:C	rs9912084	17	65868035	A	C	0.2167	-6.047	1.476e-09	0.994687	rs73338706	BPTF	0	intronic	0.419	7	4	5	1	1	0
83	17:65868233:C:T	rs9912770	17	65868233	T	C	0.2167	6.049	1.459e-09	0.994687	rs73338706	BPTF	0	intronic	0.767	6	4	5	1	1	0
83	17:65868669:A:C	rs11869819	17	65868669	A	C	0.2147	-6.071	1.268e-09	0.984111	rs73338706	BPTF	0	intronic	2.024	6	4	5	1	1	0
83	17:65869297:A:G	rs55939964	17	65869297	A	G	0.2147	6.082	1.184e-09	0.984111	rs73338706	BPTF	0	intronic	0.848	7	4	5	1	1	0
83	17:65870073:C:T	rs12602912	17	65870073	T	C	0.2147	6.067	1.302e-09	0.984111	rs73338706	BPTF	0	intronic	2.063	5	4	5	1	1	0
83	17:65870644:G:T	rs12450907	17	65870644	T	G	0.2147	-6.021	1.73e-09	0.984111	rs73338706	BPTF	0	intronic	2.233	5	4	5	1	1	0
83	17:65871559:A:G	rs9890629	17	65871559	A	G	0.2167	6.066	1.308e-09	0.994687	rs73338706	BPTF	0	intronic	8.88	5	4	5	1	1	0
83	17:65871598:A:G	rs12451707	17	65871598	A	G	0.2147	6.106	1.022e-09	0.984111	rs73338706	BPTF	0	intronic	9.296	5	4	5	1	1	0
83	17:65872750:C:T	rs4569324	17	65872750	T	C	0.2147	6.104	1.032e-09	0.984111	rs73338706	BPTF	0	intronic	1.956	NA	4	4	1	1	0
83	17:65872903:C:T	rs62084247	17	65872903	T	C	0.2147	6.092	1.118e-09	0.984111	rs73338706	BPTF	0	intronic	3.325	7	4	4	1	1	0
83	17:65872935:A:AAG	rs112651248	17	65872935	A	AAG	0.2167	NA	NA	0.994687	rs73338706	BPTF	0	intronic	1.798	NA	4	4	1	0	0
83	17:65873769:C:CTT	rs67006216	17	65873769	CTT	C	0.3141	NA	NA	0.621475	rs73338706	BPTF	0	intronic	0.363	NA	4	4	1	1	0
83	17:65874463:C:T	rs9915108	17	65874463	T	C	0.2167	-6.078	1.22e-09	0.994687	rs73338706	BPTF	0	intronic	4.513	5	4	5	1	1	0
83	17:65874495:C:T	rs9913471	17	65874495	T	C	0.2167	6.059	1.371e-09	0.994687	rs73338706	BPTF	0	intronic	3.213	3a	4	5	1	1	0
83	17:65874541:C:T	rs62084248	17	65874541	T	C	0.2147	6.092	1.112e-09	0.984111	rs73338706	BPTF	0	intronic	7.025	3a	4	5	1	1	0
83	17:65874797:CGTGT:CGTGTGT	rs560982952	17	65874797	CGTGTGT	CGTGT	0.01491	NA	NA	0.984111	rs73338706	BPTF	0	intronic	NA	NA	4	5	1	0	0
83	17:65874797:CGT:CGTGT	rs558317792	17	65874797	CGT	CGTGT	0.02386	NA	NA	0.984111	rs73338706	BPTF	0	intronic	NA	NA	4	5	1	0	0
83	17:65874797:C:CGTGT	rs144369168	17	65874797	C	CGTGT	0.2147	NA	NA	0.984111	rs73338706	BPTF	0	intronic	1.37	NA	4	5	1	0	0
83	17:65874861:G:T	rs12451511	17	65874861	T	G	0.2147	-6.088	1.146e-09	0.984111	rs73338706	BPTF	0	intronic	0.8	5	4	5	1	1	0
83	17:65874998:A:G	rs62084249	17	65874998	A	G	0.2147	-6.092	1.116e-09	0.984111	rs73338706	BPTF	0	intronic	10.94	5	4	5	1	1	0
83	17:65875156:A:AGGAATATTTTGTCAGTCTTTAGTATC	rs563027330	17	65875156	A	AGGAATATTTTGTCAGTCTTTAGTATC	0.2177	NA	NA	0.98937	rs73338706	BPTF	0	intronic	NA	NA	4	5	1	0	0
83	17:65875157:A:G	rs73352808	17	65875157	A	G	0.2167	NA	NA	0.994687	rs73338706	BPTF	0	intronic	0.094	7	4	5	1	0	0
83	17:65875184:A:G	rs73352810	17	65875184	A	G	0.2167	NA	NA	0.994687	rs73338706	BPTF	0	intronic	1.032	7	4	5	1	0	0
83	17:65875326:C:T	rs11867517	17	65875326	T	C	0.2147	6.082	1.185e-09	0.984111	rs73338706	BPTF	0	intronic	0.128	7	4	5	1	1	0
83	17:65875492:A:G	rs11867537	17	65875492	G	A	0.2167	NA	NA	0.994687	rs73338706	BPTF	0	intronic	1.742	6	4	5	1	1	0
83	17:65875587:A:G	rs11867618	17	65875587	A	G	0.1431	4.445	8.77e-06	0.618136	rs73338706	BPTF	0	intronic	3.025	6	4	5	1	1	0
83	17:65876477:C:G	rs35243555	17	65876477	C	G	0.2147	6.089	1.138e-09	0.984111	rs73338706	BPTF	0	intronic	12.51	7	4	5	1	1	0
83	17:65876915:C:T	rs58122682	17	65876915	T	C	0.2147	-5.606	2.075e-08	0.984111	rs73338706	BPTF	0	intronic	5.942	6	4	5	1	1	0
83	17:65878217:C:G	rs8074644	17	65878217	C	G	0.2167	6.086	1.156e-09	0.994687	rs73338706	BPTF	0	intronic	3.007	4	4	5	1	1	0
83	17:65878736:A:G	rs62084251	17	65878736	A	G	0.2147	6.093	1.109e-09	0.984111	rs73338706	BPTF	0	intronic	3.231	6	4	5	1	1	0
83	17:65879243:G:T	rs9892803	17	65879243	T	G	0.2167	-6.063	1.338e-09	0.994687	rs73338706	BPTF	0	intronic	0.252	7	4	5	1	1	0
83	17:65879572:T:TA	rs140912776	17	65879572	T	TA	0.2147	NA	NA	0.984111	rs73338706	BPTF	0	intronic	1.331	NA	4	5	1	1	0
83	17:65879578:C:G	rs62084252	17	65879578	C	G	0.2167	6.107	1.017e-09	0.994687	rs73338706	BPTF	0	intronic	1.753	6	4	5	1	1	0
83	17:65879592:G:T	rs9897982	17	65879592	T	G	0.2167	6.052	1.427e-09	0.994687	rs73338706	BPTF	0	intronic	0.038	7	4	5	1	1	0
83	17:65880254:C:CT	rs200471908	17	65880254	C	CT	0.2177	NA	NA	0.98937	rs73338706	BPTF	0	intronic	1.21	NA	4	5	1	0	0
83	17:65880259:C:T	rs34432450	17	65880259	C	T	0.2177	NA	NA	0.98937	rs73338706	BPTF	0	intronic	0.485	5	4	5	1	0	0
83	17:65880367:A:G	rs6504545	17	65880367	A	G	0.2167	-6.122	9.225e-10	0.994687	rs73338706	BPTF	0	intronic	3.625	5	4	5	1	1	0
83	17:65880385:A:C	rs6504546	17	65880385	A	C	0.2167	-6.065	1.319e-09	0.994687	rs73338706	BPTF	0	intronic	3.287	6	4	5	1	1	0
83	17:65880443:A:G	rs7213292	17	65880443	A	G	0.2147	-6.086	1.158e-09	0.984111	rs73338706	BPTF	0	intronic	2.809	4	4	5	1	1	0
83	17:65880537:C:CT	rs60432162	17	65880537	C	CT	0.2475	NA	NA	0.850939	rs73338706	BPTF	0	intronic	0.792	NA	4	5	1	0	0
83	17:65880538:C:T	rs7214758	17	65880538	C	T	0.2147	NA	NA	0.984111	rs73338706	BPTF	0	intronic	0.344	2b	4	5	1	0	0
83	17:65880539:C:T	rs115210018	17	65880539	C	T	0.2147	NA	NA	0.984111	rs73338706	BPTF	0	intronic	1.828	2b	4	5	1	0	0
83	17:65881959:A:G	rs3935969	17	65881959	A	G	0.2167	-6.063	1.333e-09	0.994687	rs73338706	BPTF	0	intronic	0.881	NA	4	5	1	1	0
83	17:65882172:A:G	rs4318247	17	65882172	A	G	0.2147	-6.099	1.07e-09	0.984111	rs73338706	BPTF	0	intronic	14.14	NA	4	5	1	1	0
83	17:65882542:A:AT	rs75360723	17	65882542	AT	A	0.2147	NA	NA	0.984111	rs73338706	BPTF	0	intronic	15.62	NA	4	5	1	1	0
83	17:65884701:A:G	rs8082661	17	65884701	A	G	0.2147	NA	NA	0.984111	rs73338706	BPTF	0	intronic	10.27	6	4	4	1	1	0
83	17:65885171:C:T	rs7208663	17	65885171	T	C	0.2167	-6.074	1.244e-09	0.994687	rs73338706	BPTF	0	intronic	2.502	7	4	4	1	1	0
83	17:65885485:A:G	rs75231441	17	65885485	A	G	0.2147	-6.116	9.569e-10	0.984111	rs73338706	BPTF	0	intronic	0.686	7	4	5	1	1	0
83	17:65885783:A:G	rs12452823	17	65885783	A	G	0.2137	6.139	8.3e-10	0.978868	rs73338706	BPTF	0	intronic	1.925	7	4	5	1	1	0
83	17:65885911:C:T	rs11079710	17	65885911	T	C	0.2674	3.352	0.0008037	0.748912	rs73338706	BPTF	0	intronic	0.049	6	4	5	1	1	0
83	17:65886048:C:T	rs6504548	17	65886048	T	C	0.2177	-6.007	1.891e-09	0.98937	rs73338706	BPTF	0	intronic	1.64	7	4	5	1	1	0
83	17:65887622:A:G	rs8079291	17	65887622	A	G	0.2147	-6.099	1.068e-09	0.984111	rs73338706	BPTF	0	intronic	0.799	5	1	5	1	1	0
83	17:65887896:A:G	rs8079754	17	65887896	A	G	0.2147	-6.099	1.064e-09	0.984111	rs73338706	BPTF	0	intronic	8.18	4	2	5	1	1	0
83	17:65888784:A:G	rs6504549	17	65888784	A	G	0.2167	-6.031	1.629e-09	0.994687	rs73338706	BPTF	0	intronic	3.659	5	4	4	1	1	0
83	17:65892064:A:T	rs11653507	17	65892064	A	T	0.2594	-6.094	1.102e-09	0.801326	rs73338706	BPTF	0	intronic	8.935	6	4	4	1	1	0
83	17:65892280:A:G	rs59640213	17	65892280	A	G	0.2654	NA	NA	0.742452	rs73338706	BPTF	0	intronic	0.871	7	4	4	1	1	0
83	17:65892343:G:T	rs60856912	17	65892343	T	G	0.1819	6.002	1.947e-09	0.80061	rs73338706	BPTF	0	intronic	0.183	7	4	4	1	1	0
83	17:65892507:C:G	rs61676547	17	65892507	C	G	0.2147	6.423	1.337e-10	0.984111	rs73338706	BPTF	0	intronic	7.152	2b	4	4	1	1	0
83	17:65892587:C:T	rs5024718	17	65892587	C	T	0.2714	NA	NA	0.730036	rs73338706	BPTF	0	intronic	4.518	NA	4	4	1	0	0
83	17:65892752:C:T	rs56148300	17	65892752	T	C	0.2167	-6.091	1.125e-09	0.994687	rs73338706	BPTF	0	intronic	4.524	6	4	5	1	1	0
83	17:65892834:A:G	rs3206817	17	65892834	A	G	0.2137	-6.202	5.569e-10	0.978868	rs73338706	BPTF	0	intronic	6.032	7	4	5	1	1	0
83	17:65893019:G:T	rs56404791	17	65893019	T	G	0.2167	-6.099	1.07e-09	0.994687	rs73338706	BPTF	0	intronic	2.414	6	4	5	1	1	0
83	17:65893289:A:C	rs551564123	17	65893289	C	A	0.000994	NA	NA	0.984111	rs73338706	BPTF	0	intronic	1.111	NA	4	5	1	0	0
83	17:65893289:A:AC	rs145606454	17	65893289	A	AC	0.2147	NA	NA	0.984111	rs73338706	BPTF	0	NA	1.02	NA	4	5	1	0	0
83	17:65894542:A:G	rs6504550	17	65894542	A	G	0.2694	-3.718	0.0002005	0.760813	rs73338706	BPTF	0	intronic	0.933	7	4	4	1	1	0
83	17:65894777:C:CT	rs11289448	17	65894777	C	CT	0.2555	NA	NA	0.805511	rs73338706	BPTF	0	intronic	0.773	NA	4	4	1	0	0
83	17:65898809:A:G	rs7216064	17	65898809	A	G	0.2137	6.216	5.108e-10	0.978868	rs73338706	BPTF	0	intronic	3.47	5	2	4	1	1	0
83	17:65902645:A:G	rs8065906	17	65902645	A	G	0.2137	6.16	7.277e-10	0.978868	rs73338706	BPTF	0	intronic	3.313	6	4	4	1	1	0
83	17:65903006:A:G	rs12947658	17	65903006	A	G	0.3101	3.253	0.001143	0.642686	rs73338706	BPTF	0	intronic	7.887	7	4	4	1	1	0
83	17:65903301:C:CA	rs34520139	17	65903301	CA	C	0.1769	NA	NA	0.77843	rs73338706	BPTF	0	intronic	7.038	NA	4	5	1	0	0
83	17:65903326:G:T	rs6504551	17	65903326	G	T	0.2684	NA	NA	0.764315	rs73338706	BPTF	0	intronic	6.294	6	4	5	1	1	0
83	17:65903372:A:AT	rs10706190	17	65903372	A	AT	0.2753	NA	NA	0.721677	rs73338706	BPTF	0	intronic	3.208	NA	4	5	1	0	0
83	17:65903629:A:G	rs4468667	17	65903629	A	G	0.3101	-3.657	0.0002549	0.642686	rs73338706	BPTF	0	intronic	0.363	NA	4	5	1	1	0
83	17:65906926:A:AT	rs368956376	17	65906926	A	AT	0.2127	NA	NA	0.973656	rs73338706	BPTF	0	intronic	0.199	NA	4	4	1	0	0
83	17:65906928:A:AT	rs202228218	17	65906928	A	AT	0.2127	NA	NA	0.973656	rs73338706	BPTF	0	intronic	0.054	NA	4	4	1	1	0
83	17:65909442:A:G	rs12602655	17	65909442	A	G	0.2147	-6.264	3.761e-10	0.984111	rs73338706	BPTF	0	intronic	4.838	5	4	4	1	1	0
83	17:65912960:A:G	rs8072225	17	65912960	A	G	0.2177	-6.071	1.268e-09	0.98937	rs73338706	BPTF	0	intronic	0.37	5	4	5	1	1	0
83	17:65913358:C:T	rs55896768	17	65913358	T	C	0.2167	-6.089	1.135e-09	0.994687	rs73338706	BPTF	0	intronic	0.277	7	4	5	1	1	0
83	17:65915289:A:AAATAATAAT	rs200595745	17	65915289	A	AAATAATAAT	0.2406	NA	NA	0.853123	rs73338706	BPTF	0	intronic	0.697	NA	4	4	1	0	0
83	17:65918807:A:G	rs12600941	17	65918807	A	G	0.2127	-6.171	6.773e-10	0.97362	rs73338706	BPTF	0	intronic	2.534	4	4	4	1	1	0
83	17:65920508:A:G	rs62085991	17	65920508	A	G	0.2137	6.178	6.508e-10	0.978868	rs73338706	BPTF	0	intronic	2.054	5	4	4	1	1	1
83	17:65921834:A:G	rs4790981	17	65921834	A	G	0.2167	-6.177	6.524e-10	0.994691	rs73338706	BPTF	0	intronic	0.243	NA	4	4	1	1	1
83	17:65923083:A:T	rs62085992	17	65923083	A	T	0.2147	6.259	3.875e-10	0.984111	rs73338706	BPTF	0	intronic	0.928	7	4	4	1	1	1
83	17:65923152:C:T	rs62085993	17	65923152	T	C	0.2147	-6.253	4.02e-10	0.984111	rs73338706	BPTF	0	intronic	4.315	6	4	4	1	1	1
83	17:65926231:C:CA	rs544687624	17	65926231	C	CA	0.2276	NA	NA	0.874415	rs73338706	BPTF	0	intronic	1.101	NA	4	4	1	0	1
83	17:65926604:C:T	rs73338706	17	65926604	T	C	0.2177	-6.524	6.838e-11	1	rs73338706	BPTF	0	intronic	2.145	6	4	4	1	1	1
83	17:65930133:A:G	rs4271626	17	65930133	A	G	0.2147	6.264	3.758e-10	0.984111	rs73338706	BPTF	0	intronic	0.015	NA	4	4	1	1	1
83	17:65930772:A:G	rs4791300	17	65930772	A	G	0.2177	-6.17	6.809e-10	1	rs73338706	BPTF	0	intronic	2.251	NA	4	4	1	1	1
83	17:65930937:A:G	rs4791299	17	65930937	A	G	0.2177	-6.177	6.541e-10	1	rs73338706	BPTF	0	intronic	3.338	NA	4	4	1	1	1
83	17:65933918:C:T	rs56393562	17	65933918	T	C	0.2147	6.259	3.873e-10	0.984111	rs73338706	BPTF	0	intronic	2.38	5	4	4	1	1	1
83	17:65936179:T:TATTAA	rs5821447	17	65936179	T	TATTAA	0.2147	NA	NA	0.984111	rs73338706	BPTF	0	intronic	0.88	NA	4	4	1	1	1
83	17:65938655:A:G	rs8071463	17	65938655	A	G	0.2177	-6.152	7.641e-10	1	rs73338706	BPTF	0	intronic	0.575	5	4	4	1	1	1
83	17:65939075:A:G	rs12451721	17	65939075	A	G	0.2147	6.171	6.792e-10	0.984111	rs73338706	BPTF	0	intronic	4.967	2a	4	4	1	1	1
83	17:65940727:A:G	rs6504555	17	65940727	A	G	0.2177	6.051	1.442e-09	1	rs73338706	BPTF	0	intronic	6.66	6	4	4	1	1	1
83	17:65944515:A:C	rs11870068	17	65944515	A	C	0.2157	-6.077	1.222e-09	0.978748	rs73338706	BPTF	0	intronic	3.071	5	4	4	1	1	1
83	17:65945536:C:G	rs7223357	17	65945536	C	G	0.2157	-6.193	5.91e-10	0.978748	rs73338706	BPTF	0	intronic	0.163	6	4	4	1	1	1
83	17:65945840:A:G	rs7223813	17	65945840	A	G	0.2157	-6.222	4.897e-10	0.978748	rs73338706	BPTF	0	intronic	5.997	5	4	4	1	1	1
83	17:65947640:A:G	rs12449442	17	65947640	A	G	0.2177	6.375	1.834e-10	0.968281	rs73338706	BPTF:RP11-855A2.3	00:00:00	ncRNA_exonic	0.013	5	4	4	1	1	1
83	17:65947970:A:G	rs11867401	17	65947970	A	G	0.2187	-6.177	6.552e-10	0.994691	rs73338706	BPTF	0	intronic	0.123	7	4	4	1	1	1
83	17:65949993:A:G	rs9907491	17	65949993	A	G	0.2187	-6.039	1.551e-09	0.994691	rs73338706	BPTF	0	intronic	1.394	7	4	5	1	1	1
83	17:65950290:G:GT	rs71142114	17	65950290	GT	G	0.2177	NA	NA	1	rs73338706	BPTF	0	intronic	2.865	NA	4	4	1	1	1
83	17:65951107:A:T	rs4790974	17	65951107	A	T	0.2187	6.036	1.577e-09	0.994691	rs73338706	BPTF	0	intronic	7.764	5	4	5	1	1	1
83	17:65951133:C:T	rs4790973	17	65951133	T	C	0.2157	6.073	1.253e-09	0.978748	rs73338706	BPTF	0	intronic	1.881	NA	4	5	1	1	1
83	17:65953348:A:G	rs77706698	17	65953348	A	G	0.1511	5.359	8.381e-08	0.649936	rs73338706	BPTF	0	intronic	1.315	6	4	5	1	1	1
83	17:65955284:A:G	rs12601759	17	65955284	A	G	0.2167	-6.163	7.13e-10	0.973424	rs73338706	BPTF	0	intronic	4.014	4	4	5	1	1	1
83	17:65957568:A:G	rs9899520	17	65957568	A	G	0.2306	6.192	5.959e-10	0.933896	rs73338706	BPTF	0	intronic	10.52	7	4	5	1	1	1
83	17:65957586:C:CT	rs201148602	17	65957586	CT	C	0.1461	NA	NA	0.619013	rs73338706	BPTF	0	intronic	10.51	NA	4	5	1	1	1
83	17:65958250:C:CAAAAGAAA	rs148803332	17	65958250	CAAAAGAAA	C	0.2187	NA	NA	0.994691	rs73338706	BPTF	0	intronic	5.855	NA	4	5	1	0	1
83	17:65960854:C:T	rs59956089	17	65960854	T	C	0.2237	-6.197	5.745e-10	0.937241	rs73338706	BPTF	0	intronic	0.833	7	4	4	1	1	1
83	17:65961233:A:G	rs60626066	17	65961233	A	G	0.1441	NA	NA	0.601423	rs73338706	BPTF	0	intronic	0.318	6	4	4	1	0	1
83	17:65962238:G:T	rs10445361	17	65962238	T	G	0.2266	-5.383	7.334e-08	0.934275	rs73338706	BPTF	0	intronic	7.03	6	4	4	1	1	1
83	17:65962538:A:AT	rs5821446	17	65962538	A	AT	0.2296	NA	NA	0.941113	rs73338706	BPTF	0	intronic	2.34	NA	4	4	1	1	1
83	17:65964170:T:TAGG	rs77596502	17	65964170	T	TAGG	0.2256	NA	NA	0.929028	rs73338706	BPTF	0	intronic	5.857	NA	4	5	1	1	1
83	17:65967443:C:T	rs62086042	17	65967443	T	C	0.2704	-3.591	0.0003298	0.757331	rs73338706	BPTF	0	intronic	0.798	6	4	5	1	1	1
83	17:65967562:A:G	rs12942774	17	65967562	A	G	0.3121	3.464	0.0005321	0.639552	rs73338706	BPTF	0	intronic	3.63	6	4	5	1	1	1
83	17:65967943:C:CA	rs575119720	17	65967943	CA	C	0.2157	NA	NA	0.854295	rs73338706	BPTF	0	intronic	6.442	NA	4	5	1	0	1
83	17:65968003:A:G	rs62086043	17	65968003	A	G	0.2256	-5.453	4.953e-08	0.929028	rs73338706	BPTF	0	intronic	3.517	5	4	5	1	1	1
83	17:65970837:G:T	rs62086044	17	65970837	T	G	0.2256	5.568	2.575e-08	0.929028	rs73338706	BPTF	0	intronic	2.205	2c	1	4	1	1	0
83	17:65973731:A:G	rs62086045	17	65973731	A	G	0.2256	5.591	2.259e-08	0.929028	rs73338706	BPTF	0	intronic	0.19	6	4	5	1	1	0
83	17:65974420:A:T	rs201734103	17	65974420	T	A	0.2435	NA	NA	0.734057	rs73338706	BPTF	0	intronic	2.887	6	4	5	1	1	0
83	17:65975385:C:T	rs4791212	17	65975385	T	C	0.2256	5.604	2.094e-08	0.929028	rs73338706	BPTF	0	intronic	2.824	NA	3	5	1	1	0
83	17:65976054:A:G	rs11650332	17	65976054	A	G	0.3131	-3.557	0.0003756	0.636924	rs73338706	BPTF	0	intronic	2.154	7	4	5	1	1	0
83	17:65977053:C:T	rs7210027	17	65977053	T	C	0.2286	-5.431	5.612e-08	0.935844	rs73338706	BPTF	0	intronic	0.347	5	4	5	1	1	0
83	17:65977132:A:G	rs4790941	17	65977132	A	G	0.2247	5.431	5.602e-08	0.923812	rs73338706	BPTF	0	intronic	2.29	NA	4	5	1	1	0
83	17:65980289:A:G	rs11656743	17	65980289	A	G	0.2276	-5.365	8.087e-08	0.930607	rs73338706	BPTF	0	UTR3	14.14	7	5	5	1	1	0
83	17:65982943:C:T	rs62086046	17	65982943	T	C	0.2247	5.432	5.578e-08	0.923812	rs73338706	BPTF	2448	intergenic	1.009	7	5	5	1	1	0
83	17:65987509:T:TTAA	rs5821444	17	65987509	TTAA	T	0.2326	NA	NA	0.907933	rs73338706	C17orf58	0	UTR3	3.244	NA	4	5	1	1	0
83	17:65988049:C:T	rs9891146	17	65988049	T	C	0.2714	3.729	0.0001919	0.745286	rs73338706	C17orf58	0	exonic	5.191	4	4	5	1	1	0
83	17:65989961:C:G	rs7502307	17	65989961	G	C	0.2197	NA	NA	0.887584	rs73338706	RP11-855A2.5	34	upstream:downstream	10.66	4	1	1	1	1	0
83	17:65989971:A:G	rs113985803	17	65989971	G	A	0.2256	NA	NA	0.880063	rs73338706	RP11-855A2.5	24	upstream:downstream	9.38	4	1	1	1	1	0
83	17:65990500:A:C	rs56305452	17	65990500	A	C	0.2296	-5.414	6.177e-08	0.871248	rs73338706	RP11-855A2.5	0	ncRNA_intronic	6.957	4	1	1	1	1	1
83	17:65990571:C:G	rs56315139	17	65990571	C	G	0.2704	NA	NA	0.748729	rs73338706	RP11-855A2.5	0	ncRNA_intronic	3.901	2b	1	1	1	1	1
83	17:65993024:A:G	rs8077219	17	65993024	A	G	0.3241	-4.295	1.75e-05	0.639409	rs62084759	RP11-855A2.5	476	upstream	4.174	7	1	15	1	1	1
83	17:65994400:C:G	rs62086884	17	65994400	C	G	0.2217	5.386	7.191e-08	0.691601	rs73338706	RP11-855A2.5	1852	intergenic	0.283	7	5	15	1	1	1
83	17:65995944:C:CAAAATA	rs139770737	17	65995944	C	CAAAATA	0.34	NA	NA	0.653621	rs62084759	RP11-855A2.5	3396	intergenic	5.056	NA	5	15	1	1	1
83	17:65997300:A:T	rs7223253	17	65997300	A	T	0.332	NA	NA	0.66182	rs62084759	RP11-855A2.5	4752	intergenic	0.128	6	5	15	1	1	1
83	17:65997317:A:G	rs4791295	17	65997317	A	G	0.2416	5.745	9.204e-09	0.752354	rs73338706	RP11-855A2.5	4769	intergenic	1.551	NA	5	15	1	1	1
83	17:65997664:A:T	rs7209427	17	65997664	A	T	0.332	-3.849	0.0001186	0.66182	rs62084759	RP11-855A2.5	5116	intergenic	13.9	7	5	15	1	1	1
83	17:65998167:C:T	rs28855509	17	65998167	T	C	0.2416	-5.666	1.465e-08	0.752354	rs73338706	RP11-855A2.5	5619	intergenic	5.263	7	5	15	1	1	1
83	17:65999567:C:T	rs74564337	17	65999567	T	C	0.2416	5.807	6.377e-09	0.752354	rs73338706	RP11-855A2.5	7019	intergenic	0.159	6	5	15	1	1	1
83	17:65999648:C:T	rs6504568	17	65999648	T	C	0.2445	-6.079	1.21e-09	0.761243	rs73338706	RP11-855A2.5	7100	intergenic	1.707	7	5	15	1	1	1
83	17:66000578:T:TAGTC	rs75756093	17	66000578	T	TAGTC	0.2416	NA	NA	0.752354	rs73338706	RP11-855A2.5	8030	intergenic	8.886	NA	5	15	1	1	1
83	17:66000603:C:T	rs62086889	17	66000603	T	C	0.2425	5.77	7.942e-09	0.749984	rs73338706	RP11-855A2.5	8055	intergenic	9.846	5	5	15	1	1	1
83	17:66000941:A:G	rs8081806	17	66000941	A	G	0.332	-3.927	8.586e-05	0.66182	rs62084759	RP11-855A2.5	8393	intergenic	3.845	7	5	15	1	1	1
83	17:66001130:A:G	rs8081714	17	66001130	A	G	0.2445	6.066	1.309e-09	0.761243	rs73338706	RP11-855A2.5	8582	intergenic	8.374	7	5	15	1	1	1
83	17:66002695:C:CAT	rs151274443	17	66002695	C	CAT	0.3479	NA	NA	0.655809	rs62084759	RP11-855A2.5	10147	intergenic	0.447	NA	5	15	0	0	1
83	17:66003541:G:GT	rs537926683	17	66003541	GT	G	0.2256	NA	NA	0.670148	rs73338706	RP11-855A2.5	10993	intergenic	0.474	NA	5	15	0	0	1
83	17:66004514:A:G	rs79699242	17	66004514	G	A	0.332	NA	NA	0.66182	rs62084759	RP11-855A2.5	11966	intergenic	0.934	7	5	15	0	1	1
83	17:66004671:A:T	rs28437386	17	66004671	A	T	0.2336	NA	NA	0.616129	rs73338706	RP11-855A2.5	12123	intergenic	0.534	6	5	15	0	1	1
83	17:66004686:G:T	rs62086891	17	66004686	T	G	0.331	NA	NA	0.65806	rs62084759	RP11-855A2.5	12138	intergenic	0.672	6	5	15	0	1	1
83	17:66004715:A:G	rs78186330	17	66004715	A	G	0.2247	4.723	2.327e-06	0.682953	rs62084759	RP11-855A2.5	12167	intergenic	0.359	6	5	15	0	1	1
83	17:66006697:G:T	rs6504570	17	66006697	T	G	0.331	4.323	1.536e-05	0.656555	rs62084759	RP11-855A2.5	14149	intergenic	0.146	5	5	15	0	1	1
83	17:66007279:C:T	rs34122828	17	66007279	T	C	0.334	3.93	8.5e-05	0.655984	rs62084759	RP11-855A2.5	14731	intergenic	8.426	4	1	15	0	1	1
83	17:66007548:T:TTTTG	rs201874160	17	66007548	T	TTTTG	0.2266	NA	NA	0.68906	rs62084759	RP11-855A2.5	15000	intergenic	2.344	NA	1	15	0	1	1
83	17:66008044:A:C	rs62086897	17	66008044	A	C	0.2266	-5.412	6.217e-08	0.689813	rs62084759	RP11-855A2.5	15496	intergenic	2.099	7	5	15	0	1	1
83	17:66009120:A:G	rs62086898	17	66009120	A	G	0.2276	-5.491	3.992e-08	0.692884	rs62084759	RP11-855A2.5	16572	intergenic	0.316	6	5	15	0	1	1
83	17:66009134:C:T	rs62086899	17	66009134	T	C	0.2276	5.464	4.66e-08	0.692884	rs62084759	RP11-855A2.5	16586	intergenic	0.99	6	5	15	0	1	1
83	17:66011057:A:G	rs34813479	17	66011057	A	G	0.3141	5.309	1.103e-07	0.72422	rs62084759	RP11-855A2.5	18509	intergenic	7.771	6	5	15	0	1	1
83	17:66012211:C:G	rs62086901	17	66012211	C	G	0.3141	-5.266	1.391e-07	0.717157	rs62084759	KPNA2	19423	intergenic	1.393	5	1	15	0	1	1
83	17:66012909:A:G	rs6504571	17	66012909	A	G	0.325	-5.146	2.668e-07	0.686627	rs62084759	KPNA2	18725	intergenic	3.311	7	2	15	0	1	1
83	17:66015109:A:T	rs7225959	17	66015109	A	T	0.2256	NA	NA	0.610049	rs73338706	KPNA2	16525	intergenic	10.61	5	5	15	0	1	1
83	17:66015861:C:T	rs6504572	17	66015861	T	C	0.3141	5.3	1.159e-07	0.72422	rs62084759	KPNA2	15773	intergenic	6.005	4	1	1	0	1	1
83	17:66015963:C:T	rs6504573	17	66015963	T	C	0.3141	5.298	1.168e-07	0.72422	rs62084759	KPNA2	15671	intergenic	3.946	3a	1	1	0	1	1
83	17:66016006:C:T	rs62086903	17	66016006	T	C	0.2445	-5.406	6.441e-08	0.629652	rs73338706	KPNA2	15628	intergenic	5.955	2b	1	1	0	0	1
83	17:66016096:C:T	rs62086904	17	66016096	T	C	0.2276	5.651	1.599e-08	0.692884	rs62084759	KPNA2	15538	intergenic	8.932	4	1	1	0	1	1
83	17:66018505:C:T	rs8182243	17	66018505	T	C	0.2734	5.777	7.592e-09	0.879133	rs62084759	KPNA2	13129	intergenic	10.64	5	5	15	0	1	1
83	17:66018562:A:T	rs8065296	17	66018562	A	T	0.2734	-5.784	7.278e-09	0.879133	rs62084759	KPNA2	13072	intergenic	2.406	6	5	15	0	1	1
83	17:66019926:C:T	rs62086906	17	66019926	T	C	0.2296	-5.476	4.36e-08	0.699083	rs62084759	KPNA2	11708	intergenic	12.16	7	5	15	0	1	1
83	17:66020611:A:G	rs145520076	17	66020611	A	G	0.2247	NA	NA	0.661579	rs62084759	KPNA2	11023	intergenic	1.872	6	5	15	0	1	1
83	17:66020618:C:T	rs189628481	17	66020618	T	C	0.2247	NA	NA	0.661579	rs62084759	KPNA2	11016	intergenic	0.165	6	5	15	0	1	1
83	17:66020620:C:T	rs192988621	17	66020620	T	C	0.2247	NA	NA	0.661579	rs62084759	KPNA2	11014	intergenic	2.063	6	5	15	0	1	1
83	17:66020622:C:T	rs183763906	17	66020622	T	C	0.2247	NA	NA	0.661579	rs62084759	KPNA2	11012	intergenic	2.606	6	5	15	0	1	1
83	17:66020623:A:G	rs200026262	17	66020623	G	A	0.2247	NA	NA	0.661579	rs62084759	KPNA2	11011	intergenic	4.042	6	5	15	0	1	1
83	17:66021167:A:G	rs62086907	17	66021167	A	G	0.2296	-5.216	1.83e-07	0.699083	rs62084759	KPNA2	10467	intergenic	1.434	6	5	15	0	1	1
83	17:66021214:C:G	rs62086908	17	66021214	C	G	0.2296	5.214	1.846e-07	0.699083	rs62084759	KPNA2	10420	intergenic	0.524	6	5	15	0	1	1
83	17:66021394:A:G	rs7405987	17	66021394	A	G	0.2296	-5.53	3.211e-08	0.699083	rs62084759	KPNA2	10240	intergenic	0.816	7	5	15	0	1	1
83	17:66021753:C:T	rs7406031	17	66021753	T	C	0.2724	-5.85	4.919e-09	0.875257	rs62084759	KPNA2	9881	intergenic	9.419	7	5	15	1	1	1
83	17:66021986:C:T	rs7406141	17	66021986	T	C	0.2734	5.837	5.314e-09	0.879133	rs62084759	KPNA2	9648	intergenic	12.29	5	5	15	1	1	1
83	17:66022841:A:G	rs8076753	17	66022841	A	G	0.2296	5.514	3.508e-08	0.699083	rs62084759	KPNA2	8793	intergenic	7.543	5	5	15	1	1	1
83	17:66023011:A:G	rs6504574	17	66023011	A	G	0.2734	-5.867	4.443e-09	0.879133	rs62084759	KPNA2	8623	intergenic	2.038	5	5	15	1	1	1
83	17:66023125:C:CT	rs546240998	17	66023125	CT	C	0.2356	NA	NA	0.651061	rs62084759	KPNA2	8509	intergenic	7.485	NA	5	15	1	0	1
83	17:66023705:A:T	rs78794747	17	66023705	T	A	0.2276	NA	NA	0.691433	rs62084759	KPNA2	7929	intergenic	6.378	6	5	15	1	1	1
83	17:66023786:C:T	rs79778350	17	66023786	T	C	0.2296	NA	NA	0.699083	rs62084759	KPNA2	7848	intergenic	6.785	6	5	15	1	1	1
83	17:66024170:A:G	rs62084669	17	66024170	A	G	0.2296	-5.465	4.617e-08	0.699083	rs62084759	KPNA2	7464	intergenic	1.719	5	5	15	1	1	1
83	17:66024595:A:G	rs7211282	17	66024595	A	G	0.2734	-5.86	4.622e-09	0.879133	rs62084759	KPNA2	7039	intergenic	0.672	5	5	15	1	1	1
83	17:66025575:G:GAAAAAGAAA	rs200926965	17	66025575	GAAAAAGAAA	G	0.2734	NA	NA	0.879133	rs62084759	KPNA2	6059	intergenic	4.583	NA	5	15	1	0	1
83	17:66025584:A:G	rs112221661	17	66025584	A	G	0.3171	NA	NA	0.731223	rs62084759	KPNA2	6050	intergenic	6.059	2b	5	15	1	0	1
83	17:66027025:A:G	rs62084675	17	66027025	A	G	0.2734	5.718	1.079e-08	0.879133	rs62084759	KPNA2	4609	intergenic	8.377	7	5	15	1	1	1
83	17:66028231:A:T	rs77536355	17	66028231	A	T	0.2306	NA	NA	0.694389	rs62084759	KPNA2	3403	intergenic	0.993	6	5	15	1	1	1
83	17:66029037:C:CT	rs199554208	17	66029037	C	CT	0.2376	NA	NA	0.6624	rs62084759	KPNA2	2597	intergenic	7.041	NA	5	15	1	0	1
83	17:66029590:G:T	rs35229997	17	66029590	T	G	0.2296	-5.11	3.224e-07	0.699083	rs62084759	KPNA2	2044	intergenic	7.962	5	5	15	1	1	1
83	17:66030093:A:G	rs62084679	17	66030093	A	G	0.2734	-5.609	2.033e-08	0.879133	rs62084759	KPNA2	1541	intergenic	0.177	5	1	15	1	1	1
83	17:66030549:T:TGC	rs10636181	17	66030549	TGC	T	0.2714	NA	NA	0.870898	rs62084759	KPNA2	1085	intergenic	4.751	NA	1	15	1	1	1
83	17:66030550:T:TA	rs11378527	17	66030550	TA	T	0.2714	NA	NA	0.870898	rs62084759	KPNA2	1084	intergenic	4.915	NA	1	15	1	1	1
83	17:66030835:C:T	rs7226002	17	66030835	C	T	0.2296	NA	NA	0.699083	rs62084759	KPNA2	799	upstream	0.807	2b	1	15	1	1	1
83	17:66030992:A:G	rs62084681	17	66030992	A	G	0.2296	5.121	3.034e-07	0.699083	rs62084759	KPNA2	642	upstream	1.164	4	1	15	1	1	1
83	17:66031199:C:T	rs75236169	17	66031199	T	C	0.2714	-5.391	6.997e-08	0.870898	rs62084759	KPNA2	435	upstream	3.122	2b	1	2	1	1	1
83	17:66031521:C:G	rs62084682	17	66031521	C	G	0.2296	4.858	1.183e-06	0.699083	rs62084759	KPNA2	113	upstream	9.503	4	1	1	1	1	1
83	17:66031680:C:CT	rs376930562	17	66031680	C	CT	0.2932	NA	NA	0.726702	rs62084759	KPNA2	0	UTR5	5.457	NA	1	1	1	0	1
83	17:66031725:A:G	rs62084683	17	66031725	A	G	0.2734	5.266	1.392e-07	0.879133	rs62084759	KPNA2	0	UTR5	5.76	4	1	1	1	1	1
83	17:66031900:C:T	rs12752	17	66031900	T	C	0.2714	-5.397	6.786e-08	0.870898	rs62084759	KPNA2	0	UTR5	11.23	4	1	1	1	1	1
83	17:66032257:C:T	rs7214869	17	66032257	T	C	0.2714	-5.387	7.177e-08	0.870898	rs62084759	KPNA2	0	UTR5	8.991	4	1	1	1	1	1
83	17:66032298:A:G	rs7214119	17	66032298	A	G	0.2296	5.094	3.515e-07	0.699083	rs62084759	KPNA2	0	UTR5	10.4	2a	1	1	1	1	1
83	17:66033109:A:C	rs8075764	17	66033109	A	C	0.2296	5.095	3.483e-07	0.699083	rs62084759	KPNA2	0	intronic	5.075	3a	1	1	1	1	1
83	17:66033984:A:G	rs7503834	17	66033984	A	G	0.2734	-5.668	1.446e-08	0.879133	rs62084759	KPNA2	0	intronic	0.351	5	1	5	1	1	1
83	17:66034476:C:T	rs6504576	17	66034476	T	C	0.2714	-5.446	5.146e-08	0.870898	rs62084759	KPNA2	0	intronic	3.156	7	1	4	1	1	1
83	17:66035128:C:CTA	rs146286181	17	66035128	C	CTA	0.2306	NA	NA	0.695155	rs62084759	KPNA2	0	intronic	1.06	NA	3	4	1	1	1
83	17:66035289:C:T	rs62084689	17	66035289	T	C	0.2296	-5.085	3.672e-07	0.699083	rs62084759	KPNA2	0	intronic	2.618	5	3	4	1	1	1
83	17:66035411:A:G	rs62084690	17	66035411	A	G	0.3161	5.193	2.066e-07	0.731926	rs62084759	KPNA2	0	intronic	0.195	5	4	4	1	1	1
83	17:66035518:C:T	rs62084691	17	66035518	T	C	0.2744	NA	NA	0.858806	rs62084759	KPNA2	0	intronic	2.246	7	4	4	1	1	1
83	17:66035844:C:T	rs62084692	17	66035844	T	C	0.2296	5.083	3.714e-07	0.699083	rs62084759	KPNA2	0	intronic	0.65	7	4	4	1	1	1
83	17:66036110:C:T	rs62084693	17	66036110	T	C	0.2724	-5.78	7.457e-09	0.88291	rs62084759	KPNA2	0	intronic	1.624	7	4	4	1	1	1
83	17:66036194:C:CA	rs145465053	17	66036194	CA	C	0.2366	NA	NA	0.649846	rs62084759	KPNA2	0	intronic	2.762	NA	4	4	1	0	1
83	17:66037251:G:T	rs8078543	17	66037251	T	G	0.2734	-5.548	2.897e-08	0.879133	rs62084759	KPNA2	0	intronic	2.265	7	4	4	1	1	1
83	17:66037594:G:T	rs62084694	17	66037594	T	G	0.2286	4.962	6.99e-07	0.695974	rs62084759	KPNA2	0	intronic	1.916	3a	4	4	1	1	1
83	17:66038181:C:G	rs62084696	17	66038181	C	G	0.2734	5.592	2.245e-08	0.879133	rs62084759	KPNA2	0	intronic	0.166	5	4	4	1	1	1
83	17:66038556:A:G	rs62084697	17	66038556	A	G	0.2286	4.982	6.301e-07	0.695974	rs62084759	KPNA2	0	intronic	6.484	7	4	4	1	1	1
83	17:66039350:A:G	rs4638	17	66039350	A	G	0.2724	5.502	3.746e-08	0.875257	rs62084759	KPNA2	0	exonic	9.439	4	4	4	1	1	1
83	17:66039618:A:G	rs35594666	17	66039618	A	G	0.2724	-5.472	4.446e-08	0.875257	rs62084759	KPNA2	0	intronic	0.906	6	4	4	1	1	1
83	17:66039668:A:G	rs35453056	17	66039668	A	G	0.2724	5.506	3.667e-08	0.875257	rs62084759	KPNA2	0	intronic	4.376	6	4	4	1	1	1
83	17:66041206:T:TA	rs554471695	17	66041206	TA	T	0.2406	NA	NA	0.724453	rs62084759	KPNA2	0	intronic	0.513	NA	4	4	1	0	0
83	17:66042238:C:T	rs62084701	17	66042238	T	C	0.2724	-5.516	3.472e-08	0.875257	rs62084759	KPNA2	0	intronic	1.525	5	4	4	1	1	0
83	17:66043157:C:T	rs62084702	17	66043157	T	C	0.2724	-5.52	3.399e-08	0.875257	rs62084759	KPNA2	198	downstream	1.447	5	4	4	1	1	0
83	17:66043384:C:T	rs62084703	17	66043384	T	C	0.2286	4.988	6.103e-07	0.695974	rs62084759	KPNA2	425	downstream	0.234	3a	4	4	1	1	0
83	17:66043538:C:T	rs7405743	17	66043538	T	C	0.2724	-5.465	4.631e-08	0.875257	rs62084759	KPNA2	579	downstream	0.112	5	4	5	1	1	0
83	17:66045029:A:G	rs62084704	17	66045029	A	G	0.2724	-5.746	9.124e-09	0.875257	rs62084759	KPNA2	2070	intergenic	4.711	5	4	5	1	1	0
83	17:66045163:C:CA	rs78496681	17	66045163	CA	C	0.2286	NA	NA	0.695974	rs62084759	KPNA2	2204	intergenic	1.772	NA	4	5	1	1	0
83	17:66045831:A:G	rs74354868	17	66045831	A	G	0.2286	5.063	4.127e-07	0.695974	rs62084759	KPNA2	2872	intergenic	0.52	6	5	5	1	1	0
83	17:66046806:C:G	rs75885145	17	66046806	C	G	0.2813	5.325	1.012e-07	0.895484	rs62084759	KPNA2	3847	intergenic	0.156	7	5	5	1	1	0
83	17:66047730:C:T	rs7214557	17	66047730	T	C	0.2793	-5.243	1.578e-07	0.895145	rs62084759	KPNA2	4771	intergenic	5.732	6	5	5	1	1	0
83	17:66048332:G:GC	rs145024643	17	66048332	GC	G	0.2833	NA	NA	0.920384	rs62084759	KPNA2	5373	intergenic	0.86	NA	5	5	1	1	0
83	17:66048462:G:T	rs7503050	17	66048462	T	G	0.2416	4.933	8.081e-07	0.748396	rs62084759	KPNA2	5503	intergenic	0.265	7	5	5	1	1	0
83	17:66048649:C:G	rs7503056	17	66048649	C	G	0.2813	-5.247	1.544e-07	0.911823	rs62084759	KPNA2	5690	intergenic	0.927	4	5	5	1	1	0
83	17:66048679:A:G	rs34503060	17	66048679	A	G	0.2833	NA	NA	0.920384	rs62084759	KPNA2	5720	intergenic	2.384	2c	5	5	1	1	0
83	17:66048795:C:T	rs7503096	17	66048795	T	C	0.2823	5.711	1.124e-08	0.924144	rs62084759	KPNA2	5836	intergenic	0.463	4	5	5	1	1	0
83	17:66048845:A:ACT	rs35670842	17	66048845	A	ACT	0.2833	NA	NA	0.920384	rs62084759	KPNA2	5886	intergenic	2.511	NA	2	5	1	1	0
83	17:66049174:A:G	rs7503206	17	66049174	A	G	0.2833	5.276	1.323e-07	0.912188	rs62084759	KPNA2	6215	intergenic	1.339	5	2	5	1	1	0
83	17:66049531:A:G	rs7503810	17	66049531	A	G	0.2425	5.172	2.321e-07	0.751735	rs62084759	KPNA2	6572	intergenic	1.196	5	2	5	1	1	0
83	17:66049707:A:G	rs62084708	17	66049707	A	G	0.2425	4.94	7.801e-07	0.751735	rs62084759	KPNA2	6748	intergenic	2.046	5	2	15	1	1	0
83	17:66050405:C:T	rs7209959	17	66050405	T	C	0.2843	-5.753	8.763e-09	0.924495	rs62084759	KPNA2	7446	intergenic	11.76	4	2	15	1	1	1
83	17:66050911:C:T	rs62084711	17	66050911	T	C	0.2833	-5.748	9.011e-09	0.920001	rs62084759	KPNA2	7952	intergenic	7.791	4	1	15	1	1	1
83	17:66051061:A:T	rs78192857	17	66051061	T	A	0.2813	NA	NA	0.911433	rs62084759	KPNA2	8102	intergenic	0.369	3a	2	15	1	1	1
83	17:66052734:C:T	rs28592929	17	66052734	T	C	0.2505	4.625	3.743e-06	0.771175	rs62084759	KPNA2	9775	intergenic	8.457	NA	5	15	1	1	1
83	17:66053028:C:T	rs3890640	17	66053028	T	C	0.2525	-4.966	6.846e-07	0.778774	rs62084759	KPNA2	10069	intergenic	0.919	7	5	15	0	1	1
83	17:66053331:C:T	rs34843489	17	66053331	T	C	0.2505	-4.543	5.535e-06	0.771175	rs62084759	KPNA2	10372	intergenic	1.325	6	5	15	0	1	1
83	17:66053525:C:CA	rs139345647	17	66053525	C	CA	0.2525	NA	NA	0.778774	rs62084759	KPNA2	10566	intergenic	0.989	NA	5	15	0	1	1
83	17:66054771:A:G	rs78429175	17	66054771	A	G	0.2505	4.638	3.515e-06	0.771175	rs62084759	KPNA2	11812	intergenic	0.771	6	5	15	0	1	1
83	17:66055720:C:CT	rs561616364	17	66055720	CT	C	0.2207	NA	NA	0.630055	rs62084759	KPNA2	12761	intergenic	1.56	NA	5	15	0	0	1
83	17:66055894:A:G	rs76542911	17	66055894	A	G	0.2505	4.588	4.477e-06	0.771175	rs62084759	KPNA2	12935	intergenic	2.988	5	5	15	0	1	1
83	17:66056197:C:T	rs62084734	17	66056197	T	C	0.2505	4.671	3.002e-06	0.771175	rs62084759	KPNA2	13238	intergenic	6.347	5	5	15	0	1	1
83	17:66056682:A:G	rs35040337	17	66056682	A	G	0.2107	-4.242	2.211e-05	0.619409	rs62084759	KPNA2	13723	intergenic	1.202	5	5	15	0	1	1
83	17:66056970:A:T	rs8072723	17	66056970	A	T	0.2515	-5.02	5.169e-07	0.775245	rs62084759	KPNA2	14011	intergenic	3.781	6	5	15	0	1	1
83	17:66057966:A:G	rs6504578	17	66057966	A	G	0.2525	-5.017	5.243e-07	0.778774	rs62084759	KPNA2	15007	intergenic	0.784	4	2	15	0	1	1
83	17:66058780:A:AAAT	rs145848584	17	66058780	AAAT	A	0.002982	NA	NA	0.615146	rs62084759	KPNA2	15821	intergenic	0.868	NA	5	15	0	0	1
83	17:66058780:A:T	rs28580652	17	66058780	T	A	0.2097	NA	NA	0.615146	rs62084759	KPNA2	15821	NA	1.485	6	5	15	0	0	1
83	17:66059780:C:T	rs62084738	17	66059780	T	C	0.2515	-4.677	2.906e-06	0.766655	rs62084759	KPNA2	16821	intergenic	2.814	6	5	15	0	1	1
83	17:66060175:G:GT	rs199977074	17	66060175	G	GT	0.2515	NA	NA	0.756487	rs62084759	KPNA2	17216	intergenic	0.89	NA	5	15	0	0	1
83	17:66060906:G:T	rs74976757	17	66060906	T	G	0.2107	4.342	1.414e-05	0.619409	rs62084759	KPNA2	17947	intergenic	5.456	5	5	15	0	1	1
83	17:66061184:C:T	rs62084740	17	66061184	T	C	0.2107	4.339	1.433e-05	0.619409	rs62084759	KPNA2	18225	intergenic	0.445	6	5	15	0	1	1
83	17:66061626:C:T	rs77194282	17	66061626	T	C	0.2505	4.71	2.473e-06	0.771175	rs62084759	KPNA2	18667	intergenic	7.717	5	5	15	0	1	1
83	17:66062316:A:T	rs7213585	17	66062316	A	T	0.2525	5.044	4.563e-07	0.778774	rs62084759	KPNA2	19357	intergenic	3.904	5	5	15	0	1	1
83	17:66062660:C:T	rs62084741	17	66062660	T	C	0.2505	-4.631	3.632e-06	0.771175	rs62084759	KPNA2	19701	intergenic	7.037	2b	5	15	0	1	1
83	17:66062873:C:T	rs74900486	17	66062873	T	C	0.2107	4.225	2.392e-05	0.619409	rs62084759	KPNA2	19914	intergenic	2.64	5	5	15	0	1	1
83	17:66063101:C:T	rs8075604	17	66063101	T	C	0.2505	4.622	3.809e-06	0.771175	rs62084759	KPNA2	20142	intergenic	1.396	7	5	15	0	1	1
83	17:66063679:C:CA	rs78579640	17	66063679	CA	C	0.2584	NA	NA	0.743659	rs62084759	KPNA2	20720	intergenic	4.01	NA	5	15	0	0	1
83	17:66064397:C:T	rs28850355	17	66064397	T	C	0.2525	-5.023	5.093e-07	0.778774	rs62084759	KPNA2	21438	intergenic	0.05	7	5	15	0	1	1
83	17:66065638:A:AT	rs33997644	17	66065638	A	AT	0.2604	NA	NA	0.775967	rs62084759	KPNA2	22679	intergenic	0.474	NA	5	15	0	1	1
83	17:66066438:C:T	rs75544834	17	66066438	T	C	0.2087	-4.228	2.356e-05	0.628158	rs62084759	KPNA2	23479	intergenic	4.275	NA	5	15	0	1	1
83	17:66066969:C:T	rs79415988	17	66066969	T	C	0.2525	5.103	3.35e-07	0.777741	rs62084759	KPNA2	24010	intergenic	11.24	NA	1	15	0	1	1
83	17:66067454:A:G	rs9674669	17	66067454	A	G	0.2664	NA	NA	0.865193	rs62084759	LOC732538	23754	intergenic	2.054	NA	5	15	0	1	1
83	17:66067692:C:T	rs184478609	17	66067692	C	T	0.2107	NA	NA	0.626584	rs62084759	LOC732538	23516	intergenic	6.363	6	5	15	0	0	1
83	17:66067984:A:G	rs182991502	17	66067984	G	A	0.2266	NA	NA	0.744417	rs62084759	LOC732538	23224	intergenic	6.577	6	5	15	0	0	1
83	17:66068014:A:G	rs190151381	17	66068014	A	G	0.2276	NA	NA	0.75583	rs62084759	LOC732538	23194	intergenic	5.453	6	5	15	0	0	1
83	17:66069195:C:G	rs9747971	17	66069195	G	C	0.2833	NA	NA	0.927948	rs62084759	LOC732538	22013	intergenic	1.875	7	5	15	0	1	1
83	17:66069898:G:T	rs9330556	17	66069898	T	G	0.2833	-5.835	5.394e-09	0.927948	rs62084759	LOC732538	21310	intergenic	0.016	6	5	15	0	1	1
83	17:66075531:A:G	rs62084742	17	66075531	A	G	0.2853	-5.981	2.223e-09	0.927973	rs62084759	LOC732538	15677	intergenic	0.088	6	14	15	0	1	1
83	17:66075877:A:G	rs34937122	17	66075877	A	G	0.2843	-5.94	2.846e-09	0.932118	rs62084759	LOC732538	15331	intergenic	0.92	5	14	15	0	1	1
83	17:66076023:T:TGAATCCTTC	rs147170518	17	66076023	TGAATCCTTC	T	0.2406	NA	NA	0.767953	rs62084759	LOC732538	15185	intergenic	0.859	NA	14	15	0	1	1
83	17:66078217:C:G	rs78352159	17	66078217	C	G	0.2406	-5.587	2.312e-08	0.767953	rs62084759	LOC732538	12991	intergenic	0.074	7	5	15	0	1	1
83	17:66078395:A:G	rs75428197	17	66078395	G	A	0.2833	NA	NA	0.953074	rs62084759	LOC732538	12813	intergenic	0.147	5	5	15	0	1	1
83	17:66078536:C:T	rs62084744	17	66078536	T	C	0.2416	-5.578	2.439e-08	0.771844	rs62084759	LOC732538	12672	intergenic	0.117	6	5	15	0	1	1
83	17:66078865:T:TTA	rs143136750	17	66078865	TTA	T	0.2416	NA	NA	0.771844	rs62084759	LOC732538	12343	intergenic	0.147	NA	5	15	0	1	1
83	17:66079556:C:T	rs62084746	17	66079556	T	C	0.2356	-5.439	5.344e-08	0.767426	rs62084759	LOC732538	11652	intergenic	0.488	5	5	15	0	1	1
83	17:66079619:C:T	rs62084747	17	66079619	T	C	0.2843	-5.872	4.312e-09	0.948873	rs62084759	LOC732538	11589	intergenic	1.417	5	5	15	0	1	1
83	17:66080124:C:CT	rs35377288	17	66080124	CT	C	0.2425	NA	NA	0.767162	rs62084759	LOC732538	11084	intergenic	0.797	NA	5	15	0	0	0
83	17:66080225:C:T	rs62084748	17	66080225	T	C	0.2833	-5.956	2.587e-09	0.953074	rs62084759	LOC732538	10983	intergenic	0.258	5	5	15	0	1	0
83	17:66080855:G:GTGTATA	rs71987035	17	66080855	GTGTATA	G	0.2972	NA	NA	0.766266	rs62084759	LOC732538	10353	intergenic	2.053	NA	5	15	0	0	0
83	17:66083777:C:CT	rs375383521	17	66083777	C	CT	0.2843	NA	NA	0.957502	rs62084759	LOC732538	7431	intergenic	9.886	NA	5	15	1	0	0
83	17:66083797:C:G	rs111730207	17	66083797	C	G	0.2843	NA	NA	0.957502	rs62084759	LOC732538	7411	intergenic	0.931	3a	5	15	1	1	0
83	17:66083817:C:T	rs62084749	17	66083817	C	T	0.3489	NA	NA	0.742183	rs62084759	LOC732538	7391	intergenic	0.841	4	1	15	1	1	0
83	17:66085081:C:CT	rs587775749	17	66085081	CT	C	0.2485	NA	NA	0.756213	rs62084759	LOC732538	6127	intergenic	4.672	NA	5	15	1	0	0
83	17:66085208:C:T	rs62084750	17	66085208	T	C	0.2873	-5.976	2.284e-09	0.97048	rs62084759	LOC732538	6000	intergenic	1.833	7	5	15	1	1	0
83	17:66085566:A:G	rs12943289	17	66085566	A	G	0.2843	5.837	5.304e-09	0.957502	rs62084759	LOC732538	5642	intergenic	3.877	7	5	15	1	1	0
83	17:66085703:C:G	rs12940060	17	66085703	C	G	0.2843	5.831	5.504e-09	0.957502	rs62084759	LOC732538	5505	intergenic	0.873	7	5	15	1	1	0
83	17:66089086:C:G	rs76877263	17	66089086	C	G	0.2425	5.52	3.391e-08	0.783378	rs62084759	LOC732538	2122	intergenic	0.574	7	5	15	1	1	0
83	17:66089393:C:G	rs62084752	17	66089393	C	G	0.2425	5.494	3.934e-08	0.783378	rs62084759	LOC732538	1815	intergenic	1.076	7	5	15	1	1	0
83	17:66089873:A:T	rs28512206	17	66089873	A	T	0.2425	-5.5	3.797e-08	0.783378	rs62084759	LOC732538	1335	intergenic	1.575	7	5	15	1	1	0
83	17:66095906:A:G	rs62084755	17	66095906	A	G	0.2406	5.454	4.924e-08	0.792872	rs62084759	AC145343.2	0	ncRNA_intronic	0.892	5	5	15	1	1	0
83	17:66096451:A:ACACT	rs35537952	17	66096451	ACACT	A	0.2863	NA	NA	0.974643	rs62084759	AC145343.2	0	ncRNA_intronic	0.626	NA	1	15	1	1	0
83	17:66096529:G:T	17:66096529:G:T	17	66096529	G	T	0.2873	NA	NA	0.962053	rs62084759	AC145343.2	0	ncRNA_intronic	0.282	NA	1	15	1	1	0
83	17:66097292:A:G	rs62084759	17	66097292	A	G	0.2823	5.736	9.67e-09	1	rs62084759	AC145343.2	0	ncRNA_intronic	6.52	2b	1	2	1	1	0
83	17:66097429:C:T	rs34417254	17	66097429	T	C	0.2813	5.66	1.515e-08	0.995698	rs62084759	AC145343.2	0	ncRNA_intronic	6.527	4	1	1	1	1	0
83	17:66097739:C:G	rs62085660	17	66097739	C	G	0.2813	5.661	1.504e-08	0.995698	rs62084759	AC145343.2	123	upstream	11.41	4	1	1	1	1	0
83	17:66097802:C:G	rs62085661	17	66097802	C	G	0.2813	5.716	1.088e-08	0.995698	rs62084759	AC145343.2	186	upstream	7.353	4	1	1	1	1	0
83	17:66098154:A:G	rs75868869	17	66098154	A	G	0.2396	4.907	9.258e-07	0.81391	rs62084759	LINC00674	0	ncRNA_intronic	14.55	4	1	1	1	1	0
83	17:66098979:C:T	rs35230316	17	66098979	T	C	0.2932	4.74	2.139e-06	0.743703	rs62084759	LINC00674	0	ncRNA_intronic	0.407	4	1	1	1	1	0
85	18:26570584:A:G	rs7243332	18	26570584	A	G	0.3191	-5.591	2.258e-08	1	rs7243332	RNU6-408P	57999	intergenic	2.75	7	9	15	0	0	1
85	18:26570703:A:G	rs12232639	18	26570703	A	G	0.3052	-5.453	4.947e-08	0.869166	rs7243332	RNU6-408P	57880	intergenic	3.633	7	9	15	0	0	1
85	18:26571369:A:G	rs59417551	18	26571369	A	G	0.2972	-5.307	1.112e-07	0.798129	rs7243332	RNU6-408P	57214	intergenic	0.412	6	9	15	0	0	1
85	18:26571819:A:T	rs9966633	18	26571819	A	T	0.2962	5.286	1.253e-07	0.793329	rs7243332	RNU6-408P	56764	intergenic	1.011	6	9	15	0	0	1
85	18:26573214:A:G	rs9304530	18	26573214	A	G	0.2952	-5.399	6.705e-08	0.798262	rs7243332	RNU6-408P	55369	intergenic	8.136	6	9	15	0	0	1
85	18:26574721:C:T	rs4239459	18	26574721	T	C	0.2942	4.995	5.896e-07	0.793505	rs7243332	RNU6-408P	53862	intergenic	2.418	7	14	15	0	0	1
85	18:26574758:A:T	rs4239460	18	26574758	A	T	0.2942	-5.031	4.882e-07	0.793505	rs7243332	RNU6-408P	53825	intergenic	1.166	6	14	15	0	0	1
85	18:26574765:C:T	rs4239461	18	26574765	T	C	0.2942	4.98	6.375e-07	0.793505	rs7243332	RNU6-408P	53818	intergenic	5.778	6	14	15	0	0	1
85	18:26574861:A:C	rs4800900	18	26574861	A	C	0.2942	4.982	6.282e-07	0.793505	rs7243332	RNU6-408P	53722	intergenic	7.318	5	14	15	0	0	1
85	18:26574983:G:T	rs4800901	18	26574983	T	G	0.3141	-5.022	5.112e-07	0.861809	rs7243332	RNU6-408P	53600	intergenic	0.413	5	14	15	0	0	1
85	18:26575166:G:T	rs4800902	18	26575166	T	G	0.2942	-4.989	6.056e-07	0.794327	rs7243332	RNU6-408P	53417	intergenic	0.64	5	14	15	0	0	1
85	18:26575294:A:C	rs75505832	18	26575294	A	C	0.2952	4.984	6.234e-07	0.798262	rs7243332	RNU6-408P	53289	intergenic	4.698	5	9	15	0	0	1
85	18:26575341:C:G	rs76922943	18	26575341	C	G	0.2952	5.041	4.635e-07	0.798262	rs7243332	RNU6-408P	53242	intergenic	5.629	4	9	15	0	0	1
85	18:26576311:C:T	rs1941881	18	26576311	T	C	0.2952	-5.008	5.494e-07	0.798262	rs7243332	RNU6-408P	52272	intergenic	4.047	NA	9	15	0	0	1
85	18:26576503:A:G	rs4800315	18	26576503	A	G	0.2972	-4.928	8.316e-07	0.789295	rs7243332	RNU6-408P	52080	intergenic	5.131	6	14	15	0	0	1
85	18:26576530:C:T	rs4800903	18	26576530	T	C	0.2952	5.033	4.819e-07	0.798262	rs7243332	RNU6-408P	52053	intergenic	0.952	6	14	15	0	0	1
85	18:26577640:A:T	rs1941197	18	26577640	A	T	0.4066	4.26	2.048e-05	0.6694	rs7243332	RNU6-408P	50943	intergenic	10.1	6	14	15	0	0	1
85	18:26577721:A:T	rs9960522	18	26577721	A	T	0.2952	-5.029	4.938e-07	0.798262	rs7243332	RNU6-408P	50862	intergenic	9.074	6	14	15	0	0	1
85	18:26577980:A:G	rs12964156	18	26577980	A	G	0.4056	4.224	2.4e-05	0.672391	rs7243332	RNU6-408P	50603	intergenic	3.655	7	14	15	0	0	1
85	18:26578095:A:G	rs16945794	18	26578095	A	G	0.2962	4.975	6.533e-07	0.794182	rs7243332	RNU6-408P	50488	intergenic	4.536	7	14	15	0	0	1
85	18:26578104:A:G	rs16945797	18	26578104	A	G	0.2962	-4.979	6.394e-07	0.794182	rs7243332	RNU6-408P	50479	intergenic	7.108	6	14	15	0	0	1
85	18:26578364:A:G	rs2155932	18	26578364	A	G	0.2962	4.993	5.94e-07	0.793329	rs7243332	RNU6-408P	50219	intergenic	1.011	NA	9	15	0	0	1
85	18:26578487:A:G	rs2155931	18	26578487	A	G	0.2992	-4.903	9.437e-07	0.789289	rs7243332	RNU6-408P	50096	intergenic	0.166	NA	9	15	0	0	1
85	18:26578498:C:T	rs2155930	18	26578498	T	C	0.2962	-4.999	5.759e-07	0.794182	rs7243332	RNU6-408P	50085	intergenic	0.138	NA	9	15	0	0	1
85	18:26578748:C:T	rs77354823	18	26578748	T	C	0.2942	-4.987	6.146e-07	0.794327	rs7243332	RNU6-408P	49835	intergenic	6.626	6	9	15	0	0	1
85	18:26579061:A:G	rs9966411	18	26579061	A	G	0.2952	-4.996	5.864e-07	0.798262	rs7243332	RNU6-408P	49522	intergenic	1.589	6	9	15	0	0	1
85	18:26579680:C:G	rs2155773	18	26579680	C	G	0.2952	-4.999	5.777e-07	0.798262	rs7243332	RNU6-408P	48903	intergenic	0.695	5	7	15	0	0	1
85	18:26580127:A:G	rs10502527	18	26580127	A	G	0.2952	4.975	6.541e-07	0.798262	rs7243332	RNU6-408P	48456	intergenic	1.752	NA	5	15	0	0	1
85	18:26581039:A:G	rs9955575	18	26581039	A	G	0.2952	-4.927	8.343e-07	0.798262	rs7243332	RNU6-408P	47544	intergenic	2.405	6	7	15	0	0	1
85	18:26582048:A:G	rs9946333	18	26582048	A	G	0.2982	4.802	1.571e-06	0.793246	rs7243332	RNU6-408P	46535	intergenic	0.056	7	5	15	0	0	1
85	18:26582207:A:G	rs9946512	18	26582207	A	G	0.2952	NA	NA	0.798262	rs7243332	RNU6-408P	46376	intergenic	1.592	7	5	15	0	0	1
85	18:26582226:C:T	rs9947215	18	26582226	T	C	0.2952	4.9	9.575e-07	0.798262	rs7243332	RNU6-408P	46357	intergenic	1.317	7	5	15	0	0	1
85	18:26582275:C:G	rs11659922	18	26582275	C	G	0.326	5.133	2.848e-07	0.918912	rs7243332	RNU6-408P	46308	intergenic	0.125	7	5	15	0	0	1
85	18:26582804:A:G	rs112023144	18	26582804	A	G	0.2952	NA	NA	0.798262	rs7243332	RNU6-408P	45779	intergenic	0.116	5	1	15	0	0	1
85	18:26583085:A:C	rs9950395	18	26583085	A	C	0.2575	4.331	1.487e-05	0.651547	rs7243332	RNU6-408P	45498	intergenic	3.707	4	1	15	0	0	1
85	18:26583574:C:T	rs9965157	18	26583574	T	C	0.2575	-3.869	0.0001092	0.651547	rs7243332	RNU6-408P	45009	intergenic	1.082	5	2	15	0	0	1
85	18:26583635:C:G	rs9950991	18	26583635	C	G	0.2575	-4.217	2.474e-05	0.651547	rs7243332	RNU6-408P	44948	intergenic	0.106	5	5	15	0	0	1
85	18:26583843:A:G	rs16945810	18	26583843	A	G	0.2575	4.312	1.619e-05	0.651547	rs7243332	RNU6-408P	44740	intergenic	0.641	7	5	15	0	0	1
85	18:26584081:G:T	rs11083312	18	26584081	T	G	0.2575	-4.309	1.638e-05	0.651547	rs7243332	RNU6-408P	44502	intergenic	8.218	7	5	15	0	0	1
85	18:26584451:C:T	rs9945256	18	26584451	T	C	0.2575	-4.317	1.585e-05	0.651547	rs7243332	RNU6-408P	44132	intergenic	3.365	6	5	15	0	0	1
85	18:26585014:A:C	rs9945631	18	26585014	A	C	0.2604	-4.187	2.83e-05	0.645395	rs7243332	RNU6-408P	43569	intergenic	0.491	5	5	15	0	0	1
85	18:26585235:G:T	rs77515766	18	26585235	T	G	0.2575	-4.305	1.667e-05	0.651547	rs7243332	RNU6-408P	43348	intergenic	6.07	6	2	15	0	0	1
85	18:26585933:A:G	rs16945827	18	26585933	A	G	0.2604	4.196	2.712e-05	0.645395	rs7243332	RNU6-408P	42650	intergenic	0.476	6	5	15	0	0	1
85	18:26586175:A:C	rs11083313	18	26586175	A	C	0.2575	-4.298	1.725e-05	0.651547	rs7243332	RNU6-408P	42408	intergenic	3.659	6	5	15	0	0	1
85	18:26586426:A:G	rs1941193	18	26586426	A	G	0.2604	4.208	2.582e-05	0.645395	rs7243332	RNU6-408P	42157	intergenic	7.799	NA	2	15	0	0	1
85	18:26587195:A:G	rs16945842	18	26587195	A	G	0.2575	-4.291	1.775e-05	0.651547	rs7243332	RNU6-408P	41388	intergenic	4.171	6	5	15	0	0	1
85	18:26587252:A:G	rs16945844	18	26587252	A	G	0.2575	-4.292	1.772e-05	0.651547	rs7243332	RNU6-408P	41331	intergenic	3.583	7	5	15	0	0	1
85	18:26587621:A:G	rs9952771	18	26587621	A	G	0.2575	-4.291	1.78e-05	0.651547	rs7243332	RNU6-408P	40962	intergenic	4.67	7	5	15	0	0	1
85	18:26587857:C:T	rs9955359	18	26587857	T	C	0.2575	-4.29	1.788e-05	0.651547	rs7243332	RNU6-408P	40726	intergenic	0.672	6	5	15	0	0	1
85	18:26587967:A:C	rs1941192	18	26587967	A	C	0.2893	-4.475	7.655e-06	0.752998	rs7243332	RNU6-408P	40616	intergenic	1.801	NA	5	15	0	0	1
85	18:26588056:A:G	rs74725627	18	26588056	A	G	0.2565	-4.291	1.778e-05	0.648382	rs7243332	RNU6-408P	40527	intergenic	6.192	6	2	15	0	0	1
85	18:26588300:A:T	rs75832260	18	26588300	A	T	0.2565	4.325	1.525e-05	0.648382	rs7243332	RNU6-408P	40283	intergenic	2.851	5	2	15	0	0	1
85	18:26588351:A:G	rs28862450	18	26588351	A	G	0.2565	-4.287	1.811e-05	0.648382	rs7243332	RNU6-408P	40232	intergenic	4.684	5	2	15	0	0	1
85	18:26589667:C:T	rs1941200	18	26589667	T	C	0.2594	4.19	2.788e-05	0.64222	rs7243332	RNU6-408P	38916	intergenic	2.33	NA	2	15	0	0	1
85	18:26590143:C:T	rs1941198	18	26590143	T	C	0.2575	-4.282	1.855e-05	0.651547	rs7243332	RNU6-408P	38440	intergenic	12.4	NA	1	15	0	0	1
85	18:26590536:G:T	rs1941897	18	26590536	T	G	0.2575	-4.279	1.875e-05	0.651547	rs7243332	RNU6-408P	38047	intergenic	5.178	NA	5	15	0	0	1
85	18:26590846:C:T	rs11083314	18	26590846	T	C	0.2575	4.275	1.912e-05	0.651547	rs7243332	RNU6-408P	37737	intergenic	1.794	6	5	15	0	0	1
85	18:26591676:C:G	rs16945849	18	26591676	C	G	0.2575	-4.302	1.691e-05	0.651547	rs7243332	RNU6-408P	36907	intergenic	1.707	6	5	15	0	0	1
85	18:26591823:A:T	rs73410175	18	26591823	A	T	0.2763	-4.306	1.66e-05	0.701395	rs7243332	RNU6-408P	36760	intergenic	5.136	6	5	15	0	0	1
85	18:26594697:C:T	rs9946440	18	26594697	T	C	0.2763	4.274	1.918e-05	0.701395	rs7243332	RNU6-408P	33886	intergenic	0.522	6	9	15	0	0	1
85	18:26596248:A:G	rs9964424	18	26596248	A	G	0.2763	4.238	2.252e-05	0.701395	rs7243332	RNU6-408P	32335	intergenic	1.061	7	9	15	0	0	1
85	18:26596627:C:T	rs1941890	18	26596627	T	C	0.2903	-4.383	1.171e-05	0.747996	rs7243332	RNU6-408P	31956	intergenic	1.86	NA	9	15	0	0	1
85	18:26598636:A:G	rs10502526	18	26598636	A	G	0.2903	4.366	1.263e-05	0.747996	rs7243332	RNU6-408P	29947	intergenic	5.986	NA	14	15	0	0	1
85	18:26602391:A:ATG	rs35171414	18	26602391	ATG	A	0.2783	NA	NA	0.699837	rs7243332	RNU6-408P	26192	intergenic	1.799	NA	14	15	0	0	0
85	18:26604689:C:T	rs2187043	18	26604689	T	C	0.2903	-4.35	1.364e-05	0.747996	rs7243332	RNU6-408P	23894	intergenic	0.261	7	14	15	0	0	0
85	18:26605068:A:G	rs9953307	18	26605068	A	G	0.2903	4.338	1.438e-05	0.747996	rs7243332	RNU6-408P	23515	intergenic	11.59	6	14	15	0	0	0
85	18:26611564:C:T	rs11877602	18	26611564	T	C	0.2783	4.362	1.287e-05	0.699837	rs7243332	RNU6-408P	17019	intergenic	5.249	6	14	15	0	0	0
87	18:50555225:A:C	rs6417120	18	50555225	A	C	0.3887	4.128	3.667e-05	0.62362	rs4245255	DCC	0	intronic	1.212	7	9	15	1	0	0
87	18:50555931:A:T	rs62097947	18	50555931	A	T	0.3996	-6.077	1.224e-09	0.715234	rs17408393	DCC	0	intronic	2.653	7	9	15	1	1	0
87	18:50555986:CT:CTTT	18:50555986:CT:CTTT	18	50555986	CTTT	CT	0.000994	NA	NA	0.616195	rs4245255	DCC	0	intronic	NA	NA	9	15	1	0	0
87	18:50555986:CT:CTT	18:50555986:CT:CTT	18	50555986	CT	CTT	0.3867	NA	NA	0.616195	rs4245255	DCC	0	intronic	NA	NA	9	15	1	0	0
87	18:50556725:G:T	rs8088299	18	50556725	T	G	0.3837	-4.279	1.877e-05	0.614627	rs4245255	DCC	0	intronic	6.743	7	9	15	1	0	0
87	18:50557938:A:C	rs7506428	18	50557938	A	C	0.3877	-4.36	1.3e-05	0.63363	rs4245255	DCC	0	intronic	4.287	6	9	15	1	0	0
87	18:50559986:C:T	rs11663694	18	50559986	T	C	0.4026	-6.146	7.939e-10	0.735093	rs17408393	DCC	0	intronic	2.525	6	9	15	1	1	0
87	18:50561632:G:T	rs8085965	18	50561632	T	G	0.3837	4.616	3.917e-06	0.614627	rs4245255	DCC	0	intronic	0.401	7	9	15	1	0	0
87	18:50565037:C:CTAAG	rs142667158	18	50565037	C	CTAAG	0.3976	NA	NA	0.736891	rs17408393	DCC	0	intronic	7.021	NA	9	15	1	1	0
87	18:50565946:C:T	rs7505888	18	50565946	T	C	0.3877	-4.595	4.321e-06	0.62124	rs4245255	DCC	0	intronic	1.623	7	9	15	1	0	0
87	18:50566190:C:G	rs7505807	18	50566190	C	G	0.3887	4.553	5.292e-06	0.62362	rs4245255	DCC	0	intronic	0.804	7	9	15	1	0	0
87	18:50570403:A:G	rs7506245	18	50570403	A	G	0.4036	-6.226	4.782e-10	0.730236	rs17408393	DCC	0	intronic	8.373	7	9	15	1	1	0
87	18:50570431:A:T	rs7506451	18	50570431	A	T	0.4036	6.217	5.056e-10	0.730236	rs17408393	DCC	0	intronic	5.934	6	9	15	1	1	0
87	18:50570638:G:T	rs6508188	18	50570638	T	G	0.3847	-4.711	2.471e-06	0.618302	rs4245255	DCC	0	intronic	2.339	7	9	15	1	0	0
87	18:50570727:A:T	rs7506328	18	50570727	A	T	0.4036	-6.219	5.008e-10	0.730236	rs17408393	DCC	0	intronic	4.667	7	9	15	1	1	0
87	18:50571241:A:G	rs9949949	18	50571241	A	G	0.3867	-4.62	3.833e-06	0.624356	rs4245255	DCC	0	intronic	0.03	6	9	15	1	0	0
87	18:50571419:A:G	rs7505556	18	50571419	A	G	0.3897	-4.809	1.516e-06	0.639791	rs4245255	DCC	0	intronic	1.254	7	9	15	1	0	0
87	18:50571954:A:G	rs11661483	18	50571954	A	G	0.4026	-6.19	6.029e-10	0.73401	rs17408393	DCC	0	intronic	7.439	6	9	15	1	1	0
87	18:50572697:A:G	rs28718037	18	50572697	A	G	0.3877	-4.782	1.732e-06	0.632353	rs4245255	DCC	0	intronic	9.176	7	9	15	1	0	0
87	18:50573678:A:AATTT	rs201504062	18	50573678	AATTT	A	0.4076	NA	NA	0.657089	rs4245255	DCC	0	intronic	0.752	NA	9	15	1	0	0
87	18:50573936:C:T	rs62097950	18	50573936	T	C	0.4036	6.179	6.439e-10	0.731324	rs17408393	DCC	0	intronic	0.535	7	9	15	1	1	0
87	18:50574947:A:G	rs13381767	18	50574947	G	A	0.4006	NA	NA	0.621662	rs4245255	DCC	0	intronic	0.938	6	9	15	1	0	0
87	18:50575723:A:G	rs6508190	18	50575723	A	G	0.3917	-4.81	1.507e-06	0.644757	rs4245255	DCC	0	intronic	4.501	5	9	15	1	0	0
87	18:50576221:A:T	rs7506784	18	50576221	A	T	0.3897	-4.857	1.194e-06	0.632889	rs4245255	DCC	0	intronic	2.664	6	9	15	1	0	0
87	18:50576312:G:T	rs7506999	18	50576312	T	G	0.3897	-4.589	4.447e-06	0.632889	rs4245255	DCC	0	intronic	0.43	7	9	15	1	0	0
87	18:50584544:A:G	rs6508193	18	50584544	A	G	0.3837	-4.594	4.359e-06	0.615966	rs4245255	DCC	0	intronic	0.782	6	9	15	1	0	0
87	18:50588260:C:T	rs11874659	18	50588260	T	C	0.3877	-4.626	3.719e-06	0.625446	rs4245255	DCC	0	intronic	0.544	7	9	15	1	0	0
87	18:50589083:C:T	rs4129439	18	50589083	T	C	0.4016	-6.148	7.849e-10	0.7378	rs17408393	DCC	0	intronic	9.966	6	5	15	1	1	0
87	18:50595936:G:T	rs62099173	18	50595936	T	G	0.3986	-5.929	3.054e-09	0.740104	rs17408393	DCC	0	intronic	2.1	7	7	15	1	1	0
87	18:50597654:A:G	rs4506980	18	50597654	A	G	0.3966	5.883	4.027e-09	0.740748	rs17408393	DCC	0	intronic	11.88	7	7	15	1	1	0
87	18:50597737:G:T	rs4510098	18	50597737	T	G	0.3966	5.875	4.227e-09	0.740748	rs17408393	DCC	0	intronic	4.815	7	7	15	1	1	0
87	18:50604504:A:G	rs28629395	18	50604504	A	G	0.3917	4.684	2.815e-06	0.6322	rs4245255	DCC	0	intronic	1.914	6	5	15	1	0	0
87	18:50605360:C:G	rs4129323	18	50605360	C	G	0.3897	4.673	2.974e-06	0.632889	rs4245255	DCC	0	intronic	2.392	7	5	15	1	0	0
87	18:50607242:A:G	rs72917329	18	50607242	A	G	0.4095	5.501	3.784e-08	0.646672	rs17408393	DCC	0	intronic	1.47	5	7	15	1	1	0
87	18:50607475:A:T	rs35840237	18	50607475	A	T	0.3767	5.005	5.575e-07	0.724161	rs4245255	DCC	0	intronic	1.798	6	5	15	1	0	0
87	18:50608436:C:T	rs9949889	18	50608436	T	C	0.3777	4.772	1.822e-06	0.733262	rs4245255	DCC	0	intronic	2.604	7	5	15	1	0	0
87	18:50608590:A:G	rs9949928	18	50608590	A	G	0.3748	-4.864	1.148e-06	0.725483	rs4245255	DCC	0	intronic	4.502	6	5	15	1	0	0
87	18:50609302:C:T	rs3922754	18	50609302	T	C	0.3738	-4.807	1.536e-06	0.721073	rs4245255	DCC	0	intronic	2.449	7	5	15	1	0	0
87	18:50609919:G:T	rs4078161	18	50609919	T	G	0.3708	4.8	1.583e-06	0.719972	rs4245255	DCC	0	intronic	2.264	6	5	15	1	0	0
87	18:50610528:C:T	rs7504413	18	50610528	T	C	0.3678	-4.87	1.113e-06	0.71156	rs4245255	DCC	0	intronic	3.816	7	5	15	1	0	0
87	18:50611212:C:G	rs4368222	18	50611212	C	G	0.4901	5.137	2.792e-07	0.685322	rs17408393	DCC	0	intronic	0.941	7	5	15	1	1	0
87	18:50611280:C:T	rs4468701	18	50611280	T	C	0.4881	-5.128	2.936e-07	0.689651	rs17408393	DCC	0	intronic	0.706	6	5	15	1	1	0
87	18:50612317:A:G	rs55808525	18	50612317	G	A	0.3718	NA	NA	0.729141	rs4245255	DCC	0	intronic	0.302	7	15	15	1	0	0
87	18:50612329:C:T	rs56132959	18	50612329	C	T	0.3807	NA	NA	0.692868	rs4245255	DCC	0	intronic	2.236	6	15	15	1	0	0
87	18:50613029:A:G	rs62099175	18	50613029	A	G	0.4712	NA	NA	0.682024	rs17408393	DCC	0	intronic	0.891	7	15	15	1	0	0
87	18:50613489:C:T	rs62099176	18	50613489	C	T	0.3748	NA	NA	0.737823	rs4245255	DCC	0	intronic	1.032	6	15	15	1	0	0
87	18:50613736:C:T	rs62099178	18	50613736	C	T	0.3777	NA	NA	0.732383	rs4245255	DCC	0	intronic	0.932	7	15	15	1	0	0
87	18:50614222:A:T	rs138056809	18	50614222	T	A	0.3748	NA	NA	0.737823	rs4245255	DCC	0	intronic	1.015	7	15	15	1	0	0
87	18:50614292:A:G	rs76228333	18	50614292	A	G	0.3748	NA	NA	0.737823	rs4245255	DCC	0	intronic	1.03	7	15	15	1	0	0
87	18:50614646:C:T	rs8088552	18	50614646	T	C	0.3728	NA	NA	0.732578	rs4245255	DCC	0	intronic	1.241	7	15	15	1	0	0
87	18:50614732:A:G	rs11663393	18	50614732	A	G	0.4801	5.323	1.02e-07	0.721605	rs17408393	DCC	0	intronic	0.708	6	15	15	1	1	0
87	18:50615958:C:CA	rs10716007	18	50615958	C	CA	0.4801	NA	NA	0.721605	rs17408393	DCC	0	intronic	0.368	NA	9	15	1	0	0
87	18:50617175:G:T	rs4291980	18	50617175	T	G	0.4483	-6.123	9.176e-10	0.794544	rs17408393	DCC	0	intronic	5.664	6	9	15	1	1	0
87	18:50619266:A:G	rs9952089	18	50619266	A	G	0.3748	-4.858	1.184e-06	0.732906	rs4245255	DCC	0	intronic	2.096	6	7	15	1	0	0
87	18:50619347:TA:TAA	rs541647181	18	50619347	TA	TAA	0.3877	NA	NA	0.714531	rs4245255	DCC	0	intronic	NA	NA	7	15	1	0	0
87	18:50620087:A:G	rs7506909	18	50620087	A	G	0.4284	-5.431	5.612e-08	0.745499	rs4245255	DCC	0	intronic	8.919	7	7	15	1	1	0
87	18:50620708:C:T	rs4459619	18	50620708	T	C	0.4831	-5.374	7.722e-08	0.707146	rs17408393	DCC	0	intronic	4.63	7	7	15	1	1	0
87	18:50620752:A:G	rs4453578	18	50620752	A	G	0.3738	-4.883	1.044e-06	0.728532	rs4245255	DCC	0	intronic	4.219	7	7	15	1	0	0
87	18:50621027:A:C	rs4444405	18	50621027	A	C	0.3728	4.878	1.07e-06	0.725961	rs4245255	DCC	0	intronic	4.97	7	7	15	1	0	0
87	18:50621050:A:G	rs4270245	18	50621050	A	G	0.3738	-4.879	1.067e-06	0.728532	rs4245255	DCC	0	intronic	5.121	7	7	15	1	0	0
87	18:50621094:A:G	rs4456578	18	50621094	A	G	0.3728	-4.874	1.092e-06	0.725961	rs4245255	DCC	0	intronic	2.906	7	7	15	1	0	0
87	18:50621741:C:G	rs4426414	18	50621741	C	G	0.3748	4.903	9.448e-07	0.737823	rs4245255	DCC	0	intronic	1.686	5	7	15	1	0	0
87	18:50622395:A:G	rs4462678	18	50622395	A	G	0.4264	-5.397	6.769e-08	0.753831	rs4245255	DCC	0	intronic	8.754	6	5	15	1	1	0
87	18:50622992:C:T	rs62099183	18	50622992	T	C	0.4831	-5.38	7.468e-08	0.707146	rs17408393	DCC	0	intronic	2.041	6	5	15	1	1	0
87	18:50622997:A:G	rs9947827	18	50622997	A	G	0.3728	4.931	8.167e-07	0.732578	rs4245255	DCC	0	intronic	7.973	7	5	15	1	0	0
87	18:50623076:A:G	rs9947905	18	50623076	A	G	0.3728	4.924	8.478e-07	0.732578	rs4245255	DCC	0	intronic	2.649	7	5	15	1	0	0
87	18:50623640:A:G	rs4321259	18	50623640	A	G	0.4483	6.152	7.66e-10	0.794544	rs17408393	DCC	0	intronic	3.474	6	5	15	1	1	0
87	18:50625519:A:G	rs7506783	18	50625519	A	G	0.3757	-5.052	4.373e-07	0.741292	rs4245255	DCC	0	intronic	5.706	6	5	15	1	0	0
87	18:50625779:A:G	rs7506904	18	50625779	A	G	0.3797	5.141	2.729e-07	0.753679	rs4245255	DCC	0	intronic	0.666	6	5	15	1	0	0
87	18:50626385:C:T	rs4602107	18	50626385	T	C	0.3757	-4.998	5.787e-07	0.741292	rs4245255	DCC	0	intronic	0.156	7	5	15	1	0	0
87	18:50627202:C:G	rs11876419	18	50627202	C	G	0.3738	5.051	4.386e-07	0.736029	rs4245255	DCC	0	intronic	0.294	7	9	15	1	0	0
87	18:50628199:G:T	rs10469018	18	50628199	T	G	0.3757	NA	NA	0.741292	rs4245255	DCC	0	intronic	0.042	5	7	15	1	0	0
87	18:50629407:A:C	rs7226390	18	50629407	A	C	0.3738	-4.91	9.125e-07	0.741965	rs4245255	DCC	0	intronic	5.421	6	9	15	1	0	0
87	18:50630744:A:G	rs4497765	18	50630744	A	G	0.3728	-4.924	8.467e-07	0.731742	rs4245255	DCC	0	intronic	0.17	7	9	15	1	0	0
87	18:50630791:C:G	rs56327309	18	50630791	C	G	0.3638	-6.281	3.363e-10	0.851283	rs17408393	DCC	0	intronic	0.218	7	9	15	1	1	0
87	18:50631882:C:T	rs9946519	18	50631882	T	C	0.3738	-4.93	8.241e-07	0.72766	rs4245255	DCC	0	intronic	0.663	6	9	15	1	0	0
87	18:50632813:C:T	rs7235008	18	50632813	T	C	0.3728	-4.929	8.284e-07	0.731742	rs4245255	DCC	0	intronic	1.71	5	9	15	1	0	0
87	18:50633449:G:T	rs4494619	18	50633449	T	G	0.4851	-5.367	7.987e-08	0.708521	rs17408393	DCC	0	intronic	0.508	6	9	15	1	1	0
87	18:50635096:C:G	rs4296324	18	50635096	C	G	0.4513	-6.122	9.212e-10	0.792963	rs17408393	DCC	0	intronic	0.328	6	9	15	1	1	0
87	18:50635119:A:G	rs11659803	18	50635119	A	G	0.3887	6.357	2.051e-10	0.942945	rs17408393	DCC	0	intronic	2.613	7	9	15	1	1	0
87	18:50637158:G:T	rs7241743	18	50637158	T	G	0.496	NA	NA	0.632837	rs17408393	DCC	0	intronic	1.038	7	5	15	1	0	0
87	18:50638557:A:G	rs8083719	18	50638557	A	G	0.3718	-4.892	9.967e-07	0.736693	rs4245255	DCC	0	intronic	2.943	7	5	15	1	0	0
87	18:50639009:C:G	rs10163983	18	50639009	C	G	0.3718	-4.881	1.057e-06	0.736693	rs4245255	DCC	0	intronic	0.512	6	5	15	1	0	0
87	18:50639779:A:G	rs8089270	18	50639779	A	G	0.3738	4.939	7.864e-07	0.741965	rs4245255	DCC	0	intronic	3.703	7	5	15	1	0	0
87	18:50640083:C:CT	rs11309009	18	50640083	CT	C	0.3718	NA	NA	0.735121	rs4245255	DCC	0	intronic	1.247	NA	5	15	1	0	0
87	18:50640310:A:G	rs4638654	18	50640310	A	G	0.3738	-4.892	9.974e-07	0.741965	rs4245255	DCC	0	intronic	0.64	7	5	15	1	0	0
87	18:50641696:G:T	rs5020052	18	50641696	T	G	0.4821	-5.479	4.275e-08	0.715909	rs17408393	DCC	0	intronic	1.655	7	5	15	1	1	0
87	18:50641829:A:G	rs4474758	18	50641829	A	G	0.3748	5.014	5.326e-07	0.745411	rs4245255	DCC	0	intronic	0.966	7	5	15	1	0	0
87	18:50642112:A:G	rs4534924	18	50642112	A	G	0.3748	5.016	5.284e-07	0.745411	rs4245255	DCC	0	intronic	1.112	6	5	15	1	0	0
87	18:50643812:C:T	rs4414555	18	50643812	T	C	0.495	-5.212	1.869e-07	0.639398	rs17408393	DCC	0	intronic	4.17	6	9	15	1	1	0
87	18:50644061:T:TG	rs200014293	18	50644061	T	TG	0.4712	NA	NA	0.71299	rs17408393	DCC	0	intronic	0.625	NA	9	15	1	1	0
87	18:50645664:C:T	rs4343352	18	50645664	T	C	0.4732	-6.069	1.29e-09	0.708271	rs17408393	DCC	0	intronic	4.243	6	9	15	1	1	0
87	18:50648093:A:G	rs8088666	18	50648093	A	G	0.3698	-4.869	1.123e-06	0.730692	rs4245255	DCC	0	intronic	1.479	6	9	15	1	0	0
87	18:50650350:A:G	rs12970188	18	50650350	A	G	0.3728	5.006	5.559e-07	0.738535	rs4245255	DCC	0	intronic	12.61	7	5	15	1	0	0
87	18:50651671:C:T	rs4548946	18	50651671	T	C	0.3708	-4.981	6.334e-07	0.73328	rs4245255	DCC	0	intronic	1.161	6	5	15	1	0	0
87	18:50655969:C:T	rs12454410	18	50655969	T	C	0.3728	4.99	6.026e-07	0.739316	rs4245255	DCC	0	intronic	2.18	5	5	15	1	0	0
87	18:50656126:A:G	rs7229097	18	50656126	A	G	0.4722	-6.187	6.123e-10	0.711211	rs17408393	DCC	0	intronic	0.257	5	5	15	1	1	0
87	18:50657284:C:T	rs4371227	18	50657284	T	C	0.3728	-4.876	1.081e-06	0.738535	rs4245255	DCC	0	intronic	6.216	6	7	15	1	0	0
87	18:50658496:A:G	rs12607872	18	50658496	A	G	0.3708	-4.887	1.021e-06	0.73328	rs4245255	DCC	0	intronic	1.562	7	9	15	1	0	0
87	18:50658497:A:C	rs12966225	18	50658497	A	C	0.3708	-4.888	1.017e-06	0.73328	rs4245255	DCC	0	intronic	0.12	7	9	15	1	0	0
87	18:50658914:A:G	rs4530205	18	50658914	A	G	0.3718	-4.997	5.836e-07	0.736693	rs4245255	DCC	0	intronic	10.44	6	9	15	1	0	0
87	18:50660629:C:T	rs4315409	18	50660629	T	C	0.3708	-4.876	1.08e-06	0.73328	rs4245255	DCC	0	intronic	17.08	6	9	15	1	0	0
87	18:50661880:A:G	rs4349221	18	50661880	A	G	0.3718	5.01	5.446e-07	0.736693	rs4245255	DCC	0	intronic	8.985	7	9	15	1	0	0
87	18:50663864:A:G	rs12965244	18	50663864	A	G	0.3718	4.996	5.853e-07	0.736693	rs4245255	DCC	0	intronic	1.52	7	5	15	1	0	0
87	18:50664300:C:T	rs4578737	18	50664300	T	C	0.3708	-4.871	1.111e-06	0.73328	rs4245255	DCC	0	intronic	1.956	7	5	15	1	0	0
87	18:50664398:A:G	rs4423490	18	50664398	A	G	0.3708	4.908	9.215e-07	0.73328	rs4245255	DCC	0	intronic	2.277	6	5	15	1	0	0
87	18:50664582:C:G	rs8098809	18	50664582	C	G	0.4742	-6.048	1.466e-09	0.712216	rs17408393	DCC	0	intronic	4.257	6	5	15	1	1	0
87	18:50665754:C:T	rs12457189	18	50665754	T	C	0.3728	4.936	7.961e-07	0.738535	rs4245255	DCC	0	intronic	7.547	5	5	15	1	0	0
87	18:50668785:C:T	rs12456646	18	50668785	T	C	0.3708	-4.883	1.043e-06	0.73328	rs4245255	DCC	0	intronic	0.06	6	5	15	1	0	0
87	18:50669337:G:GT	rs34266359	18	50669337	G	GT	0.3708	NA	NA	0.73328	rs4245255	DCC	0	intronic	2.084	NA	5	15	1	0	0
87	18:50669725:C:T	rs8089828	18	50669725	T	C	0.493	5.229	1.705e-07	0.635573	rs17408393	DCC	0	intronic	2.251	7	5	15	1	1	0
87	18:50672763:C:T	rs4939722	18	50672763	T	C	0.498	5.303	1.141e-07	0.647187	rs17408393	DCC	0	intronic	0.621	7	5	15	1	1	0
87	18:50673089:A:G	rs4939723	18	50673089	A	G	0.3738	-4.991	5.998e-07	0.741965	rs4245255	DCC	0	intronic	0.041	6	5	15	1	0	0
87	18:50675912:A:G	rs12967441	18	50675912	A	G	0.3718	-4.997	5.821e-07	0.736693	rs4245255	DCC	0	intronic	0.113	7	5	15	1	0	0
87	18:50676348:C:G	rs12967822	18	50676348	C	G	0.3718	4.981	6.317e-07	0.736693	rs4245255	DCC	0	intronic	2.045	6	5	15	1	0	0
87	18:50676918:A:G	rs12454142	18	50676918	A	G	0.3708	-5.012	5.395e-07	0.741666	rs4245255	DCC	0	intronic	0.754	7	5	15	1	0	0
87	18:50677159:C:T	rs948524	18	50677159	T	C	0.3708	5.007	5.532e-07	0.741666	rs4245255	DCC	0	intronic	6.231	6	5	15	1	0	0
87	18:50678200:A:G	rs12454839	18	50678200	A	G	0.3728	5.003	5.645e-07	0.74693	rs4245255	DCC	0	intronic	4.011	6	5	15	1	0	0
87	18:50678587:A:G	rs8089296	18	50678587	A	G	0.4066	5.472	4.443e-08	0.874737	rs4245255	DCC	0	intronic	0.364	7	5	15	1	1	0
87	18:50678732:C:T	rs10502959	18	50678732	T	C	0.3718	-4.902	9.499e-07	0.743517	rs4245255	DCC	0	intronic	2.959	6	7	15	1	0	0
87	18:50678953:G:GA	rs5824991	18	50678953	GA	G	0.4702	NA	NA	0.715955	rs17408393	DCC	0	intronic	0.401	NA	7	15	1	1	0
87	18:50679234:C:CT	rs35133257	18	50679234	CT	C	0.3718	NA	NA	0.743517	rs4245255	DCC	0	intronic	1.823	NA	7	15	1	0	0
87	18:50679866:C:G	rs12605603	18	50679866	C	G	0.3698	4.081	4.483e-05	0.73827	rs4245255	DCC	0	intronic	2.956	4	9	15	1	0	0
87	18:50680177:A:G	rs9955274	18	50680177	A	G	0.4006	-5.407	6.398e-08	0.860919	rs4245255	DCC	0	intronic	0.717	7	7	15	1	0	0
87	18:50680524:C:G	rs11082969	18	50680524	C	G	0.3698	4.881	1.057e-06	0.73827	rs4245255	DCC	0	intronic	0.424	7	7	15	1	0	0
87	18:50681121:G:T	rs11082970	18	50681121	T	G	0.3698	-4.895	9.806e-07	0.73827	rs4245255	DCC	0	intronic	1.06	7	9	15	1	0	0
87	18:50682135:A:G	rs34162293	18	50682135	A	G	0.3698	-4.917	8.798e-07	0.73827	rs4245255	DCC	0	intronic	0.308	6	5	15	1	0	0
87	18:50682524:A:G	rs9944703	18	50682524	A	G	0.4066	5.452	4.973e-08	0.874737	rs4245255	DCC	0	intronic	0.454	7	5	15	1	1	0
87	18:50683213:C:T	rs6508197	18	50683213	T	C	0.4056	5.306	1.119e-07	0.870915	rs4245255	DCC	0	intronic	1.677	6	5	15	1	1	0
87	18:50683306:C:T	rs4372758	18	50683306	T	C	0.4702	-6.156	7.47e-10	0.715955	rs17408393	DCC	0	intronic	5.143	7	5	15	1	1	0
87	18:50683432:C:T	rs3819116	18	50683432	T	C	0.4066	5.289	1.231e-07	0.87432	rs4245255	DCC	0	intronic	1.902	7	5	15	1	1	0
87	18:50684362:C:T	rs9963392	18	50684362	T	C	0.4036	5.334	9.611e-08	0.863321	rs4245255	DCC	0	intronic	0.406	6	5	15	1	0	0
87	18:50684378:G:T	rs9963399	18	50684378	T	G	0.4036	5.342	9.191e-08	0.863321	rs4245255	DCC	0	intronic	0.205	7	5	15	1	0	0
87	18:50685376:A:G	rs66563806	18	50685376	A	G	0.495	NA	NA	0.627504	rs17408393	DCC	0	intronic	0.073	6	5	15	1	0	0
87	18:50686049:A:G	rs9957223	18	50686049	A	G	0.4056	5.475	4.374e-08	0.878964	rs4245255	DCC	0	intronic	0.706	6	5	15	1	1	0
87	18:50686091:A:AT	rs34708933	18	50686091	A	AT	0.4036	NA	NA	0.871384	rs4245255	DCC	0	intronic	0.625	NA	5	15	1	0	0
87	18:50686267:A:G	rs4245253	18	50686267	A	G	0.4036	5.511	3.566e-08	0.871384	rs4245255	DCC	0	intronic	0.281	6	5	15	1	0	0
87	18:50686592:A:G	rs4245254	18	50686592	A	G	0.4056	5.479	4.286e-08	0.878964	rs4245255	DCC	0	intronic	0.178	7	5	15	1	1	0
87	18:50686651:C:G	rs4245255	18	50686651	C	G	0.4364	6.272	3.573e-10	1	rs4245255	DCC	0	intronic	2.869	6	5	15	1	0	0
87	18:50686759:A:C	rs4636988	18	50686759	A	C	0.4056	5.477	4.324e-08	0.878964	rs4245255	DCC	0	intronic	4.301	5	5	15	1	1	0
87	18:50686844:C:T	rs4264463	18	50686844	T	C	0.4036	5.679	1.352e-08	0.871384	rs4245255	DCC	0	intronic	1.103	5	5	15	1	0	0
87	18:50686958:A:G	rs4940240	18	50686958	A	G	0.4036	-5.519	3.407e-08	0.871384	rs4245255	DCC	0	intronic	5.666	5	5	15	1	0	0
87	18:50686991:A:G	rs4940241	18	50686991	A	G	0.4036	5.514	3.501e-08	0.871384	rs4245255	DCC	0	intronic	3.932	7	5	15	1	0	0
87	18:50687196:A:G	rs4940242	18	50687196	A	G	0.3718	-4.953	7.301e-07	0.743517	rs4245255	DCC	0	intronic	3.002	7	5	15	1	0	0
87	18:50688076:C:G	rs28679630	18	50688076	C	G	0.4056	5.278	1.303e-07	0.870915	rs4245255	DCC	0	intronic	1.519	6	5	15	1	1	0
87	18:50688080:C:T	rs8095327	18	50688080	T	C	0.4712	6.174	6.667e-10	0.719892	rs17408393	DCC	0	intronic	2.339	7	5	15	1	1	0
87	18:50688149:C:T	rs28631779	18	50688149	T	C	0.4066	5.399	6.715e-08	0.874737	rs4245255	DCC	0	intronic	0.785	6	5	15	1	1	0
87	18:50688529:C:T	rs4513167	18	50688529	T	C	0.3757	-5.026	5.016e-07	0.755744	rs4245255	DCC	0	intronic	2.269	7	5	15	1	0	0
87	18:50688612:C:T	rs9953629	18	50688612	T	C	0.4046	5.271	1.358e-07	0.867545	rs4245255	DCC	0	intronic	3.679	6	5	15	1	1	0
87	18:50688627:A:C	rs9964447	18	50688627	A	C	0.4046	NA	NA	0.867545	rs4245255	DCC	0	intronic	2.17	7	5	15	1	0	0
87	18:50688636:C:T	rs9964451	18	50688636	T	C	0.4046	NA	NA	0.867545	rs4245255	DCC	0	intronic	1.946	6	5	15	1	0	0
87	18:50688715:A:T	rs4380113	18	50688715	A	T	0.4056	5.346	9.015e-08	0.870915	rs4245255	DCC	0	intronic	0.342	7	5	15	1	1	0
87	18:50688733:A:G	rs4380114	18	50688733	A	G	0.4066	5.415	6.141e-08	0.874737	rs4245255	DCC	0	intronic	5.424	7	5	15	1	1	0
87	18:50688767:C:T	rs4525560	18	50688767	T	C	0.4066	5.317	1.056e-07	0.866732	rs4245255	DCC	0	intronic	1.543	7	5	15	1	1	0
87	18:50688900:C:G	rs4940243	18	50688900	C	G	0.4056	5.359	8.345e-08	0.870915	rs4245255	DCC	0	intronic	1.095	7	5	15	1	1	0
87	18:50688970:C:T	rs7226571	18	50688970	T	C	0.4056	5.382	7.353e-08	0.870915	rs4245255	DCC	0	intronic	0.576	6	5	15	1	0	0
87	18:50689309:C:T	rs4245256	18	50689309	T	C	0.4056	5.368	7.968e-08	0.870915	rs4245255	DCC	0	intronic	2.56	7	5	15	1	1	0
87	18:50689522:A:T	rs4410149	18	50689522	A	T	0.4056	-5.351	8.766e-08	0.870915	rs4245255	DCC	0	intronic	0.527	6	5	15	1	1	0
87	18:50689632:A:AT	rs5824993	18	50689632	AT	A	0.3718	NA	NA	0.743517	rs4245255	DCC	0	intronic	5.642	NA	5	15	1	0	0
87	18:50689809:G:T	rs4359515	18	50689809	T	G	0.4056	5.386	7.218e-08	0.870915	rs4245255	DCC	0	intronic	2.193	6	5	15	1	1	0
87	18:50690643:C:T	rs4444404	18	50690643	T	C	0.4036	5.469	4.526e-08	0.863321	rs4245255	DCC	0	intronic	0.724	7	9	15	1	0	0
87	18:50690774:C:T	rs4372757	18	50690774	T	C	0.4036	-5.41	6.319e-08	0.863321	rs4245255	DCC	0	intronic	0.366	7	9	15	1	0	0
87	18:50691838:A:G	rs4940244	18	50691838	A	G	0.4066	5.426	5.758e-08	0.874737	rs4245255	DCC	0	intronic	4.065	5	9	15	1	0	0
87	18:50692458:A:G	rs9959914	18	50692458	A	G	0.4066	5.458	4.804e-08	0.874737	rs4245255	DCC	0	intronic	0.297	7	9	15	1	0	0
87	18:50692534:A:T	rs9949312	18	50692534	A	T	0.4066	-5.445	5.172e-08	0.874737	rs4245255	DCC	0	intronic	0.083	7	9	15	1	1	0
87	18:50692708:A:C	rs12457406	18	50692708	A	C	0.4066	-5.457	4.854e-08	0.874737	rs4245255	DCC	0	intronic	1.765	6	9	15	1	0	0
87	18:50692709:C:G	rs12457407	18	50692709	C	G	0.4046	5.344	9.115e-08	0.868008	rs4245255	DCC	0	intronic	2.903	6	9	15	1	1	0
87	18:50692978:C:T	rs4278818	18	50692978	T	C	0.499	-4.898	9.66e-07	0.771606	rs4245255	DCC	0	intronic	2.653	6	9	15	1	1	0
87	18:50693727:C:T	rs4245257	18	50693727	T	C	0.4066	-5.423	5.873e-08	0.874737	rs4245255	DCC	0	intronic	0.247	7	9	15	1	1	0
87	18:50693880:A:T	rs4939724	18	50693880	A	T	0.4066	5.427	5.746e-08	0.874737	rs4245255	DCC	0	intronic	3.28	7	9	15	1	1	0
87	18:50694137:A:G	rs4940245	18	50694137	A	G	0.3728	5.025	5.038e-07	0.74693	rs4245255	DCC	0	intronic	0.797	7	9	15	1	0	0
87	18:50694304:A:G	rs4614799	18	50694304	A	G	0.3728	-5.029	4.934e-07	0.74693	rs4245255	DCC	0	intronic	1.715	6	9	15	1	0	0
87	18:50694535:A:G	rs4291978	18	50694535	A	G	0.4056	5.485	4.13e-08	0.878964	rs4245255	DCC	0	intronic	0.195	7	9	15	1	1	0
87	18:50695904:A:C	rs9949444	18	50695904	A	C	0.4046	5.424	5.837e-08	0.875165	rs4245255	DCC	0	intronic	5.279	7	9	15	1	1	0
87	18:50697120:C:T	rs17486305	18	50697120	T	C	0.3887	6.387	1.695e-10	0.951152	rs17408393	DCC	0	intronic	0.088	6	9	15	1	1	0
87	18:50698226:T:TA	rs35188617	18	50698226	T	TA	0.3827	NA	NA	0.734629	rs4245255	DCC	0	intronic	0.876	NA	9	15	1	0	0
87	18:50698926:A:G	rs4277413	18	50698926	A	G	0.498	-4.863	1.158e-06	0.766553	rs4245255	DCC	0	intronic	1.82	7	9	15	1	1	0
87	18:50698981:C:G	rs4423491	18	50698981	C	G	0.4672	4.112	3.922e-05	0.655772	rs4245255	DCC	0	intronic	0.322	6	9	15	1	1	0
87	18:50700784:C:T	rs147003212	18	50700784	T	C	0.498	NA	NA	0.766553	rs4245255	DCC	0	intronic	1.508	7	15	15	1	1	0
87	18:50701130:A:G	rs7505192	18	50701130	G	A	0.4692	NA	NA	0.656807	rs4245255	DCC	0	intronic	3.055	6	15	15	1	0	0
87	18:50701382:C:G	rs11082971	18	50701382	G	C	0.3718	NA	NA	0.743517	rs4245255	DCC	0	intronic	1.67	7	15	15	1	0	0
87	18:50701855:C:G	rs12455021	18	50701855	G	C	0.4026	NA	NA	0.866935	rs4245255	DCC	0	intronic	0.621	7	15	15	1	0	0
87	18:50703575:A:G	rs147465777	18	50703575	G	A	0.3738	NA	NA	0.742753	rs4245255	DCC	0	intronic	4.41	7	15	15	1	0	0
87	18:50703746:A:G	rs6417121	18	50703746	A	G	0.5	4.854	1.211e-06	0.769433	rs4245255	DCC	0	intronic	0.164	7	9	15	1	1	0
87	18:50703811:A:T	rs4419125	18	50703811	A	T	0.4076	-5.879	4.137e-09	0.877398	rs4245255	DCC	0	intronic	1.269	6	9	15	1	0	0
87	18:50703822:C:G	rs4417608	18	50703822	C	G	0.5	-4.932	8.124e-07	0.769433	rs4245255	DCC	0	intronic	1.948	7	9	15	1	1	0
87	18:50705765:G:T	rs12455474	18	50705765	T	G	0.4076	5.845	5.054e-09	0.877398	rs4245255	DCC	0	intronic	1.907	7	9	15	1	0	0
87	18:50706073:C:T	rs10853627	18	50706073	T	C	0.4682	4.501	6.769e-06	0.652218	rs4245255	DCC	0	intronic	0.104	6	9	15	1	0	0
87	18:50706247:A:G	rs10775504	18	50706247	A	G	0.496	-3.759	0.0001706	0.76373	rs4245255	DCC	0	intronic	0.705	5	9	15	1	1	0
87	18:50706382:A:G	rs2000696	18	50706382	A	G	0.3728	-4.971	6.664e-07	0.74693	rs4245255	DCC	0	intronic	0.072	NA	9	15	1	0	0
87	18:50707053:G:T	rs12454147	18	50707053	T	G	0.3728	-4.967	6.81e-07	0.74693	rs4245255	DCC	0	intronic	1.124	5	9	15	1	0	0
87	18:50707165:C:T	rs12456765	18	50707165	T	C	0.4066	5.931	3.008e-09	0.881721	rs4245255	DCC	0	intronic	1.173	7	9	15	1	0	0
87	18:50707180:A:G	rs12454116	18	50707180	A	G	0.4066	5.918	3.268e-09	0.881721	rs4245255	DCC	0	intronic	3.398	6	9	15	1	0	0
87	18:50707292:A:G	rs8083850	18	50707292	A	G	0.4066	5.923	3.161e-09	0.881721	rs4245255	DCC	0	intronic	4.496	7	9	15	1	0	0
87	18:50709981:A:G	rs17408393	18	50709981	A	G	0.3986	-6.46	1.049e-10	1	rs17408393	DCC	0	intronic	13.01	6	9	15	1	1	0
87	18:50711510:A:G	rs12959099	18	50711510	A	G	0.4364	-5.989	2.113e-09	0.859323	rs17408393	DCC	0	intronic	6.362	6	9	15	1	1	0
87	18:50711776:A:C	rs7505145	18	50711776	A	C	0.4761	-6.196	5.795e-10	0.792616	rs4632195	DCC	0	intronic	0.37	6	9	15	1	1	0
87	18:50713243:C:T	rs7243019	18	50713243	T	C	0.4851	6.103	1.04e-09	0.822239	rs4632195	DCC	0	intronic	0.268	5	9	15	1	1	0
87	18:50716945:A:C	rs7245004	18	50716945	A	C	0.4811	7.016	2.276e-12	0.734825	rs4632195	DCC	0	intronic	0.562	6	9	15	1	1	0
87	18:50717386:C:T	rs4940246	18	50717386	T	C	0.3728	4.875	1.088e-06	0.739316	rs4245255	DCC	0	intronic	3.795	7	9	15	1	0	0
87	18:50718314:C:T	rs17487256	18	50718314	T	C	0.3907	6.303	2.92e-10	0.959116	rs17408393	DCC	0	intronic	4.555	5	7	15	1	1	0
87	18:50718757:A:G	rs7232543	18	50718757	A	G	0.4334	-5.54	3.028e-08	0.869288	rs17408393	DCC	0	intronic	6.552	7	7	15	1	1	0
87	18:50718880:A:G	rs7233123	18	50718880	A	G	0.4364	5.376	7.606e-08	0.852217	rs17408393	DCC	0	intronic	0.59	6	7	15	1	1	0
87	18:50718944:C:G	rs17487277	18	50718944	C	G	0.3986	-6.416	1.397e-10	0.991729	rs17408393	DCC	0	intronic	5.604	6	7	15	1	1	0
87	18:50721712:A:G	rs62099230	18	50721712	A	G	0.3996	6.392	1.637e-10	0.995865	rs17408393	DCC	0	intronic	0.248	7	9	15	1	1	0
87	18:50723080:A:G	rs7230285	18	50723080	A	G	0.4841	6.586	4.511e-11	0.94119	rs4632195	DCC	0	intronic	1.126	7	9	15	1	1	0
87	18:50723179:A:G	rs7230446	18	50723179	A	G	0.4841	6.599	4.138e-11	0.94119	rs4632195	DCC	0	intronic	9.589	7	9	15	1	1	0
87	18:50723283:G:T	rs17487484	18	50723283	T	G	0.4841	-6.6	4.12e-11	0.94119	rs4632195	DCC	0	intronic	11.76	5	9	15	1	1	0
87	18:50723460:C:T	rs2069191	18	50723460	T	C	0.4871	-6.453	1.094e-10	0.928657	rs4632195	DCC	0	intronic	12.33	NA	9	15	1	1	0
87	18:50724472:C:T	rs10221412	18	50724472	T	C	0.4851	-6.024	1.697e-09	0.821647	rs4632195	DCC	0	intronic	3.481	6	9	15	1	1	0
87	18:50724899:A:G	rs62099231	18	50724899	A	G	0.4871	6.461	1.042e-10	0.928657	rs4632195	DCC	0	intronic	2.371	7	9	15	1	1	0
87	18:50725943:C:T	rs8084239	18	50725943	T	C	0.4881	-6.325	2.526e-10	0.924432	rs4632195	DCC	0	intronic	1.671	6	9	15	1	1	0
87	18:50726294:A:C	rs10221371	18	50726294	A	C	0.4254	5.375	7.658e-08	0.825287	rs17408393	DCC	0	intronic	1.286	7	9	15	1	1	0
87	18:50726559:A:G	rs8084351	18	50726559	A	G	0.4851	6.496	8.272e-11	0.936914	rs4632195	DCC	0	intronic	4.031	6	9	15	1	1	0
87	18:50726749:A:T	rs8084280	18	50726749	A	T	0.4851	-6.462	1.036e-10	0.936914	rs4632195	DCC	0	intronic	7.467	7	7	15	1	1	0
87	18:50727518:C:T	rs3794923	18	50727518	T	C	0.3907	6.313	2.734e-10	0.959116	rs17408393	DCC	0	intronic	1.28	NA	5	15	1	1	0
87	18:50727691:C:T	rs62099232	18	50727691	T	C	0.3907	6.312	2.757e-10	0.959116	rs17408393	DCC	0	intronic	2.976	6	5	15	1	1	0
87	18:50728987:C:T	rs11662175	18	50728987	T	C	0.4563	-4.696	2.65e-06	0.711628	rs17408393	DCC	0	intronic	0.199	7	5	15	1	1	0
87	18:50729267:C:T	rs60939828	18	50729267	T	C	0.4254	-5.315	1.067e-07	0.825287	rs17408393	DCC	0	intronic	0.632	7	5	15	1	1	0
87	18:50730441:A:G	rs12604508	18	50730441	A	G	0.3708	4.767	1.874e-06	0.73328	rs4245255	DCC	0	intronic	2.138	5	5	15	1	0	0
87	18:50730524:C:T	rs62099234	18	50730524	T	C	0.4254	5.318	1.051e-07	0.825287	rs17408393	DCC	0	intronic	2.747	7	5	15	1	1	0
87	18:50730603:A:G	rs62099235	18	50730603	A	G	0.4254	5.312	1.083e-07	0.825287	rs17408393	DCC	0	intronic	0.537	7	5	15	1	1	0
87	18:50731055:G:T	rs62099236	18	50731055	T	G	0.4254	5.318	1.046e-07	0.825287	rs17408393	DCC	0	intronic	0.429	6	5	15	1	1	0
87	18:50731802:A:G	rs7227069	18	50731802	A	G	0.4254	5.31	1.099e-07	0.825287	rs17408393	DCC	0	intronic	1.99	7	5	15	1	1	0
87	18:50731823:C:T	rs2298606	18	50731823	T	C	0.4841	-5.883	4.038e-09	0.81785	rs4632195	DCC	0	intronic	4.63	7	5	15	1	1	0
87	18:50732620:C:T	rs12959446	18	50732620	C	T	0.3917	NA	NA	0.954859	rs17408393	DCC	0	intronic	0.698	6	5	15	1	1	0
87	18:50733150:C:T	rs11082972	18	50733150	T	C	0.4831	5.972	2.339e-09	0.822115	rs4632195	DCC	0	intronic	4	7	5	15	1	0	0
87	18:50735418:C:T	rs62100765	18	50735418	T	C	0.3917	6.224	4.859e-10	0.954859	rs17408393	DCC	0	intronic	0.002	5	7	15	1	1	0
87	18:50737358:G:T	rs62100766	18	50737358	T	G	0.3907	6.336	2.352e-10	0.959116	rs17408393	DCC	0	intronic	0.481	7	9	15	1	1	0
87	18:50737950:C:T	rs6508207	18	50737950	T	C	0.4831	-6.026	1.677e-09	0.822115	rs4632195	DCC	0	intronic	0.557	5	9	15	1	1	0
87	18:50738039:A:G	rs62100767	18	50738039	A	G	0.3907	-6.338	2.326e-10	0.959116	rs17408393	DCC	0	intronic	4.698	7	9	15	1	1	0
87	18:50738062:C:G	rs6508208	18	50738062	C	G	0.4841	6.119	9.413e-10	0.825899	rs4632195	DCC	0	intronic	1.252	6	9	15	1	1	0
87	18:50739344:C:G	rs8086812	18	50739344	C	G	0.4245	-5.465	4.623e-08	0.828915	rs17408393	DCC	0	intronic	4.541	6	9	15	1	1	0
87	18:50739860:A:G	rs62100769	18	50739860	A	G	0.4245	5.483	4.176e-08	0.828915	rs17408393	DCC	0	intronic	0.69	7	9	15	1	1	0
87	18:50740013:A:G	rs112633410	18	50740013	A	G	0.4264	NA	NA	0.821674	rs17408393	DCC	0	intronic	1.227	6	9	15	1	1	0
87	18:50740163:A:G	rs55906054	18	50740163	A	G	0.4245	-5.534	3.129e-08	0.828915	rs17408393	DCC	0	intronic	0.637	6	9	15	1	1	0
87	18:50740767:A:T	rs72923258	18	50740767	A	T	0.3718	4.909	9.143e-07	0.736693	rs4245255	DCC	0	intronic	4.963	6	9	15	1	0	0
87	18:50741130:A:G	rs62100771	18	50741130	A	G	0.3907	-6.356	2.064e-10	0.959116	rs17408393	DCC	0	intronic	5.37	7	9	15	1	1	0
87	18:50741297:A:G	rs62100772	18	50741297	A	G	0.4245	5.493	3.962e-08	0.828915	rs17408393	DCC	0	intronic	0.248	7	9	15	1	1	0
87	18:50743533:A:G	rs6508209	18	50743533	A	G	0.4841	6.161	7.219e-10	0.825899	rs4632195	DCC	0	intronic	8.975	7	9	15	1	0	0
87	18:50743672:C:T	rs8099145	18	50743672	C	T	0.4821	NA	NA	0.806727	rs4632195	DCC	0	intronic	1.621	6	9	15	1	0	0
87	18:50745236:A:C	rs11663824	18	50745236	A	C	0.3917	5.767	8.071e-09	0.954859	rs17408393	DCC	0	intronic	1.479	6	9	15	1	1	0
87	18:50746748:C:T	rs4632195	18	50746748	T	C	0.499	7.029	2.073e-12	1	rs4632195	DCC	0	intronic	0.324	5	9	15	1	1	0
87	18:50747191:A:C	rs6508210	18	50747191	A	C	0.4801	-6.995	2.661e-12	0.9213	rs4632195	DCC	0	intronic	2.737	6	9	15	1	1	0
87	18:50747956:A:G	rs1367633	18	50747956	A	G	0.4563	5.864	4.511e-09	0.724739	rs4632195	DCC	0	intronic	0.127	NA	9	15	1	1	0
87	18:50748499:A:G	rs10502966	18	50748499	A	G	0.4205	-6.689	2.243e-11	0.846039	rs17408393	DCC	0	intronic	3.805	6	9	15	1	1	0
87	18:50749935:A:T	rs17488316	18	50749935	A	T	0.4543	-5.803	6.532e-09	0.733692	rs4632195	DCC	0	intronic	18.56	7	9	15	1	1	0
87	18:50750225:A:G	rs12968428	18	50750225	A	G	0.3827	5.396	6.829e-08	0.773521	rs4245255	DCC	0	intronic	1.203	6	9	15	1	0	0
87	18:50750684:A:T	rs7243008	18	50750684	A	T	0.4533	-5.846	5.047e-09	0.731372	rs17408393	DCC	0	intronic	1.232	7	9	15	1	1	0
87	18:50751425:C:G	rs1367638	18	50751425	C	G	0.4533	5.839	5.264e-09	0.731372	rs17408393	DCC	0	intronic	1.643	6	9	15	1	1	0
87	18:50752373:A:G	rs8098405	18	50752373	A	G	0.4563	-5.143	2.698e-07	0.719961	rs4632195	DCC	0	intronic	2.118	7	9	15	1	1	0
87	18:50752610:A:G	rs8099160	18	50752610	A	G	0.4563	5.702	1.187e-08	0.719961	rs4632195	DCC	0	intronic	0.009	5	9	15	1	1	0
87	18:50753609:C:T	rs57841322	18	50753609	T	C	0.4533	-5.875	4.219e-09	0.731372	rs17408393	DCC	0	intronic	0.152	6	14	15	1	1	0
87	18:50753726:A:G	rs28628885	18	50753726	A	G	0.4583	-5.698	1.214e-08	0.713355	rs17408393	DCC	0	intronic	4.48	7	14	15	1	1	0
87	18:50753741:A:G	rs7231178	18	50753741	A	G	0.4831	6.96	3.396e-12	0.924906	rs4632195	DCC	0	intronic	1.505	7	14	15	1	1	0
87	18:50754093:A:G	rs62100775	18	50754093	A	G	0.4185	-6.685	2.308e-11	0.85342	rs17408393	DCC	0	intronic	9.594	6	14	15	1	1	0
87	18:50754631:A:T	rs8092490	18	50754631	T	A	0.494	NA	NA	0.901903	rs4632195	DCC	0	intronic	0.094	6	14	15	1	0	0
87	18:50754633:A:T	rs62100776	18	50754633	T	A	0.4483	NA	NA	0.714297	rs4632195	DCC	0	intronic	0.857	6	14	15	1	1	0
87	18:50754996:A:G	rs17488531	18	50754996	A	G	0.4533	5.857	4.718e-09	0.731372	rs17408393	DCC	0	intronic	3.877	7	9	15	1	1	0
87	18:50755536:C:T	rs11661696	18	50755536	T	C	0.3539	-5.088	3.617e-07	0.669852	rs4245255	DCC	0	intronic	0.646	7	9	15	1	0	0
87	18:50755757:A:G	rs62100777	18	50755757	A	G	0.4563	5.689	1.278e-08	0.719961	rs4632195	DCC	0	intronic	4.548	7	9	15	1	1	0
87	18:50756293:C:T	18:50756293:C:T	18	50756293	T	C	0.4553	NA	NA	0.839925	rs4632195	DCC	0	intronic	4.434	7	9	15	1	0	0
87	18:50756293:G:T	18:50756293:G:T	18	50756293	G	T	0.3559	NA	NA	0.839925	rs4632195	DCC	0	NA	4.038	NA	9	15	1	0	0
87	18:50757261:G:T	rs17488580	18	50757261	T	G	0.4225	6.687	2.273e-11	0.838716	rs17408393	DCC	0	intronic	0.053	6	9	15	1	1	0
87	18:50757360:G:GT	rs11438211	18	50757360	GT	G	0.4523	NA	NA	0.710994	rs4632195	DCC	0	intronic	0.856	NA	9	15	1	0	0
87	18:50758040:A:G	rs62100778	18	50758040	A	G	0.4583	-5.721	1.058e-08	0.711112	rs4632195	DCC	0	intronic	4.46	6	9	15	1	1	0
87	18:50759318:C:T	rs72923287	18	50759318	C	T	0.4821	NA	NA	0.905913	rs4632195	DCC	0	intronic	0.033	6	9	15	1	0	0
87	18:50760660:A:G	rs1821075	18	50760660	A	G	0.3539	-5.063	4.119e-07	0.67594	rs4245255	DCC	0	intronic	0.094	7	9	15	1	0	0
87	18:50760933:A:C	rs17488727	18	50760933	A	C	0.4215	-6.617	3.657e-11	0.84237	rs17408393	DCC	0	intronic	0.21	5	9	15	1	1	0
87	18:50762061:A:ATT	rs35916734	18	50762061	ATT	A	0.3618	NA	NA	0.704484	rs4245255	DCC	0	intronic	0.083	NA	9	15	1	0	0
87	18:50762855:C:G	rs4456576	18	50762855	C	G	0.4215	-6.584	4.565e-11	0.84237	rs17408393	DCC	0	intronic	3.048	6	9	15	1	1	0
87	18:50763049:C:T	rs11660990	18	50763049	T	C	0.3579	5.024	5.059e-07	0.685921	rs4245255	DCC	0	intronic	1.627	7	9	15	1	0	0
87	18:50763183:A:G	rs11664095	18	50763183	A	G	0.4105	4.575	4.767e-06	0.60646	rs4245255	DCC	0	intronic	9.813	7	9	15	1	0	0
87	18:50768168:A:G	rs1811358	18	50768168	A	G	0.3996	-4.467	7.944e-06	0.639808	rs4245255	DCC	0	intronic	0.984	NA	9	15	1	0	0
87	18:50770171:A:C	rs11082974	18	50770171	A	C	0.3976	-4.592	4.383e-06	0.633407	rs4245255	DCC	0	intronic	0.763	7	7	15	1	0	0
87	18:50770638:C:T	rs10853628	18	50770638	T	C	0.3996	4.414	1.017e-05	0.639808	rs4245255	DCC	0	intronic	2.199	7	9	15	1	0	0
87	18:50773948:A:ATTTG	rs5825000	18	50773948	ATTTG	A	0.4125	NA	NA	0.613013	rs4245255	DCC	0	intronic	0.127	NA	9	15	1	0	0
87	18:50775428:A:G	rs16956411	18	50775428	A	G	0.4115	4.542	5.559e-06	0.610425	rs4245255	DCC	0	intronic	0.766	6	9	15	1	0	0
87	18:50776291:G:T	rs1078459	18	50776291	T	G	0.4125	4.458	8.266e-06	0.613013	rs4245255	DCC	0	intronic	5.13	NA	9	15	1	0	0
87	18:50776391:C:T	rs17410557	18	50776391	T	C	0.3777	-6.358	2.044e-10	0.901135	rs17408393	DCC	0	intronic	4.502	7	9	15	1	1	0
87	18:50776747:C:T	rs876553	18	50776747	T	C	0.4006	NA	NA	0.656429	rs4245255	DCC	0	intronic	0.914	NA	9	15	1	0	0
87	18:50776752:A:ATTG	rs142130493	18	50776752	ATTG	A	0.4016	NA	NA	0.659103	rs4245255	DCC	0	intronic	0.461	NA	9	15	1	0	0
87	18:50776982:C:CTCTCCTGTGTTCCA	rs71954252	18	50776982	C	CTCTCCTGTGTTCCA	0.4016	NA	NA	0.660286	rs4245255	DCC	0	intronic	10.89	NA	9	15	1	0	0
87	18:50778737:C:T	rs17501820	18	50778737	T	C	0.3897	6.576	4.817e-11	0.766542	rs17408393	DCC	0	intronic	0.195	7	9	15	1	1	0
87	18:50779412:A:G	rs1431181	18	50779412	A	G	0.3887	6.584	4.577e-11	0.748467	rs17408393	DCC	0	intronic	3.331	NA	14	15	1	1	0
87	18:50782037:A:G	rs12969597	18	50782037	A	G	0.4911	5.643	1.668e-08	0.712251	rs4632195	DCC	0	intronic	0.663	6	15	15	1	1	0
87	18:50782436:C:T	rs140046499	18	50782436	C	T	0.3996	NA	NA	0.790632	rs17408393	DCC	0	intronic	1.395	6	15	15	1	1	0
87	18:50782592:A:G	rs4100041	18	50782592	G	A	0.5	NA	NA	0.694116	rs4632195	DCC	0	intronic	0.126	6	15	15	1	0	0
87	18:50782849:C:T	rs62100780	18	50782849	C	T	0.3877	NA	NA	0.772358	rs17408393	DCC	0	intronic	0.069	6	15	15	1	0	0
87	18:50782850:C:G	rs62100781	18	50782850	C	G	0.3877	NA	NA	0.772358	rs17408393	DCC	0	intronic	0.02	6	15	15	1	0	0
87	18:50782854:G:T	rs62097974	18	50782854	G	T	0.3877	NA	NA	0.772358	rs17408393	DCC	0	intronic	1.099	6	15	15	1	0	0
87	18:50782900:C:G	rs62097975	18	50782900	C	G	0.3996	NA	NA	0.790632	rs17408393	DCC	0	intronic	2.477	6	15	15	1	1	0
87	18:50784832:G:T	rs62097976	18	50784832	T	G	0.3996	NA	NA	0.790632	rs17408393	DCC	0	intronic	5.832	7	15	15	1	0	0
87	18:50787839:C:G	rs12327102	18	50787839	C	G	0.4911	5.604	2.098e-08	0.711275	rs4632195	DCC	0	intronic	1.793	5	8	15	1	1	0
87	18:50791960:A:G	rs1431197	18	50791960	A	G	0.4811	5.439	5.356e-08	0.672599	rs4632195	DCC	0	intronic	0.553	5	9	15	1	0	0
87	18:50792476:C:G	rs17411025	18	50792476	C	G	0.3897	-6.53	6.588e-11	0.752605	rs17408393	DCC	0	intronic	1.722	6	9	15	1	1	0
87	18:50795113:C:T	rs17411061	18	50795113	T	C	0.3926	6.541	6.098e-11	0.735154	rs17408393	DCC	0	intronic	1.304	3a	7	15	1	1	0
87	18:50796002:A:G	rs62097980	18	50796002	A	G	0.3887	6.484	8.941e-11	0.755813	rs17408393	DCC	0	intronic	1.737	7	9	15	1	1	0
87	18:50796817:A:G	rs1431188	18	50796817	A	G	0.3897	-6.432	1.26e-10	0.752605	rs17408393	DCC	0	intronic	0.203	NA	9	15	1	1	0
87	18:50800102:C:CT	rs35717258	18	50800102	CT	C	0.3698	NA	NA	0.65599	rs17408393	DCC	0	intronic	0.396	NA	9	15	1	0	0
87	18:50801646:A:C	rs11660187	18	50801646	A	C	0.3897	6.478	9.316e-11	0.752605	rs17408393	DCC	0	intronic	1.096	5	9	15	1	1	0
87	18:50805615:C:G	rs62097981	18	50805615	C	G	0.3887	NA	NA	0.755813	rs17408393	DCC	0	intronic	0.074	6	9	15	1	1	0
87	18:50807090:A:T	rs56027651	18	50807090	A	T	0.3638	6.001	1.956e-09	0.851283	rs17408393	DCC	0	intronic	6.941	7	9	15	1	1	0
87	18:50807359:A:G	rs17411339	18	50807359	A	G	0.4006	-6.6	4.122e-11	0.794907	rs17408393	DCC	0	intronic	2.034	6	9	15	1	1	0
87	18:50808082:A:T	rs12958755	18	50808082	A	T	0.5	NA	NA	0.694116	rs4632195	DCC	0	intronic	0.827	5	9	15	1	0	0
87	18:50808083:A:T	rs12957519	18	50808083	T	A	0.5	NA	NA	0.694116	rs4632195	DCC	0	intronic	0.253	5	9	15	1	0	0
87	18:50810675:C:T	rs62097985	18	50810675	T	C	0.3867	6.501	8.005e-11	0.762393	rs17408393	DCC	0	intronic	1.993	7	7	15	1	1	0
87	18:50812736:G:T	rs11660938	18	50812736	T	G	0.3877	6.557	5.497e-11	0.758295	rs17408393	DCC	0	intronic	1.29	5	9	15	1	1	0
87	18:50818827:A:C	rs62097986	18	50818827	A	C	0.3867	6.511	7.441e-11	0.762393	rs17408393	DCC	0	intronic	0.113	7	9	15	1	1	0
87	18:50818891:C:T	rs4643406	18	50818891	T	C	0.4761	5.309	1.103e-07	0.65405	rs4632195	DCC	0	intronic	1.288	7	9	15	1	1	0
87	18:50819236:G:T	rs62097987	18	50819236	T	G	0.3867	-6.529	6.617e-11	0.762393	rs17408393	DCC	0	intronic	1.069	6	9	15	1	1	0
87	18:50821921:T:TGTAA	rs145913703	18	50821921	T	TGTAA	0.3877	NA	NA	0.758295	rs17408393	DCC	0	intronic	3.014	NA	9	15	1	1	0
87	18:50822943:G:T	rs17411548	18	50822943	T	G	0.3986	6.612	3.786e-11	0.792415	rs17408393	DCC	0	intronic	2.042	6	7	15	1	1	0
87	18:50824885:C:G	rs11082975	18	50824885	C	G	0.3976	6.282	3.349e-10	0.796394	rs17408393	DCC	0	intronic	3.107	6	9	15	1	1	0
87	18:50826478:A:G	rs62097989	18	50826478	A	G	0.3877	-6.514	7.338e-11	0.758295	rs17408393	DCC	0	intronic	2.93	6	9	15	1	1	0
87	18:50827476:C:T	rs72925341	18	50827476	T	C	0.3976	6.618	3.643e-11	0.796394	rs17408393	DCC	0	intronic	1.505	6	9	15	1	1	0
87	18:50828902:C:T	rs11877496	18	50828902	T	C	0.4771	5.284	1.263e-07	0.65662	rs4632195	DCC	0	intronic	3.234	7	9	15	1	1	0
87	18:50829023:A:G	rs11877505	18	50829023	A	G	0.3877	-6.512	7.423e-11	0.758295	rs17408393	DCC	0	intronic	5.608	7	9	15	1	1	0
87	18:50831176:A:G	rs6508220	18	50831176	A	G	0.499	4.606	4.097e-06	0.642355	rs4245255	DCC	0	intronic	0.135	6	9	15	1	1	0
87	18:50832102:A:G	rs1431196	18	50832102	A	G	0.3996	-6.573	4.941e-11	0.804221	rs17408393	DCC	0	intronic	10.5	7	9	15	1	1	0
87	18:50833083:A:G	rs4940252	18	50833083	A	G	0.497	-5.303	1.141e-07	0.673308	rs4632195	DCC	0	intronic	5.697	5	9	15	1	0	0
87	18:50835863:C:T	rs62097992	18	50835863	T	C	0.3996	-6.538	6.23e-11	0.804221	rs17408393	DCC	0	intronic	1.613	7	5	15	1	1	0
87	18:50836316:A:G	rs6417122	18	50836316	G	A	0.4871	NA	NA	0.673581	rs4245255	DCC	0	intronic	1.347	5	5	15	1	1	0
87	18:50836414:A:G	rs11873021	18	50836414	A	G	0.3996	-6.553	5.634e-11	0.804221	rs17408393	DCC	0	intronic	0.825	5	5	15	1	1	0
87	18:50836953:C:T	rs7505772	18	50836953	T	C	0.4851	-4.747	2.069e-06	0.665307	rs4245255	DCC	0	intronic	0.483	6	5	15	1	1	0
87	18:50838534:A:AAAAAAAAAAAAAAG	rs368994183	18	50838534	A	AAAAAAAAAAAAAAG	0.4891	NA	NA	0.660056	rs4245255	DCC	0	intronic	0.858	NA	9	15	1	0	0
87	18:50838584:G:T	rs9304444	18	50838584	T	G	0.4881	NA	NA	0.670231	rs4245255	DCC	0	intronic	1.264	7	9	15	1	1	0
87	18:50838645:A:G	rs9954990	18	50838645	A	G	0.4871	NA	NA	0.665413	rs4245255	DCC	0	intronic	1.475	7	9	15	1	1	0
87	18:50838676:A:C	rs9954838	18	50838676	A	C	0.4821	NA	NA	0.657832	rs4245255	DCC	0	intronic	0.935	7	9	15	1	1	0
87	18:50839420:G:GAGGGAAGGGAAGAAGGA	rs151308003	18	50839420	G	GAGGGAAGGGAAGAAGGA	0.4891	NA	NA	0.660056	rs4245255	DCC	0	intronic	0.351	NA	9	15	1	0	0
87	18:50840962:A:T	rs62097994	18	50840962	A	T	0.3976	6.41	1.456e-10	0.782122	rs17408393	DCC	0	intronic	2.687	7	9	15	1	1	0
87	18:50843233:A:T	rs62097995	18	50843233	A	T	0.3976	6.391	1.651e-10	0.782122	rs17408393	DCC	0	intronic	5.631	7	9	15	1	1	0
87	18:50843269:A:C	rs62097996	18	50843269	A	C	0.3986	6.418	1.381e-10	0.778946	rs17408393	DCC	0	intronic	1.521	6	9	15	1	1	0
87	18:50845136:G:T	rs77916462	18	50845136	G	T	0.3966	NA	NA	0.771253	rs17408393	DCC	0	intronic	1.101	6	9	15	1	0	0
87	18:50845138:G:T	rs75048819	18	50845138	G	T	0.3966	NA	NA	0.771253	rs17408393	DCC	0	intronic	1.121	6	9	15	1	0	0
87	18:50845140:G:T	rs77162730	18	50845140	G	T	0.3986	NA	NA	0.771556	rs17408393	DCC	0	intronic	1.367	6	9	15	1	0	0
87	18:50845830:G:T	rs1346914	18	50845830	T	G	0.3986	6.428	1.29e-10	0.778946	rs17408393	DCC	0	intronic	2.155	NA	7	15	1	1	0
87	18:50846440:C:CT	rs572319557	18	50846440	C	CT	0.4751	NA	NA	0.634403	rs4245255	DCC	0	intronic	0.094	NA	7	15	1	0	0
87	18:50847784:G:T	rs11662416	18	50847784	T	G	0.3986	-6.404	1.509e-10	0.778946	rs17408393	DCC	0	intronic	1.8	7	9	15	1	1	0
87	18:50850307:C:T	rs2047914	18	50850307	T	C	0.3976	6.373	1.85e-10	0.782122	rs17408393	DCC	0	intronic	3.673	7	9	15	1	1	0
87	18:50851107:A:G	rs2043145	18	50851107	A	G	0.3976	-6.366	1.935e-10	0.782122	rs17408393	DCC	0	intronic	5.642	NA	9	15	1	1	0
87	18:50854411:A:G	rs1979914	18	50854411	A	G	0.3976	6.372	1.867e-10	0.782122	rs17408393	DCC	0	intronic	1.627	NA	9	15	1	1	0
87	18:50854867:T:TAAG	rs35156113	18	50854867	T	TAAG	0.3976	NA	NA	0.782122	rs17408393	DCC	0	intronic	1.359	NA	9	15	1	1	0
87	18:50857663:C:T	rs17503448	18	50857663	T	C	0.3976	-6.378	1.79e-10	0.782122	rs17408393	DCC	0	intronic	0.837	6	9	15	1	1	0
87	18:50858019:C:T	rs1504746	18	50858019	T	C	0.3976	-6.382	1.753e-10	0.782122	rs17408393	DCC	0	intronic	3.524	NA	9	15	1	1	0
87	18:50861409:C:T	rs1367635	18	50861409	T	C	0.499	-5.659	1.525e-08	0.650752	rs4632195	DCC	0	intronic	5.165	NA	9	15	1	1	1
87	18:50862311:C:T	rs62098012	18	50862311	T	C	0.3976	6.391	1.645e-10	0.782122	rs17408393	DCC	0	intronic	0.005	5	9	15	1	1	1
87	18:50863861:A:G	rs62098013	18	50863861	A	G	0.3429	5.758	8.507e-09	0.754859	rs17408393	DCC	0	intronic	10.37	6	9	15	1	1	1
87	18:50869085:C:T	rs62098014	18	50869085	T	C	0.3986	-5.111	3.206e-07	0.778946	rs17408393	DCC	0	intronic	9.837	6	15	15	1	1	1
87	18:50870391:A:T	rs8091083	18	50870391	A	T	0.499	5.525	3.287e-08	0.65198	rs4632195	DCC	0	intronic	1.049	7	14	15	1	0	0
87	18:50872131:A:AT	rs146002209	18	50872131	AT	A	0.3986	NA	NA	0.778946	rs17408393	DCC	0	intronic	0.886	NA	9	15	1	0	0
87	18:50872623:C:T	rs11664320	18	50872623	T	C	0.3986	-6.429	1.282e-10	0.778946	rs17408393	DCC	0	intronic	4.186	7	9	15	1	1	0
87	18:50875225:A:C	rs62098017	18	50875225	A	C	0.3986	-5.398	6.723e-08	0.778946	rs17408393	DCC	0	intronic	0.61	7	8	15	1	1	0
87	18:50875366:T:TC	rs142281315	18	50875366	T	TC	0.3986	NA	NA	0.778946	rs17408393	DCC	0	intronic	1.284	NA	8	15	1	1	0
87	18:50875875:A:G	rs9960416	18	50875875	A	G	0.4781	4.848	1.248e-06	0.62303	rs4245255	DCC	0	intronic	0.042	7	9	15	1	1	0
87	18:50875921:A:G	rs11876936	18	50875921	A	G	0.4791	4.827	1.384e-06	0.621076	rs4245255	DCC	0	intronic	1.982	7	9	15	1	1	0
87	18:50876137:A:G	rs55947207	18	50876137	A	G	0.4791	4.801	1.581e-06	0.621076	rs4245255	DCC	0	intronic	0.229	7	9	15	1	1	0
87	18:50877813:G:GTATA	18:50877813:G:GTATA	18	50877813	GTATA	G	0.3966	NA	NA	0.770459	rs17408393	DCC	0	intronic	0.296	NA	9	15	1	0	0
87	18:50877813:G:GTA	18:50877813:G:GTA	18	50877813	GTA	G	0.001988	NA	NA	0.770459	rs17408393	DCC	0	NA	0.724	NA	9	15	1	0	0
87	18:50877865:G:GTA	rs10585229	18	50877865	GTA	G	0.4791	NA	NA	0.631509	rs4245255	DCC	0	intronic	1.073	NA	9	15	1	0	0
87	18:50879649:G:GAA	rs375051009	18	50879649	GAA	G	0.3966	NA	NA	0.777888	rs17408393	DCC	0	intronic	0.556	NA	9	15	1	0	0
87	18:50879700:A:T	rs7237127	18	50879700	A	T	0.494	5.471	4.465e-08	0.636417	rs4632195	DCC	0	intronic	1.13	6	9	15	1	0	0
87	18:50882781:C:T	rs62098020	18	50882781	T	C	0.3986	6.308	2.829e-10	0.778946	rs17408393	DCC	0	intronic	2.677	7	9	15	1	1	0
87	18:50884529:A:C	rs4405620	18	50884529	A	C	0.3986	6.316	2.685e-10	0.778946	rs17408393	DCC	0	intronic	0.242	6	9	15	1	1	0
87	18:50884924:C:T	rs6508230	18	50884924	T	C	0.4274	NA	NA	0.698379	rs17408393	DCC	0	intronic	0.019	6	9	15	1	1	0
87	18:50886142:A:C	rs17412636	18	50886142	A	C	0.3986	-6.301	2.96e-10	0.778946	rs17408393	DCC	0	intronic	2.433	7	9	15	1	1	0
87	18:50886590:A:T	rs56030110	18	50886590	A	T	0.3986	-6.268	3.663e-10	0.778946	rs17408393	DCC	0	intronic	0.543	7	9	15	1	1	0
87	18:50887961:A:G	rs10502971	18	50887961	A	G	0.4046	6.213	5.187e-10	0.750928	rs17408393	DCC	0	intronic	0.372	7	7	15	1	1	0
87	18:50888198:A:AT	rs35337117	18	50888198	AT	A	0.4781	NA	NA	0.617903	rs4245255	DCC	0	intronic	0.432	NA	7	15	1	0	0
87	18:50888351:C:T	rs17412782	18	50888351	T	C	0.3986	-6.295	3.076e-10	0.778946	rs17408393	DCC	0	intronic	2.305	7	9	15	1	1	0
87	18:50888891:C:T	rs62098022	18	50888891	T	C	0.3986	-6.303	2.911e-10	0.778946	rs17408393	DCC	0	intronic	4.126	6	9	15	1	1	0
87	18:50889558:A:G	rs1504744	18	50889558	A	G	0.3986	6.295	3.064e-10	0.778946	rs17408393	DCC	0	intronic	3.727	5	7	15	1	1	0
87	18:50893647:A:AAT	rs80034976	18	50893647	A	AAT	0.3986	NA	NA	0.778946	rs17408393	DCC	0	intronic	0.71	NA	9	15	1	1	0
87	18:50894002:A:C	rs62098023	18	50894002	A	C	0.3986	-6.311	2.78e-10	0.778946	rs17408393	DCC	0	intronic	0.708	6	9	15	1	1	0
87	18:50894079:A:G	rs62098036	18	50894079	A	G	0.4791	-4.774	1.803e-06	0.621076	rs4245255	DCC	0	intronic	0.381	6	9	15	1	1	0
87	18:50894597:G:T	rs11877400	18	50894597	T	G	0.4851	4.958	7.137e-07	0.651736	rs4245255	DCC	0	intronic	2.123	7	9	15	1	1	0
87	18:50894725:C:T	rs62098037	18	50894725	T	C	0.4841	4.935	8.008e-07	0.64698	rs4245255	DCC	0	intronic	2.045	7	9	15	1	1	0
87	18:50894843:G:GTTAC	rs111715895	18	50894843	GTTAC	G	0.4801	NA	NA	0.625738	rs4245255	DCC	0	intronic	0.66	NA	9	15	1	1	0
87	18:50895616:G:T	rs60218578	18	50895616	T	G	0.4851	-4.973	6.584e-07	0.651736	rs4245255	DCC	0	intronic	1.67	6	9	15	1	1	0
87	18:50895755:A:G	rs7226995	18	50895755	A	G	0.4801	-4.793	1.64e-06	0.625738	rs4245255	DCC	0	intronic	0.2	6	9	15	1	1	0
87	18:50895766:G:T	rs7227402	18	50895766	T	G	0.3986	6.419	1.376e-10	0.778946	rs17408393	DCC	0	intronic	1.205	6	9	15	1	1	0
87	18:50896115:C:T	rs6508231	18	50896115	T	C	0.4851	4.962	6.982e-07	0.651736	rs4245255	DCC	0	intronic	1.594	7	9	15	1	1	0
87	18:50896358:A:G	rs1118897	18	50896358	A	G	0.4851	4.946	7.567e-07	0.651736	rs4245255	DCC	0	intronic	2.989	NA	9	15	1	1	0
87	18:50897511:T:TATAA	rs10635475	18	50897511	T	TATAA	0.4781	NA	NA	0.617903	rs4245255	DCC	0	intronic	1.746	NA	9	15	1	0	0
87	18:50899994:A:G	rs62098040	18	50899994	A	G	0.4811	-4.722	2.332e-06	0.615764	rs4245255	DCC	0	intronic	12.45	7	9	15	1	1	0
87	18:50902560:A:G	rs62098042	18	50902560	A	G	0.3966	6.333	2.41e-10	0.771253	rs17408393	DCC	0	intronic	1.258	6	7	15	1	1	0
87	18:50902578:A:G	rs62098043	18	50902578	A	G	0.3966	-6.332	2.415e-10	0.771253	rs17408393	DCC	0	intronic	4.684	7	7	15	1	1	0
87	18:50902747:C:G	rs62098044	18	50902747	C	G	0.3966	6.279	3.408e-10	0.771253	rs17408393	DCC	0	intronic	1.706	7	9	15	1	1	0
87	18:50902773:C:T	rs62098046	18	50902773	T	C	0.3966	-6.307	2.839e-10	0.771253	rs17408393	DCC	0	intronic	3.635	6	9	15	1	1	0
87	18:50903050:C:T	rs17504372	18	50903050	T	C	0.3966	6.296	3.063e-10	0.771253	rs17408393	DCC	0	intronic	0.434	6	9	15	1	1	0
87	18:50903927:A:G	rs11082985	18	50903927	A	G	0.4861	4.822	1.425e-06	0.641648	rs4245255	DCC	0	intronic	0.023	7	9	15	1	1	0
87	18:50904361:A:G	rs62098047	18	50904361	A	G	0.3966	6.309	2.804e-10	0.771253	rs17408393	DCC	0	intronic	0.054	7	9	15	1	1	0
87	18:50904562:C:G	rs62098048	18	50904562	C	G	0.3966	-6.278	3.426e-10	0.771253	rs17408393	DCC	0	intronic	2.308	7	15	15	1	1	0
87	18:50904666:A:G	rs62098049	18	50904666	A	G	0.3966	5.37	7.861e-08	0.771253	rs17408393	DCC	0	intronic	0.164	6	15	15	1	1	0
87	18:50905076:G:T	rs1394465	18	50905076	T	G	0.4861	4.847	1.254e-06	0.641648	rs4245255	DCC	0	intronic	0.16	6	7	15	1	1	0
87	18:50905206:A:G	rs1394466	18	50905206	A	G	0.4861	-4.843	1.279e-06	0.641648	rs4245255	DCC	0	intronic	5.606	6	7	15	1	1	0
87	18:50905357:G:T	rs17504520	18	50905357	T	G	0.4861	4.84	1.298e-06	0.643053	rs4245255	DCC	0	intronic	5.543	7	7	15	1	1	0
87	18:50905863:C:G	rs11876282	18	50905863	C	G	0.4861	4.806	1.536e-06	0.641648	rs4245255	DCC	0	intronic	6.85	7	7	15	1	1	0
87	18:50906031:A:G	rs11876941	18	50906031	A	G	0.4861	4.827	1.385e-06	0.641648	rs4245255	DCC	0	intronic	5.616	7	7	15	1	1	0
87	18:50906262:A:G	rs12607571	18	50906262	A	G	0.4861	-4.825	1.398e-06	0.641648	rs4245255	DCC	0	intronic	4.01	6	15	15	1	1	0
87	18:50906309:C:T	rs11876975	18	50906309	T	C	0.4861	4.82	1.437e-06	0.641648	rs4245255	DCC	0	intronic	2.449	6	15	15	1	1	0
87	18:50906636:C:T	rs12607673	18	50906636	C	T	0.4861	NA	NA	0.641648	rs4245255	DCC	0	intronic	16.52	4	7	15	1	1	0
87	18:50906642:C:T	rs12607674	18	50906642	T	C	0.4861	4.812	1.497e-06	0.641648	rs4245255	DCC	0	intronic	7.693	4	7	15	1	1	0
87	18:50906676:G:T	rs34589926	18	50906676	T	G	0.4861	NA	NA	0.641648	rs4245255	DCC	0	intronic	3.13	4	7	15	1	1	0
87	18:50906688:A:C	rs17504647	18	50906688	A	C	0.4861	NA	NA	0.641648	rs4245255	DCC	0	intronic	0.392	4	7	15	1	1	0
87	18:50906873:A:G	rs62098050	18	50906873	A	G	0.4861	-4.787	1.693e-06	0.641648	rs4245255	DCC	0	intronic	2.673	7	7	15	1	1	0
87	18:50907080:A:G	rs55792100	18	50907080	A	G	0.4871	-4.755	1.98e-06	0.639712	rs4245255	DCC	0	intronic	2.002	7	7	15	1	0	0
87	18:50907081:C:T	rs60658082	18	50907081	T	C	0.4871	4.757	1.965e-06	0.639712	rs4245255	DCC	0	intronic	0.828	7	7	15	1	0	0
87	18:50907127:A:G	rs11665242	18	50907127	A	G	0.3966	-6.256	3.939e-10	0.763887	rs17408393	DCC	0	intronic	8.397	6	7	15	1	1	0
87	18:50907289:G:T	rs11662234	18	50907289	T	G	0.4861	-4.689	2.751e-06	0.63638	rs4245255	DCC	0	intronic	0.227	7	15	15	1	1	0
87	18:50907334:G:T	rs11665364	18	50907334	T	G	0.4871	4.694	2.684e-06	0.633043	rs4245255	DCC	0	intronic	5.18	6	15	15	1	1	0
87	18:50907365:C:T	rs11662271	18	50907365	T	C	0.4871	-4.675	2.941e-06	0.633043	rs4245255	DCC	0	intronic	4.29	6	15	15	1	1	0
87	18:50907494:A:G	rs11665326	18	50907494	A	G	0.4901	-4.551	5.327e-06	0.619422	rs4245255	DCC	0	intronic	5.073	7	15	15	1	0	0
87	18:50907620:A:G	rs62098051	18	50907620	A	G	0.4901	-4.818	1.451e-06	0.619422	rs4245255	DCC	0	intronic	2.024	6	15	15	1	0	0
87	18:50919600:C:T	rs10164055	18	50919600	T	C	0.3986	-4.989	6.077e-07	1	rs1972044	DCC	0	intronic	2.901	7	9	15	1	1	0
87	18:50920292:C:T	rs79345529	18	50920292	T	C	0.4612	NA	NA	0.710014	rs1972044	DCC	0	intronic	0.373	6	9	15	1	0	0
87	18:50931080:A:G	rs1972044	18	50931080	A	G	0.3986	6.078	1.219e-09	1	rs1972044	DCC	0	intronic	7.072	NA	9	15	1	1	0
87	18:50934257:A:T	rs11877032	18	50934257	A	T	0.3986	-6.028	1.665e-09	1	rs1972044	DCC	0	intronic	4.303	5	9	15	1	1	0
87	18:50944901:A:G	rs9807529	18	50944901	A	G	0.4085	-5.898	3.672e-09	0.93995	rs1972044	DCC	0	intronic	3.221	6	5	15	1	1	0
87	18:50949402:A:C	rs13381096	18	50949402	A	C	0.3956	6.037	1.573e-09	0.986918	rs1972044	DCC	0	intronic	16.95	7	5	15	1	1	0
87	18:50968973:A:G	rs12953529	18	50968973	A	G	0.4076	-5.484	4.158e-08	0.878403	rs1972044	DCC	0	intronic	3.251	6	9	15	1	0	1
87	18:50983439:C:G	rs34160346	18	50983439	C	G	0.4145	-5.651	1.598e-08	0.826538	rs1972044	DCC	0	intronic	2.03	6	5	15	1	0	1
87	18:50984997:C:T	rs17417046	18	50984997	T	C	0.4145	5.651	1.598e-08	0.826538	rs1972044	DCC	0	intronic	2.307	5	5	15	1	0	1
87	18:51000945:A:C	rs35195355	18	51000945	A	C	0.4095	5.573	2.501e-08	0.767469	rs1972044	DCC	0	intronic	1.021	6	9	15	1	0	0
87	18:51021360:A:C	rs2879567	18	51021360	A	C	0.4473	-4.083	4.45e-05	0.641302	rs1972044	DCC:RP11-671P2.1	00:00:00	ncRNA_intronic	10.64	7	9	15	1	0	0
87	18:51027088:A:G	rs1105643	18	51027088	A	G	0.3926	NA	NA	0.705829	rs1972044	DCC:RP11-671P2.1	00:00:00	ncRNA_intronic	5.828	7	5	15	1	0	0
87	18:51031932:C:T	rs2292042	18	51031932	T	C	0.3956	5.065	4.084e-07	0.702175	rs1972044	DCC:RP11-671P2.1	00:00:00	ncRNA_intronic	5.181	7	9	15	1	0	0
87	18:51034571:A:AT	rs35557446	18	51034571	AT	A	0.4404	NA	NA	0.641195	rs1972044	DCC:RP11-671P2.1	00:00:00	ncRNA_intronic	1.25	NA	7	15	1	0	0
87	18:51038707:C:T	rs113201690	18	51038707	C	T	0.4453	NA	NA	0.656473	rs1972044	DCC:RP11-671P2.1	00:00:00	ncRNA_intronic	1.045	7	9	15	1	0	0
87	18:51039438:C:T	rs28873404	18	51039438	T	C	0.3946	3.722	0.0001974	0.698979	rs1972044	DCC:RP11-671P2.1	00:00:00	ncRNA_intronic	0.573	6	15	15	1	0	0
87	18:51047606:C:G	rs10502979	18	51047606	C	G	0.4433	-5.048	4.455e-07	0.647945	rs1972044	DCC:RP11-671P2.1	00:00:00	ncRNA_intronic	3.516	7	7	15	1	0	0
87	18:51050914:A:C	rs62098329	18	51050914	A	C	0.3936	4.844	1.274e-06	0.694512	rs1972044	DCC:RP11-671P2.1	00:00:00	ncRNA_intronic	3.322	7	5	15	1	0	0
87	18:51053176:G:T	rs17515923	18	51053176	T	G	0.3966	-4.645	3.403e-06	0.679336	rs1972044	DCC:RP11-671P2.1	00:00:00	ncRNA_intronic	1.883	6	5	15	1	0	0
87	18:51055069:C:T	rs62098330	18	51055069	T	C	0.4225	-5.212	1.869e-07	0.710423	rs1972044	DCC:RP11-671P2.1	00:00:00	ncRNA_intronic	0.33	6	5	15	1	0	0
88	18:53072319:A:C	rs2043962	18	53072319	A	C	0.1262	-5.625	1.86e-08	0.729174	rs896686	TCF4	0	intronic	7.682	3a	1	15	1	0	1
88	18:53082974:C:T	rs2119292	18	53082974	T	C	0.1282	5.759	8.477e-09	0.728788	rs896686	TCF4	0	intronic	1.528	NA	2	15	1	0	1
88	18:53123031:G:T	rs896686	18	53123031	T	G	0.1571	6.195	5.82e-10	1	rs896686	TCF4:RP11-619L19.1	00:00:00	ncRNA_intronic	0.14	5	5	15	1	0	1
88	18:53135894:A:G	rs2924329	18	53135894	A	G	0.2813	-5.454	4.924e-08	1	rs2924329	TCF4:RP11-619L19.1	00:00:00	ncRNA_intronic	0.226	7	5	15	1	0	1
88	18:53149021:A:T	rs2958182	18	53149021	A	T	0.328	-4.826	1.394e-06	0.632332	rs2924329	TCF4:RP11-619L19.1	00:00:00	ncRNA_intronic	0.053	6	4	15	1	0	1
88	18:53195249:A:G	rs7240986	18	53195249	A	G	0.3797	5.722	1.053e-08	0.635263	rs9636107	TCF4	0	intronic	6.447	5	5	15	1	0	1
88	18:53195964:C:T	rs72627231	18	53195964	T	C	0.334	5.612	2.001e-08	0.630039	rs1452787	TCF4	0	intronic	5.149	7	5	15	1	0	1
88	18:53198836:A:G	rs619466	18	53198836	A	G	0.09742	-5.603	2.109e-08	0.911404	rs635538	TCF4	0	intronic	4.473	5	5	15	1	0	1
88	18:53200117:A:G	rs9636107	18	53200117	A	G	0.4901	-5.815	6.068e-09	1	rs9636107	TCF4	0	intronic	5.047	5	5	15	1	0	1
88	18:53204864:C:T	rs611439	18	53204864	T	C	0.08549	5.549	2.868e-08	0.930547	rs635538	TCF4	0	intronic	2.808	6	5	15	1	0	1
88	18:53207207:A:G	rs1452787	18	53207207	A	G	0.2972	-6.159	7.302e-10	1	rs1452787	TCF4	0	intronic	0.08	7	4	15	1	0	1
88	18:53210302:G:T	rs613872	18	53210302	T	G	0.1769	5.402	6.595e-08	0.701616	rs660010	TCF4	0	intronic	1.664	5	5	15	1	0	1
88	18:53214865:C:T	rs2123392	18	53214865	T	C	0.3588	-6.028	1.656e-09	0.758794	rs1452787	TCF4	0	intronic	2.396	5	5	15	1	0	1
88	18:53214923:C:T	rs2123393	18	53214923	T	C	0.3579	NA	NA	0.76076	rs1452787	TCF4	0	intronic	0.713	4	5	15	1	0	1
88	18:53227648:A:G	rs584564	18	53227648	A	G	0.08549	-5.672	1.408e-08	0.930547	rs635538	TCF4	0	intronic	8.736	5	4	15	1	0	1
88	18:53242137:A:C	rs41396445	18	53242137	A	C	0.3598	6.071	1.27e-09	0.755463	rs1452787	TCF4	0	intronic	0.224	6	4	15	1	0	1
88	18:53244414:A:T	rs2924322	18	53244414	A	T	0.1372	NA	NA	0.935009	rs660010	TCF4	0	intronic	0.987	6	4	5	1	0	1
88	18:53244442:T:TAA	rs33980799	18	53244442	TAA	T	0.1372	NA	NA	0.935009	rs660010	TCF4	0	intronic	0.553	NA	4	5	1	0	1
88	18:53246685:C:CA	rs34291028	18	53246685	CA	C	0.1064	NA	NA	0.834932	rs635538	TCF4	0	intronic	2.937	NA	1	15	1	0	1
88	18:53248151:C:T	rs618869	18	53248151	T	C	0.1392	-5.983	2.196e-09	0.951571	rs660010	TCF4	0	intronic	0.103	6	1	15	1	0	1
88	18:53252388:A:G	rs599550	18	53252388	A	G	0.1541	6.031	1.634e-09	0.837915	rs660010	TCF4	0	intronic	1.833	NA	1	15	1	0	1
88	18:53253423:C:G	rs149011565	18	53253423	G	C	0.336	NA	NA	0.653144	rs1452787	TCF4	0	intronic	13.21	2b	1	1	1	0	1
88	18:53260732:A:G	rs590076	18	53260732	A	G	0.3519	6.153	7.601e-10	0.707969	rs1452787	TCF4	0	intronic	1.058	7	7	15	1	0	1
88	18:53264343:A:G	rs596668	18	53264343	A	G	0.1402	-6.039	1.55e-09	0.959917	rs660010	TCF4	0	intronic	2.972	5	14	15	1	0	1
88	18:53270902:C:G	rs17514242	18	53270902	C	G	0.3509	-6.119	9.436e-10	0.71134	rs1452787	TCF4	0	intronic	15.12	6	13	15	1	0	1
88	18:53273614:A:G	rs635538	18	53273614	A	G	0.09145	5.715	1.097e-08	1	rs635538	TCF4	0	intronic	1.586	7	7	15	1	0	1
88	18:53276589:G:T	rs10871582	18	53276589	T	G	0.3499	6.123	9.189e-10	0.713192	rs1452787	TCF4	0	intronic	0.982	7	5	15	1	0	1
88	18:53277143:C:CCT	rs59623516	18	53277143	C	CCT	0.3499	NA	NA	0.713192	rs1452787	TCF4	0	intronic	0.934	NA	5	15	1	0	1
88	18:53305735:C:T	rs12458015	18	53305735	T	C	0.3489	-5.998	1.999e-09	0.693218	rs1452787	TCF4	0	intronic	3.407	6	5	15	1	0	0
88	18:53310969:C:G	rs660010	18	53310969	C	G	0.1352	-6.044	1.506e-09	1	rs660010	TCF4	0	intronic	0.097	7	9	15	1	0	0
88	18:53314500:A:T	rs652749	18	53314500	A	T	0.08648	-5.627	1.832e-08	0.941987	rs635538	TCF4	0	intronic	5.503	7	14	15	1	0	0
88	18:53320738:A:G	rs651350	18	53320738	A	G	0.1352	6.004	1.929e-09	1	rs660010	TCF4	0	intronic	0.397	6	5	15	1	0	0
88	18:53321026:A:G	rs652714	18	53321026	A	G	0.1352	-6.004	1.921e-09	1	rs660010	TCF4	0	intronic	2.48	5	5	15	1	0	0
88	18:53331267:A:G	rs629376	18	53331267	A	G	0.1352	-5.991	2.085e-09	1	rs660010	TCF4	0	intronic	6.819	NA	7	15	1	0	0
88	18:53337939:C:T	rs611775	18	53337939	T	C	0.1352	-5.978	2.259e-09	1	rs660010	TCF4	5920	intergenic	2.003	NA	5	15	1	0	0
88	18:53347258:A:C	rs1031831	18	53347258	A	C	0.3489	6.02	1.743e-09	0.697857	rs1452787	TCF4	15239	intergenic	2.678	7	9	15	0	0	0
88	18:53349931:C:G	rs784220	18	53349931	C	G	0.1352	6.012	1.833e-09	1	rs660010	TCF4	17912	intergenic	0.62	6	9	15	0	0	0
88	18:53351484:A:G	rs784219	18	53351484	A	G	0.08648	5.59	2.27e-08	0.941987	rs635538	TCF4	19465	intergenic	9.982	NA	7	15	0	0	0
88	18:53351539:T:TCTTTA	rs75802037	18	53351539	T	TCTTTA	0.3489	NA	NA	0.697857	rs1452787	TCF4	19520	intergenic	3.025	NA	7	15	0	0	0
88	18:53352082:G:T	rs784218	18	53352082	T	G	0.1352	-6.002	1.951e-09	1	rs660010	TCF4	20063	intergenic	2.797	NA	7	15	0	0	0
88	18:53374913:C:G	rs1642294	18	53374913	C	G	0.1372	-5.909	3.441e-09	0.983439	rs660010	RP11-397A16.1	13380	intergenic	4.832	7	7	15	0	0	0
88	18:53393895:C:T	rs784258	18	53393895	T	C	0.1402	-5.277	1.312e-07	0.882116	rs660010	RP11-397A16.1	0	ncRNA_intronic	3.484	NA	9	15	1	0	0
88	18:53397199:C:T	rs784257	18	53397199	T	C	0.1869	-4.668	3.042e-06	0.652476	rs660010	RP11-397A16.1	0	ncRNA_intronic	3.596	NA	5	15	1	0	0
88	18:53398626:A:G	rs784256	18	53398626	A	G	0.1869	4.667	3.052e-06	0.652476	rs660010	RP11-397A16.1	0	ncRNA_intronic	0.77	NA	5	15	1	0	0
88	18:53403228:G:T	rs784255	18	53403228	T	G	0.498	4.696	2.65e-06	0.601157	rs57820851	RP11-397A16.1	0	ncRNA_intronic	12.72	7	1	15	1	0	0
88	18:53404694:A:G	rs813043	18	53404694	A	G	0.498	-4.69	2.738e-06	0.601157	rs57820851	RP11-397A16.1	0	ncRNA_intronic	15.9	NA	5	15	1	0	0
88	18:53404986:C:T	rs17527878	18	53404986	T	C	0.3897	5.955	2.605e-09	0.979156	rs57820851	RP11-397A16.1	0	ncRNA_intronic	4.622	6	5	15	1	0	0
88	18:53405382:C:T	rs784254	18	53405382	T	C	0.498	4.682	2.847e-06	0.601157	rs57820851	RP11-397A16.1	0	ncRNA_intronic	7.181	6	5	15	1	0	0
88	18:53405749:A:AT	rs11423505	18	53405749	AT	A	0.3857	NA	NA	0.995794	rs57820851	RP11-397A16.1	0	ncRNA_intronic	3.339	NA	5	15	1	0	0
88	18:53407097:C:G	rs711745	18	53407097	C	G	0.498	4.684	2.819e-06	0.601157	rs57820851	RP11-397A16.1	0	ncRNA_intronic	0.372	6	5	15	1	0	0
88	18:53408099:T:TTTTTC	rs111337444	18	53408099	T	TTTTTC	0.499	NA	NA	0.602183	rs57820851	RP11-397A16.1	0	ncRNA_intronic	2.849	NA	5	15	1	0	0
88	18:53408187:C:T	rs28758902	18	53408187	T	C	0.4553	5.113	3.166e-07	0.730247	rs57820851	RP11-397A16.1	0	ncRNA_intronic	0.176	6	5	15	1	0	0
88	18:53410912:A:G	rs12458596	18	53410912	A	G	0.3907	-5.963	2.481e-09	0.975043	rs57820851	RP11-397A16.1	0	ncRNA_intronic	14.39	7	5	15	1	0	0
88	18:53413423:A:G	rs784250	18	53413423	A	G	0.0825	-5.318	1.052e-07	0.873656	rs635538	RP11-397A16.1	0	ncRNA_intronic	0.444	NA	5	15	1	0	0
88	18:53413566:G:T	rs57820851	18	53413566	T	G	0.3847	5.991	2.081e-09	1	rs57820851	RP11-397A16.1	0	ncRNA_intronic	0.105	7	5	15	1	0	0
88	18:53416114:A:T	rs784237	18	53416114	A	T	0.1561	4.286	1.821e-05	0.710624	rs660010	RP11-397A16.1	0	ncRNA_intronic	3.486	4	5	15	1	0	0
88	18:53417639:A:G	rs796743	18	53417639	A	G	0.1541	-4.252	2.12e-05	0.695234	rs660010	RP11-397A16.1	0	ncRNA_intronic	5.195	4	5	15	1	0	0
88	18:53418551:C:T	rs784238	18	53418551	T	C	0.1541	-4.261	2.038e-05	0.695234	rs660010	RP11-397A16.1	0	ncRNA_intronic	4.758	7	5	15	1	0	0
88	18:53418577:T:TA	rs537191150	18	53418577	TA	T	0.3588	NA	NA	0.797197	rs57820851	RP11-397A16.1	0	ncRNA_intronic	0.747	NA	5	15	1	0	0
88	18:53418928:C:T	rs66669275	18	53418928	T	C	0.3837	-5.699	1.205e-08	0.946025	rs57820851	RP11-397A16.1	0	ncRNA_intronic	2.912	4	5	15	1	0	0
88	18:53418985:C:T	rs56992108	18	53418985	T	C	0.3837	5.676	1.377e-08	0.946025	rs57820851	RP11-397A16.1	0	ncRNA_intronic	4.246	3a	5	15	1	0	0
88	18:53419084:A:C	rs60106272	18	53419084	A	C	0.3837	5.695	1.232e-08	0.946025	rs57820851	RP11-397A16.1	0	ncRNA_intronic	2.567	5	5	15	1	0	0
88	18:53420402:T:TG	rs11397936	18	53420402	T	TG	0.1541	NA	NA	0.695234	rs660010	RP11-397A16.1	0	ncRNA_intronic	1.4	NA	5	15	1	0	1
88	18:53422092:C:T	rs12455055	18	53422092	T	C	0.3837	5.661	1.503e-08	0.946025	rs57820851	RP11-397A16.1	0	ncRNA_intronic	8.024	7	5	15	1	0	1
88	18:53422618:C:T	rs11665413	18	53422618	T	C	0.3847	-5.676	1.38e-08	0.941861	rs57820851	RP11-397A16.1	0	ncRNA_intronic	3.822	5	5	15	1	0	1
88	18:53422907:A:G	rs784234	18	53422907	A	G	0.159	4.378	1.199e-05	0.671099	rs660010	RP11-397A16.1	0	ncRNA_intronic	3.15	7	5	15	1	0	1
88	18:53423144:A:G	rs784235	18	53423144	A	G	0.159	-4.338	1.439e-05	0.671099	rs660010	RP11-397A16.1	0	ncRNA_intronic	5.233	6	5	15	1	0	1
88	18:53425305:C:T	rs11876635	18	53425305	T	C	0.3847	5.653	1.58e-08	0.941861	rs57820851	RP11-397A16.1	0	ncRNA_intronic	1.241	5	5	15	1	0	1
88	18:53427481:C:T	rs784232	18	53427481	T	C	0.1511	-4.264	2.004e-05	0.669608	rs660010	RP11-397A16.1	0	ncRNA_intronic	2.811	NA	5	15	1	0	1
88	18:53443429:C:T	rs931040	18	53443429	T	C	0.1501	4.286	1.823e-05	0.662078	rs660010	RP11-397A16.1	0	ncRNA_intronic	0.921	4	5	15	1	0	1
88	18:53447005:C:T	rs2126786	18	53447005	T	C	0.1481	-4.479	7.513e-06	0.673366	rs660010	RP11-397A16.1:RP11-397A16.2	00:00:00	ncRNA_exonic	11.42	4	1	1	1	0	1
88	18:53448395:C:T	rs9947593	18	53448395	T	C	0.1481	-4.515	6.33e-06	0.673366	rs660010	RP11-397A16.1:RP11-397A16.2	00:00:00	ncRNA_exonic	0.878	5	1	15	1	0	1
88	18:53449667:A:G	rs8097498	18	53449667	A	G	0.4433	-4.893	9.911e-07	0.725008	rs57820851	RP11-397A16.1	0	ncRNA_intronic	2.356	7	5	15	1	0	1
88	18:53456801:C:T	rs2126788	18	53456801	T	C	0.1491	-4.405	1.058e-05	0.65459	rs660010	RP11-397A16.1	808	downstream	2.112	NA	5	15	1	0	1
88	18:53456943:A:G	rs4801000	18	53456943	A	G	0.3887	-5.592	2.245e-08	0.917252	rs57820851	RP11-397A16.1	950	downstream	5.649	6	5	15	1	0	1
88	18:53459905:C:T	rs1382119	18	53459905	T	C	0.3956	5.507	3.651e-08	0.889143	rs57820851	RP11-397A16.1	3912	intergenic	2.176	NA	5	15	1	0	1
88	18:53460058:A:T	rs5009456	18	53460058	A	T	0.3956	5.53	3.208e-08	0.889143	rs57820851	RP11-397A16.1	4065	intergenic	3.376	7	5	15	1	0	1
88	18:53462541:T:TAAAAC	rs3033641	18	53462541	TAAAAC	T	0.1481	NA	NA	0.647145	rs660010	RP11-397A16.1	6548	intergenic	0.815	NA	1	15	1	0	1
88	18:53462608:A:G	rs2126787	18	53462608	A	G	0.1481	4.301	1.701e-05	0.647145	rs660010	RP11-397A16.1	6615	intergenic	0.242	NA	1	15	1	0	1
88	18:53463114:C:G	rs11151327	18	53463114	C	G	0.3966	-5.541	3.001e-08	0.885196	rs57820851	RP11-397A16.1	7121	intergenic	0.764	7	5	15	1	0	1
88	18:53463661:C:G	rs3943320	18	53463661	C	G	0.3897	-5.644	1.659e-08	0.913184	rs57820851	RP11-397A16.1	7668	intergenic	7.514	6	9	15	1	0	1
88	18:53464917:A:G	rs1031829	18	53464917	A	G	0.1491	4.382	1.177e-05	0.641621	rs660010	RP11-397A16.1	8924	intergenic	10.02	NA	9	15	1	0	1
89	19:18412122:A:G	rs11086105	19	18412122	A	G	0.4622	-4.947	7.543e-07	0.867738	rs7408312	LSM4	4917	intergenic	3.094	2b	2	7	1	1	1
89	19:18412615:A:C	rs8110886	19	18412615	A	C	0.4622	4.922	8.569e-07	0.874649	rs7408312	LSM4	4424	intergenic	0.165	3a	2	7	1	1	1
89	19:18415850:C:T	rs7254917	19	18415850	T	C	0.4632	-4.954	7.27e-07	0.878512	rs7408312	LSM4	1189	intergenic	9.076	4	1	2	1	1	1
89	19:18420704:A:C	rs2227270	19	18420704	A	C	0.4573	-5.463	4.676e-08	0.891771	rs7408312	LSM4	0	intronic	0.608	NA	3	4	1	1	1
89	19:18422364:C:T	rs3787025	19	18422364	T	C	0.4553	-5.5	3.792e-08	0.906181	rs7408312	LSM4	0	intronic	0.981	NA	3	4	1	1	1
89	19:18423238:T:TG	rs3217224	19	18423238	T	TG	0.4553	NA	NA	0.906181	rs7408312	LSM4	0	intronic	0.222	NA	4	4	1	1	1
89	19:18424596:A:G	rs4575644	19	18424596	A	G	0.4553	-5.516	3.459e-08	0.906181	rs7408312	LSM4	0	intronic	2.781	6	4	4	1	1	1
89	19:18425702:C:CT	rs71164394	19	18425702	CT	C	0.4463	NA	NA	0.867728	rs7408312	LSM4	0	intronic	0.618	NA	4	5	1	1	1
89	19:18431627:C:T	rs1477272	19	18431627	C	T	0.4553	NA	NA	0.906181	rs7408312	LSM4	0	intronic	1.993	6	4	5	1	1	1
89	19:18434874:C:CT	rs11321384	19	18434874	CT	C	0.4622	NA	NA	0.682751	rs7408312	LSM4	789	upstream	1.059	NA	1	7	1	1	1
89	19:18436967:C:T	rs4405677	19	18436967	T	C	0.4414	5.47	4.511e-08	1	rs7408312	LSM4	2882	intergenic	3.717	NA	5	5	1	1	1
89	19:18436975:A:C	rs4392178	19	18436975	A	C	0.4414	-5.474	4.392e-08	1	rs7408312	LSM4	2890	intergenic	0.005	6	5	5	1	1	1
89	19:18437945:G:T	rs35142527	19	18437945	T	G	0.4414	5.797	6.768e-09	1	rs7408312	LSM4	3860	intergenic	8.082	7	5	5	1	1	1
89	19:18438507:G:T	rs7408312	19	18438507	T	G	0.4414	-6.072	1.263e-09	1	rs7408312	LSM4	4422	intergenic	1.128	7	5	5	1	1	1
89	19:18439383:C:T	rs12985909	19	18439383	T	C	0.4602	-5.105	3.301e-07	0.679587	rs7408312	RN7SL513P	4702	intergenic	8.465	2b	1	5	1	1	1
89	19:18441704:A:G	rs12971913	19	18441704	A	G	0.4414	-5.519	3.408e-08	1	rs7408312	RN7SL513P	2381	intergenic	0.118	5	5	15	1	1	1
89	19:18443650:C:T	rs12975407	19	18443650	T	C	0.4592	-4.947	7.533e-07	0.676859	rs7408312	RN7SL513P	435	upstream	0.088	5	2	15	1	1	1
89	19:18444518:A:C	rs59384167	19	18444518	C	A	0.4592	NA	NA	0.668913	rs7408312	RN7SL513P	136	downstream	0.959	3a	2	15	1	1	1
89	19:18444809:A:G	rs1363119	19	18444809	A	G	0.4573	4.983	6.253e-07	0.657943	rs7408312	RN7SL513P	427	downstream	0.712	3a	2	15	1	1	1
90	20:44680853:A:G	rs12624433	20	44680853	A	G	0.2565	5.256	1.469e-07	0.675663	rs6032660	SLC12A5	0	intronic	4.235	2a	4	14	1	1	1
90	20:44688665:A:G	rs9074	20	44688665	A	G	0.2604	5.579	2.422e-08	0.704408	rs6032660	SLC12A5	0	UTR3	21.5	5	4	5	1	1	1
90	20:44692598:C:T	rs13037326	20	44692598	T	C	0.2614	5.59	2.272e-08	0.701484	rs6032660	NCOA5	0	intronic	7.527	3a	4	4	1	1	0
90	20:44702120:C:T	rs2425752	20	44702120	T	C	0.2604	5.627	1.834e-08	0.704408	rs6032660	NCOA5	0	intronic	3.083	1d	4	5	1	1	0
90	20:44721656:C:T	rs4578918	20	44721656	T	C	0.2594	5.393	6.933e-08	0.689941	rs6032660	NCOA5	3064	intergenic	1.536	3a	5	14	1	1	0
90	20:44724305:A:G	rs6131010	20	44724305	A	G	0.2604	5.608	2.042e-08	0.704408	rs6032660	RPL13P2	3851	intergenic	3.299	6	13	14	1	1	0
90	20:44730245:A:G	rs6032660	20	44730245	A	G	0.2565	-5.744	9.225e-09	1	rs6032660	RPL13P2	1429	intergenic	1.816	6	5	14	1	1	0
90	20:44732089:C:T	rs2024568	20	44732089	T	C	0.2575	5.683	1.326e-08	0.994056	rs6032660	RPL13P2	3273	intergenic	0.149	6	5	14	1	1	0
90	20:44734310:C:T	rs6032662	20	44734310	T	C	0.2575	-5.601	2.127e-08	0.994056	rs6032660	RPL13P2	5494	intergenic	5.661	7	5	14	1	1	0
90	20:44735263:G:T	rs6032663	20	44735263	T	G	0.2575	5.612	2.006e-08	0.994056	rs6032660	RPL13P2	6447	intergenic	0.524	7	5	14	1	1	0
90	20:44735854:A:G	rs6065926	20	44735854	A	G	0.2555	5.496	3.894e-08	0.9822	rs6032660	RPL13P2	7038	intergenic	18.98	1f	5	14	1	1	0
90	20:44736371:T:TA	rs5841620	20	44736371	TA	T	0.2575	NA	NA	0.994056	rs6032660	RPL13P2	7555	intergenic	0.559	NA	5	14	1	0	0
90	20:44739419:A:T	rs6032664	20	44739419	A	T	0.2575	5.608	2.044e-08	0.994056	rs6032660	CD40	7491	intergenic	5.712	6	2	14	1	1	0
90	20:44740196:C:T	rs6074022	20	44740196	T	C	0.2575	-5.587	2.31e-08	0.994056	rs6032660	CD40	6714	intergenic	6.771	1f	2	14	1	1	1
90	20:44742064:A:C	rs1569723	20	44742064	A	C	0.2575	-5.512	3.552e-08	0.994056	rs6032660	CD40	4846	intergenic	1.496	1f	5	14	1	1	1
90	20:44746982:C:T	rs1883832	20	44746982	T	C	0.2594	5.344	9.109e-08	0.982288	rs6032660	CD40	0	UTR5	14.99	1f	1	1	1	1	1
90	20:44747947:G:T	rs4810485	20	44747947	T	G	0.2594	5.303	1.141e-07	0.982288	rs6032660	CD40	0	intronic	1.457	1f	1	7	1	1	1
90	20:44749251:C:T	rs4239702	20	44749251	T	C	0.2873	4.556	5.203e-06	0.830803	rs6032660	CD40	0	intronic	11.63	5	1	5	1	1	1
91	23:21193426:C:T	rs9633518	23	21193426	T	C	0.1829	4.866	1.138e-06	0.926726	rs1378559	RNU6-133P	39328	intergenic	1.98	5	5	15	0	0	0
91	23:21380266:C:T	rs1378559	23	21380266	T	C	0.1849	5.609	2.036e-08	1	rs1378559	CNKSR2	12269	intergenic	7.25	7	9	15	0	0	0
91	23:21534509:A:ACC	23:21534509:A:ACC	23	21534509	ACC	A	0.1809	NA	NA	0.950729	rs1378559	CNKSR2	0	intronic	NA	NA	5	15	1	0	0
91	23:21569920:A:G	rs6633421	23	21569920	A	G	0.1769	5.528	3.23e-08	0.926507	rs1378559	CNKSR2	0	intronic	7.514	6	5	15	1	0	0
92	23:24612399:A:G	rs2091746	23	24612399	A	G	0.3598	-3.342	0.0008305	0.612209	rs10284205	PCYT1B	0	intronic	6.551	NA	5	15	1	1	1
92	23:24615334:C:T	rs6526395	23	24615334	T	C	0.3598	2.486	0.01293	0.636083	rs10284205	PCYT1B	0	intronic	2.367	7	5	15	1	1	1
92	23:24616601:C:T	23:24616601:C:T	23	24616601	T	C	0.3728	NA	NA	0.608208	rs10284205	PCYT1B	0	intronic	1.501	6	5	15	1	1	1
92	23:24616601:T:TAC	23:24616601:T:TAC	23	24616601	TAC	T	0.005964	NA	NA	0.608208	rs10284205	PCYT1B	0	NA	0.45	NA	5	15	1	0	1
92	23:24617702:C:T	rs5944648	23	24617702	T	C	0.3628	3.1	0.001937	0.629297	rs10284205	PCYT1B	0	intronic	1.22	5	5	15	1	1	1
92	23:24621764:C:T	rs6628023	23	24621764	T	C	0.3708	-2.845	0.004447	0.603783	rs10284205	PCYT1B	0	intronic	4.753	7	5	15	1	1	0
92	23:24623353:C:T	rs984059	23	24623353	T	C	0.3708	-2.852	0.004345	0.603783	rs10284205	PCYT1B	0	intronic	0.398	7	4	15	1	1	0
92	23:24624981:TCAAA:TCAAACAAA	23:24624981:TCAAA:TCAAACAAA	23	24624981	TCAAACAAA	TCAAA	0.3718	NA	NA	0.601323	rs10284205	PCYT1B	0	intronic	NA	NA	4	15	1	0	0
92	23:24631791:C:T	rs5944653	23	24631791	T	C	0.3698	-2.301	0.0214	0.601593	rs10284205	PCYT1B	0	intronic	0.406	7	5	15	1	1	0
92	23:24631798:A:G	rs5944654	23	24631798	A	G	0.3698	2.842	0.004483	0.601593	rs10284205	PCYT1B	0	intronic	0.81	7	5	15	1	1	0
92	23:24633400:C:T	rs5944655	23	24633400	T	C	0.3698	-3.316	0.0009126	0.601593	rs10284205	PCYT1B	0	intronic	1.907	7	5	15	1	1	0
92	23:24634388:A:G	rs5986351	23	24634388	G	A	0.3698	NA	NA	0.601593	rs10284205	PCYT1B	0	intronic	0.139	7	4	15	1	1	0
92	23:24634457:C:T	rs5986697	23	24634457	T	C	0.3698	-2.303	0.02127	0.601593	rs10284205	PCYT1B	0	intronic	1.779	6	4	15	1	1	0
92	23:24634945:C:T	rs5944656	23	24634945	T	C	0.3698	-2.854	0.004311	0.601593	rs10284205	PCYT1B	0	intronic	0.1	7	4	15	1	1	0
92	23:24637691:C:T	rs5986698	23	24637691	T	C	0.3588	3.097	0.001952	0.633871	rs10284205	PCYT1B	0	intronic	5.886	5	5	15	1	1	0
92	23:24640796:C:T	rs5944657	23	24640796	T	C	0.3698	-2.838	0.004543	0.601593	rs10284205	PCYT1B	0	intronic	12.88	7	5	15	1	1	1
92	23:24643959:A:G	rs5944658	23	24643959	A	G	0.3688	-2.964	0.003035	0.626569	rs10284205	PCYT1B	0	intronic	0.043	7	5	15	1	1	1
92	23:24644895:A:G	rs5944659	23	24644895	A	G	0.3688	-2.968	0.003001	0.626569	rs10284205	PCYT1B	0	intronic	0.552	6	5	15	1	1	1
92	23:24649041:C:T	rs5944660	23	24649041	T	C	0.3688	2.964	0.003038	0.631335	rs10284205	PCYT1B	0	intronic	3.635	6	5	15	1	1	1
92	23:24649432:C:T	rs12687181	23	24649432	T	C	0.3588	3.177	0.001486	0.662158	rs10284205	PCYT1B	0	intronic	3.274	5	5	15	1	1	1
92	23:24651263:G:T	rs6526399	23	24651263	T	G	0.3588	NA	NA	0.662158	rs10284205	PCYT1B	0	intronic	1.707	6	5	15	1	1	1
92	23:24651356:A:C	rs6526400	23	24651356	A	C	0.3718	NA	NA	0.633375	rs10284205	PCYT1B	0	intronic	2.086	6	5	15	1	1	1
92	23:24652607:A:G	rs6418542	23	24652607	A	G	0.3588	3.218	0.001291	0.662158	rs10284205	PCYT1B	0	intronic	4.178	6	5	15	1	1	1
92	23:24652986:A:T	rs5986352	23	24652986	A	T	0.3588	2.849	0.00439	0.662158	rs10284205	PCYT1B	0	intronic	0.884	7	5	15	1	1	1
92	23:24654120:C:G	rs2319654	23	24654120	C	G	0.3658	-3.417	0.0006342	0.633162	rs10284205	PCYT1B	0	intronic	0.928	6	5	15	1	1	1
92	23:24656106:C:T	rs6629900	23	24656106	T	C	0.3678	-3.434	0.0005952	0.632877	rs10284205	PCYT1B	0	intronic	13.45	7	4	15	1	1	1
92	23:24656213:C:CGTT	rs35246139	23	24656213	C	CGTT	0.3588	NA	NA	0.662158	rs10284205	PCYT1B	0	intronic	2.276	NA	4	15	1	0	1
92	23:24656658:A:G	rs1921918	23	24656658	A	G	0.3688	2.98	0.002881	0.635145	rs10284205	PCYT1B	0	intronic	19.64	7	4	15	1	1	1
92	23:24656775:A:G	rs1921917	23	24656775	A	G	0.3668	3.395	0.000687	0.635412	rs10284205	PCYT1B	0	intronic	1.996	NA	4	15	1	1	1
92	23:24659892:C:T	rs718676	23	24659892	T	C	0.3678	-3.396	0.000683	0.632877	rs10284205	PCYT1B	0	intronic	1.678	6	5	15	1	1	1
92	23:24660330:A:C	rs1921923	23	24660330	A	C	0.3688	-2.935	0.003337	0.635145	rs10284205	PCYT1B	0	intronic	5.169	7	5	15	1	1	0
92	23:24660583:C:T	rs2214600	23	24660583	T	C	0.3588	3.17	0.001523	0.662158	rs10284205	PCYT1B	0	intronic	3.876	7	5	15	1	1	0
92	23:24661409:G:GA	rs35584421	23	24661409	GA	G	0.3688	NA	NA	0.635145	rs10284205	PCYT1B	0	intronic	3.979	NA	5	15	1	1	0
92	23:24662200:C:T	rs1921924	23	24662200	T	C	0.3588	-3.162	0.001568	0.662158	rs10284205	PCYT1B	0	intronic	0.533	6	5	15	1	1	0
92	23:24662692:A:G	rs5944661	23	24662692	A	G	0.3668	-3.42	0.0006264	0.635412	rs10284205	PCYT1B	0	intronic	7.31	7	5	15	1	1	0
92	23:24671333:A:G	rs5944665	23	24671333	A	G	0.3469	-3.125	0.001779	0.713345	rs10284205	PCYT1B:PCYT1B-AS1	00:00:00	ncRNA_intronic	2.011	7	5	15	1	1	0
92	23:24672211:T:TTCTTTC	rs200678113	23	24672211	TTCTTTC	T	0.3529	NA	NA	0.697455	rs10284205	PCYT1B:PCYT1B-AS1	00:00:00	ncRNA_intronic	0.608	NA	5	15	1	1	0
92	23:24672217:C:T	rs113799711	23	24672217	C	T	0.3449	NA	NA	0.680252	rs10284205	PCYT1B:PCYT1B-AS1	00:00:00	ncRNA_intronic	0.024	6	5	15	1	0	0
92	23:24672285:A:G	rs11796534	23	24672285	A	G	0.3499	NA	NA	0.715162	rs10284205	PCYT1B:PCYT1B-AS1	00:00:00	ncRNA_intronic	0.296	6	5	15	1	1	0
92	23:24674447:A:T	rs12859876	23	24674447	A	T	0.3588	2.851	0.00436	0.689567	rs10284205	PCYT1B:PCYT1B-AS1	00:00:00	ncRNA_intronic	7.999	6	5	15	1	1	0
92	23:24674572:C:T	rs5944667	23	24674572	T	C	0.3489	-2.657	0.007889	0.718723	rs10284205	PCYT1B:PCYT1B-AS1	00:00:00	ncRNA_intronic	2.191	7	5	15	1	1	0
92	23:24674929:A:G	rs12862396	23	24674929	A	G	0.3608	-2.323	0.02019	0.700081	rs10284205	PCYT1B:PCYT1B-AS1	00:00:00	ncRNA_intronic	0.557	7	5	15	1	1	0
92	23:24675979:C:T	rs3848958	23	24675979	T	C	0.3608	2.973	0.002948	0.700081	rs10284205	PCYT1B:PCYT1B-AS1	00:00:00	ncRNA_intronic	6.284	NA	5	15	1	1	0
92	23:24680285:A:AAAAC	rs142543894	23	24680285	AAAAC	A	0.3509	NA	NA	0.72928	rs10284205	PCYT1B	0	intronic	6.769	NA	5	15	1	1	1
92	23:24686539:A:T	rs714522	23	24686539	A	T	0.3847	-3.983	6.815e-05	0.892559	rs10284205	PCYT1B	0	intronic	3.151	5	5	15	1	1	1
92	23:24692397:C:T	rs1921928	23	24692397	T	C	0.3857	-3.932	8.435e-05	0.867808	rs10284205	PCYT1B	1602	intergenic	1.471	NA	5	15	1	1	0
92	23:24696205:G:T	rs4898194	23	24696205	T	G	0.4443	-4.321	1.554e-05	0.692181	rs10284205	RP11-753E22.2	3820	intergenic	1.922	7	5	15	1	1	0
92	23:24728234:C:CT	rs149907692	23	24728234	CT	C	0.3479	NA	NA	0.73182	rs10284205	POLA1	0	intronic	0.829	NA	4	5	1	0	0
92	23:24731127:A:G	rs6628029	23	24731127	A	G	0.3936	-3.425	0.0006147	0.860504	rs10284205	POLA1	0	intronic	0.866	7	4	5	1	1	0
92	23:24738858:C:T	rs4898297	23	24738858	T	C	0.3827	-3.933	8.39e-05	0.892203	rs10284205	POLA1	0	intronic	1.078	6	4	5	1	1	0
92	23:24742179:A:G	rs5944671	23	24742179	A	G	0.3917	-3.426	0.0006127	0.86004	rs10284205	POLA1	0	intronic	0.819	7	4	5	1	1	0
92	23:24747149:A:C	rs929313	23	24747149	A	C	0.3638	3.618	0.0002969	0.729098	rs10284205	POLA1	0	intronic	1.778	7	4	5	1	1	0
92	23:24749238:A:G	rs4531211	23	24749238	A	G	0.3648	-3.602	0.0003161	0.726438	rs10284205	POLA1	0	intronic	3.269	7	4	5	1	1	0
92	23:24749859:A:G	rs4273981	23	24749859	A	G	0.3628	3.684	0.0002292	0.731769	rs10284205	POLA1	0	intronic	2.911	7	4	5	1	1	0
92	23:24751527:C:G	rs4058343	23	24751527	C	G	0.3569	4.175	2.981e-05	0.750995	rs10284205	POLA1	0	intronic	3.531	5	4	5	1	1	0
92	23:24755235:A:G	rs4898299	23	24755235	A	G	0.3668	-5.046	4.515e-07	0.955986	rs10284205	POLA1	0	intronic	4.728	6	4	5	1	1	0
92	23:24766651:A:G	rs3764770	23	24766651	A	G	0.3628	-3.631	0.0002823	0.720801	rs10284205	POLA1	0	intronic	5.177	NA	4	5	1	1	1
92	23:24788231:A:G	rs6628032	23	24788231	A	G	0.3936	-3.478	0.0005059	0.860504	rs10284205	POLA1	0	intronic	0.143	5	4	5	1	1	1
92	23:24829759:G:GTT	rs10582961	23	24829759	GTT	G	0.3917	NA	NA	0.848647	rs10284205	POLA1	0	intronic	0.417	NA	4	5	1	0	0
92	23:24831779:A:G	rs6526405	23	24831779	A	G	0.335	5.373	7.764e-08	0.808142	rs10284205	POLA1	0	intronic	0.932	7	4	5	1	1	0
92	23:24836167:G:T	rs6418545	23	24836167	T	G	0.3797	-3.241	0.001191	0.871489	rs10284205	POLA1	0	intronic	12.85	7	4	5	1	1	0
92	23:24837970:C:G	rs5944683	23	24837970	C	G	0.3936	-3.369	0.0007543	0.860504	rs10284205	POLA1	0	intronic	0.002	7	4	5	1	1	0
92	23:24860330:A:C	rs5944689	23	24860330	A	C	0.337	5.389	7.101e-08	0.824571	rs10284205	POLA1	0	intronic	17.29	7	4	15	1	1	1
92	23:24866912:C:G	rs5986710	23	24866912	C	G	0.3638	3.693	0.0002214	0.724009	rs10284205	POLA1	0	intronic	8.26	7	4	15	1	1	1
92	23:24873722:C:T	rs5944690	23	24873722	T	C	0.3539	5.366	8.053e-08	0.988132	rs10284205	POLA1	0	intronic	0.325	6	4	15	1	1	1
92	23:24881804:C:G	rs7052306	23	24881804	C	G	0.337	5.313	1.077e-07	0.813479	rs10284205	POLA1	0	intronic	15.87	7	4	15	1	1	1
92	23:24885204:A:AT	rs35709929	23	24885204	A	AT	0.325	NA	NA	0.850596	rs10284205	POLA1	0	intronic	2.558	NA	5	15	1	0	1
92	23:24906919:C:T	rs11573460	23	24906919	T	C	0.3638	-4.785	1.708e-06	0.970412	rs10284205	POLA1	0	intronic	0.981	6	4	15	1	1	1
92	23:24914760:C:T	rs6628039	23	24914760	T	C	0.3946	-3.47	0.0005209	0.863991	rs10284205	POLA1	0	intronic	1.599	7	4	15	1	1	1
92	23:24920120:C:T	rs7886081	23	24920120	C	T	0.4175	NA	NA	0.761143	rs10284205	POLA1	0	intronic	0.971	6	4	15	1	1	0
92	23:24926015:C:T	rs10284205	23	24926015	T	C	0.3579	-5.513	3.528e-08	1	rs10284205	POLA1	0	intronic	8.317	7	5	15	1	1	0
92	23:24932893:C:G	rs7887866	23	24932893	C	G	0.3519	4.372	1.231e-05	0.7479	rs10284205	POLA1	0	intronic	0.8	7	5	15	1	1	0
92	23:24951931:A:G	rs5944699	23	24951931	A	G	0.335	5.201	1.983e-07	0.808605	rs10284205	POLA1	0	intronic	17.31	6	5	15	1	1	0
92	23:24966468:G:GT	23:24966468:G:GT	23	24966468	G	GT	0.1044	NA	NA	0.732589	rs10284205	POLA1	0	intronic	10.9	NA	4	15	1	0	1
92	23:24966468:GT:GTT	23:24966468:GT:GTT	23	24966468	GT	GTT	0.3559	NA	NA	0.732589	rs10284205	POLA1	0	NA	NA	NA	4	15	1	0	1
93	23:117332775:G:T	rs144414785	23	117332775	T	G	0.02684	2.996	0.002738	0.830772	rs1320317	RPL12P43	52250	intergenic	0.035	5	5	15	0	0	0
93	23:117333327:G:GTTTTGT	rs374225970	23	117333327	G	GTTTTGT	0.0328	NA	NA	1	rs1320317	RPL12P43	52802	intergenic	10.89	NA	5	15	0	0	0
93	23:117334888:A:G	rs2801573	23	117334888	A	G	0.0328	-5.407	6.412e-08	1	rs1320317	RPL12P43	54363	intergenic	4.203	6	7	15	0	0	0
93	23:117335444:A:T	rs1937424	23	117335444	A	T	0.0328	-5.471	4.47e-08	1	rs1320317	RPL12P43	54919	intergenic	3.797	5	5	15	0	0	0
93	23:117335507:C:T	rs141927003	23	117335507	T	C	0.02684	3.052	0.002276	0.830772	rs1320317	RPL12P43	54982	intergenic	3.381	5	5	15	0	0	0
93	23:117336141:C:T	rs1320317	23	117336141	T	C	0.0328	-5.519	3.403e-08	1	rs1320317	RPL12P43	55616	intergenic	6.087	NA	5	15	0	0	0
93	23:117337058:C:T	rs1954617	23	117337058	T	C	0.0328	-5.484	4.147e-08	1	rs1320317	RPL12P43	56533	intergenic	5.643	NA	5	15	0	0	0
93	23:117338103:G:GT	rs201352475	23	117338103	G	GT	0.02883	NA	NA	0.872597	rs1320317	RPL12P43	57578	intergenic	0.879	NA	5	15	0	0	0
93	23:117338115:C:CATTATTTTATAACAGT	23:117338115:C:CATTATTTTATAACAGT	23	117338115	C	CATTATTTTATAACAGT	0.02982	NA	NA	0.89364	rs1320317	RPL12P43	57590	intergenic	3.563	NA	5	15	0	0	0
93	23:117338308:C:G	rs150111316	23	117338308	C	G	0.02684	-3.12	0.001809	0.830772	rs1320317	RPL12P43	57783	intergenic	4.375	6	5	15	0	0	0
93	23:117338745:C:T	rs6645459	23	117338745	T	C	0.02883	2.94	0.003286	0.872597	rs1320317	RPL12P43	58220	intergenic	3.387	5	5	15	0	0	0
93	23:117338804:A:T	rs1218136	23	117338804	A	T	0.0328	-5.43	5.641e-08	1	rs1320317	RPL12P43	58279	intergenic	5.535	5	5	15	0	0	0
93	23:117339104:A:G	rs1781947	23	117339104	A	G	0.0328	-5.515	3.486e-08	1	rs1320317	RPL12P43	58579	intergenic	4.391	6	5	15	0	0	0
93	23:117340903:A:G	rs7882610	23	117340903	A	G	0.02982	-3.401	0.0006726	0.936343	rs1320317	RPL12P43	60378	intergenic	1.79	5	5	15	0	0	0
93	23:117347519:A:AG	rs200011184	23	117347519	A	AG	0.02386	NA	NA	0.683285	rs1320317	RP11-197B12.1	64602	intergenic	2.197	NA	5	15	0	0	0
93	23:117348033:C:T	rs147197016	23	117348033	T	C	0.02386	-2.544	0.01096	0.683285	rs1320317	RP11-197B12.1	64088	intergenic	1.457	7	5	15	0	0	0
94	23:130418693:G:GT	rs201348749	23	130418693	GT	G	0.3509	NA	NA	0.747357	rs112052534	IGSF1	0	UTR3	0.489	NA	4	15	1	0	0
94	23:130421107:A:G	rs5932878	23	130421107	G	A	0.4105	NA	NA	0.619201	rs112052534	IGSF1	0	intronic	0.005	5	5	15	1	0	0
94	23:130421164:G:T	rs5977463	23	130421164	G	T	0.2813	NA	NA	0.62429	rs112052534	IGSF1	0	intronic	0.338	NA	5	15	1	0	0
94	23:130425440:A:G	rs12559772	23	130425440	A	G	0.3559	-5.886	3.952e-09	0.910684	rs112052534	IGSF1	0	intronic	10.96	7	5	15	1	0	0
94	23:130427013:A:G	rs56799010	23	130427013	A	G	0.331	-5.121	3.031e-07	0.99417	rs112052534	IGSF1	0	intronic	0.67	5	5	15	1	0	0
94	23:130427410:C:T	rs113340601	23	130427410	T	C	0.33	-5.52	3.387e-08	0.985469	rs112052534	IGSF1	0	intronic	5.111	7	5	15	1	0	0
94	23:130428965:C:T	rs111702946	23	130428965	T	C	0.332	-5.925	3.116e-09	0.997102	rs112052534	IGSF1	0	intronic	0.951	6	5	15	1	0	0
94	23:130429494:A:G	rs112052534	23	130429494	A	G	0.331	-5.971	2.351e-09	1	rs112052534	IGSF1	0	intronic	17.35	7	5	15	1	0	0
94	23:130429750:G:T	rs4542097	23	130429750	T	G	0.332	5.519	3.416e-08	0.997102	rs112052534	IGSF1	0	intronic	0.055	6	5	15	1	0	0
94	23:130430948:G:GA	rs60050515	23	130430948	GA	G	0.3072	NA	NA	0.892539	rs112052534	IGSF1	0	intronic	2.113	NA	5	15	1	0	0
94	23:130432493:A:T	rs112586280	23	130432493	A	T	0.33	-5.51	3.588e-08	0.991271	rs112052534	IGSF1	0	intronic	7.162	5	5	15	1	0	0
94	23:130432633:A:G	rs73233181	23	130432633	A	G	0.3996	4.484	7.335e-06	0.730207	rs112052534	IGSF1	0	intronic	2.594	5	5	15	1	0	0
94	23:130432723:A:G	rs113283754	23	130432723	A	G	0.33	5.919	3.237e-09	0.991271	rs112052534	IGSF1	0	intronic	2.513	7	5	15	1	0	0
94	23:130433013:A:G	rs17250569	23	130433013	A	G	0.3996	-4.386	1.154e-05	0.730207	rs112052534	IGSF1	0	intronic	8.536	7	5	15	1	0	0
94	23:130433082:A:G	rs113357939	23	130433082	A	G	0.33	-5.838	5.296e-09	0.991271	rs112052534	IGSF1	0	intronic	3.754	7	5	15	1	0	0
94	23:130433179:C:T	rs111730105	23	130433179	T	C	0.33	-5.497	3.873e-08	0.991271	rs112052534	IGSF1	0	intronic	2.317	6	5	15	1	0	0
94	23:130433383:A:G	rs112890362	23	130433383	A	G	0.331	-5.492	3.974e-08	0.988399	rs112052534	IGSF1	0	intronic	2.114	6	5	15	1	0	0
94	23:130436511:C:T	rs10521766	23	130436511	T	C	0.326	5.809	6.272e-09	0.974026	rs112052534	IGSF1	0	intronic	0.282	7	5	15	1	0	0
94	23:130460309:G:GCT	rs201698132	23	130460309	GCT	G	0.4145	NA	NA	0.616277	rs112052534	IGSF1	0	intronic	1.353	NA	9	15	1	0	0
94	23:130461374:C:T	rs111920348	23	130461374	T	C	0.326	NA	NA	0.974026	rs112052534	IGSF1	0	intronic	2.972	5	9	15	1	0	0
94	23:130462123:C:T	rs111969602	23	130462123	T	C	0.326	NA	NA	0.974026	rs112052534	IGSF1	0	intronic	0.901	6	9	15	1	0	0
94	23:130463869:G:T	rs34314492	23	130463869	T	G	0.327	-5.369	7.913e-08	0.976919	rs112052534	IGSF1	0	intronic	5.156	6	9	15	1	0	0
94	23:130466552:G:T	rs17250618	23	130466552	T	G	0.327	-5.385	7.256e-08	0.976919	rs112052534	IGSF1	0	intronic	6.97	2b	7	15	1	0	0
94	23:130467096:A:G	rs12559436	23	130467096	A	G	0.326	-5.741	9.406e-09	0.974026	rs112052534	IGSF1	0	intronic	0.67	7	13	15	1	0	0
94	23:130467598:A:AC	rs76299846	23	130467598	A	AC	0.3946	NA	NA	0.714584	rs112052534	IGSF1	0	intronic	0.001	NA	13	15	1	0	0
94	23:130472392:C:T	rs12557146	23	130472392	T	C	0.326	5.745	9.182e-09	0.974026	rs112052534	IGSF1	0	intronic	1.044	7	9	15	1	0	0
94	23:130478545:G:T	rs2503357	23	130478545	T	G	0.4066	-4.398	1.092e-05	0.750175	rs5932901	IGSF1	0	intronic	1.968	7	5	15	1	0	0
94	23:130479386:C:T	rs5977467	23	130479386	T	C	0.4076	-4.769	1.856e-06	0.75171	rs5932901	IGSF1	0	intronic	1.668	6	5	15	1	0	0
94	23:130480248:A:G	rs2475408	23	130480248	A	G	0.4056	4.407	1.05e-05	0.744	rs5932901	IGSF1	0	intronic	1.421	7	5	15	1	0	0
94	23:130480273:A:G	rs5932900	23	130480273	A	G	0.4404	-5.793	6.894e-09	0.700586	rs5932901	IGSF1	0	intronic	2.991	7	5	15	1	0	0
94	23:130481407:C:T	rs2475409	23	130481407	T	C	0.4066	-4.419	9.899e-06	0.746058	rs5932901	IGSF1	0	intronic	2.41	7	7	15	1	0	0
94	23:130482263:A:G	rs2503359	23	130482263	A	G	0.4076	-4.42	9.85e-06	0.747578	rs5932901	IGSF1	0	intronic	0.261	6	7	15	1	0	0
94	23:130482867:A:C	rs2503360	23	130482867	A	C	0.4076	4.42	9.848e-06	0.747578	rs5932901	IGSF1	0	intronic	2.848	7	9	15	1	0	0
94	23:130483078:C:T	rs2475410	23	130483078	T	C	0.4066	-4.416	1.007e-05	0.746058	rs5932901	IGSF1	0	intronic	0.818	6	9	15	1	0	0
94	23:130483731:A:G	rs5977471	23	130483731	A	G	0.4394	5.873	4.283e-09	0.703801	rs5932901	IGSF1	0	intronic	0.079	7	9	15	1	0	0
94	23:130485675:C:T	rs10856740	23	130485675	T	C	0.4085	-4.864	1.15e-06	0.753779	rs5932901	IGSF1	0	intronic	0.938	6	9	15	1	0	0
94	23:130487182:C:T	rs2475411	23	130487182	T	C	0.4076	4.378	1.198e-05	0.747578	rs5932901	IGSF1	0	intronic	4.064	7	9	15	1	0	0
94	23:130488944:C:T	rs5932901	23	130488944	T	C	0.4751	-5.47	4.504e-08	1	rs5932901	IGSF1	0	intronic	5.381	7	13	15	1	0	0
94	23:130489414:A:G	rs5930464	23	130489414	A	G	0.4742	-5.42	5.971e-08	0.997372	rs5932901	IGSF1	0	intronic	5.883	6	13	15	1	0	0
94	23:130489717:C:T	rs11798875	23	130489717	T	C	0.4085	4.801	1.581e-06	0.758462	rs5932901	IGSF1	0	intronic	4.238	7	13	15	1	0	0
94	23:130491248:G:T	rs11796104	23	130491248	T	G	0.334	5.531	3.185e-08	0.95097	rs112052534	IGSF1	0	intronic	0.84	5	9	15	1	0	0
94	23:130491398:A:G	rs5977473	23	130491398	A	G	0.4085	4.642	3.447e-06	0.753259	rs5932901	IGSF1	0	intronic	2.861	6	9	15	1	0	0
94	23:130491899:A:C	rs56279766	23	130491899	A	C	0.4105	NA	NA	0.724998	rs5932901	IGSF1	0	intronic	0.362	6	14	15	1	0	0
94	23:130491971:A:ATATATC	rs201237142	23	130491971	A	ATATATC	0.3757	NA	NA	0.727952	rs112052534	IGSF1	0	intronic	1.463	NA	14	15	1	0	0
94	23:130492020:C:T	rs192899227	23	130492020	C	T	0.4503	NA	NA	0.613037	rs5932901	IGSF1	0	intronic	0.581	6	14	15	1	0	0
94	23:130492065:C:CTA	rs375611986	23	130492065	C	CTA	0.4483	NA	NA	0.663866	rs5932901	IGSF1	0	intronic	0.252	NA	14	15	1	0	0
94	23:130492895:C:T	rs2475412	23	130492895	T	C	0.4076	-4.354	1.336e-05	0.752237	rs5932901	IGSF1	0	intronic	0.013	6	12	15	1	0	0
94	23:130495296:A:T	rs2503362	23	130495296	A	T	0.4076	4.041	5.325e-05	0.747578	rs5932901	IGSF1	0	intronic	0.383	6	5	15	1	0	0
94	23:130496408:G:GTATA	rs201403018	23	130496408	GTATA	G	0.4076	NA	NA	0.756396	rs5932901	IGSF1	0	intronic	1.419	NA	5	15	1	0	0
94	23:130502013:C:G	rs61328843	23	130502013	C	G	0.331	4.861	1.167e-06	0.914589	rs112052534	IGSF1	0	intronic	0.033	6	5	15	1	0	0
94	23:130502089:A:G	rs1989318	23	130502089	G	A	0.4066	NA	NA	0.723021	rs5932901	IGSF1	0	intronic	0.33	7	5	15	1	1	0
94	23:130508963:A:G	rs2475417	23	130508963	A	G	0.4235	4.64	3.482e-06	0.640252	rs5932901	IGSF1	0	intronic	1.948	7	9	15	1	0	0
94	23:130510268:A:AAAAAT	rs59542130	23	130510268	A	AAAAAT	0.4215	NA	NA	0.632318	rs5932901	IGSF1	0	intronic	0.885	NA	9	15	1	0	0
94	23:130513824:A:G	rs5930467	23	130513824	G	A	0.4304	NA	NA	0.632145	rs5932901	IGSF1	0	intronic	2.17	6	14	15	1	0	0
94	23:130515607:C:T	rs150112942	23	130515607	C	T	0.4245	NA	NA	0.642477	rs5932901	IGSF1	0	intronic	1.993	7	14	15	1	0	0
94	23:130517686:A:G	rs5975262	23	130517686	G	A	0.4245	NA	NA	0.642477	rs5932901	IGSF1	0	intronic	2.738	7	14	15	1	0	0
94	23:130517845:C:T	rs148715137	23	130517845	T	C	0.3439	NA	NA	0.816293	rs112052534	IGSF1	0	intronic	2.326	7	1	15	1	0	0
94	23:130517977:A:G	rs5975263	23	130517977	A	G	0.4225	NA	NA	0.634529	rs5932901	IGSF1	0	intronic	1.725	7	1	15	1	0	0
94	23:130521172:A:AC	rs150999730	23	130521172	A	AC	0.3429	NA	NA	0.818882	rs112052534	IGSF1	0	intronic	2.182	NA	5	15	1	0	0
94	23:130522911:A:C	rs2475419	23	130522911	A	C	0.4195	-4.512	6.42e-06	0.625263	rs5932901	IGSF1	0	intronic	0.514	7	5	15	1	0	0
94	23:130524715:A:G	rs2475420	23	130524715	A	G	0.4175	-4.697	2.642e-06	0.617471	rs5932901	IGSF1	0	intronic	0.731	7	5	15	1	0	0
94	23:130529347:G:T	rs5977484	23	130529347	T	G	0.3439	5.193	2.067e-07	0.807017	rs112052534	IGSF1	0	intronic	2.253	7	5	15	1	0	0
94	23:130534260:C:T	rs762081	23	130534260	T	C	0.4245	4.545	5.492e-06	0.617724	rs5932901	IGSF1	582	upstream	1.627	5	5	15	1	0	0
94	23:130534798:A:ACG	rs201213810	23	130534798	ACG	A	0.3588	NA	NA	0.71385	rs112052534	IGSF1	1120	intergenic	2.621	NA	5	15	1	0	0
94	23:130534798:A:G	rs73636001	23	130534798	G	A	0.01193	NA	NA	0.71385	rs112052534	IGSF1	1120	NA	3.967	6	5	15	1	0	0
94	23:130539725:C:G	rs11797485	23	130539725	C	G	0.329	-5.1	3.388e-07	0.721221	rs112052534	AL135784.1	1148	intergenic	2.54	4	5	15	1	0	0
94	23:130541204:A:C	rs5975268	23	130541204	A	C	0.328	5.328	9.937e-08	0.718906	rs112052534	AL135784.1	2627	intergenic	0.091	7	5	15	1	0	0
94	23:130541946:T:TTAC	rs79998158	23	130541946	T	TTAC	0.334	NA	NA	0.737995	rs112052534	AL135784.1	3369	intergenic	2.881	NA	5	15	1	0	0
94	23:130542016:C:T	rs79540226	23	130542016	T	C	0.335	5.222	1.766e-07	0.735412	rs112052534	AL135784.1	3439	intergenic	1.189	6	5	15	1	0	0
94	23:130562260:C:T	rs149540625	23	130562260	T	C	0.33	NA	NA	0.617063	rs112052534	OR1AA1P	3071	intergenic	1.658	6	9	15	1	0	0
95	23:149711857:C:G	rs529211	23	149711857	C	G	0.4533	3.534	0.00041	0.604179	rs2266850	MTM1	25211	intergenic	3.988	4	5	15	0	1	1
95	23:149712995:C:T	rs762823	23	149712995	T	C	0.4493	3.597	0.0003216	0.602438	rs2266850	MTM1	24073	intergenic	3.14	4	1	15	0	1	1
95	23:149716644:A:G	rs568249	23	149716644	A	G	0.4404	-3.78	0.0001568	0.650963	rs2266850	MTM1	20424	intergenic	6.341	5	1	7	0	1	1
95	23:149719011:A:G	rs490733	23	149719011	A	G	0.4404	-5.138	2.779e-07	0.664404	rs2266850	MTM1	18057	intergenic	5.158	5	2	15	0	1	1
95	23:149728051:A:G	rs576989	23	149728051	A	G	0.4354	-3.663	0.0002491	0.68866	rs2266850	MTM1	9017	intergenic	2.5	6	5	15	1	1	0
95	23:149729368:A:G	rs1209043	23	149729368	A	G	0.4404	NA	NA	0.7227	rs2266850	MTM1	7700	intergenic	1.126	7	5	15	1	0	0
95	23:149734031:A:C	rs571459	23	149734031	A	C	0.4801	-4.709	2.494e-06	0.682739	rs2266850	MTM1	3037	intergenic	4.002	NA	2	15	1	1	1
95	23:149737973:C:T	rs522599	23	149737973	T	C	0.4751	3.31	0.0009341	0.665667	rs2266850	MTM1	0	intronic	9.956	NA	1	1	1	1	1
95	23:149741268:A:G	rs539616	23	149741268	A	G	0.4563	3.932	8.411e-05	0.887451	rs2266850	MTM1	0	intronic	1.722	NA	1	7	1	1	0
95	23:149745807:G:T	rs554944	23	149745807	T	G	0.4583	3.918	8.911e-05	0.877354	rs2266850	MTM1	0	intronic	2.695	2b	5	15	1	1	0
95	23:149746190:A:ACTGTGC	rs60118898	23	149746190	ACTGTGC	A	0.4632	NA	NA	0.880888	rs2266850	MTM1	0	intronic	9.031	NA	2	15	1	1	0
95	23:149751844:A:AT	23:149751844:A:AT	23	149751844	AT	A	0.4682	NA	NA	0.606719	rs2266850	MTM1	0	intronic	0.271	NA	5	15	1	0	0
95	23:149753522:G:GGA	rs368789927	23	149753522	G	GGA	0.4692	NA	NA	0.642765	rs2266850	MTM1	0	intronic	0.552	NA	5	15	1	0	0
95	23:149758345:C:T	rs5925388	23	149758345	T	C	0.4583	-5.325	1.008e-07	0.898358	rs2266850	MTM1	0	intronic	7.053	7	5	15	1	1	0
95	23:149765568:C:T	rs5925391	23	149765568	T	C	0.4622	-5.109	3.24e-07	0.888689	rs2266850	MTM1	0	intronic	8.088	7	4	5	1	1	0
95	23:149769223:A:G	rs5924835	23	149769223	A	G	0.4592	-5.141	2.738e-07	0.879983	rs2266850	MTM1	0	intronic	9.299	6	4	5	1	1	0
95	23:149772562:C:T	rs2266844	23	149772562	T	C	0.4414	5.599	2.15e-08	0.953086	rs2266850	MTM1	0	intronic	2.741	5	4	5	1	1	0
95	23:149773308:C:T	rs2266845	23	149773308	T	C	0.4602	-5.095	3.495e-07	0.888237	rs2266850	MTM1	0	intronic	4.238	NA	4	5	1	1	0
95	23:149773927:C:T	rs926037	23	149773927	T	C	0.4612	-5.142	2.712e-07	0.890912	rs2266850	MTM1	0	intronic	10.86	6	4	5	1	1	0
95	23:149776263:C:T	rs5925392	23	149776263	T	C	0.4622	-5.122	3.018e-07	0.888689	rs2266850	MTM1	0	intronic	6.314	7	2	5	1	1	0
95	23:149777043:A:G	rs2090307	23	149777043	A	G	0.4602	-5.14	2.743e-07	0.877769	rs2266850	MTM1	0	intronic	1.142	6	4	5	1	1	0
95	23:149778866:C:CAGACAG	rs112464914	23	149778866	CAGACAG	C	0.4463	NA	NA	0.837682	rs2266850	MTM1	0	intronic	0.751	NA	4	5	1	0	0
95	23:149778870:C:CAG	rs376955678	23	149778870	C	CAG	0.4463	NA	NA	0.837682	rs2266850	MTM1	0	intronic	0.647	NA	4	5	1	0	0
95	23:149783958:T:TAA	rs10583459	23	149783958	TAA	T	0.4543	NA	NA	0.945324	rs2266850	MTM1	0	intronic	0.079	NA	4	5	1	0	0
95	23:149789456:A:T	rs2019153	23	149789456	A	T	0.4254	4.956	7.213e-07	0.916034	rs2266850	MTM1	0	intronic	1.034	6	4	5	1	1	0
95	23:149789787:C:T	rs5924836	23	149789787	T	C	0.4602	5.034	4.801e-07	0.919498	rs2266850	MTM1	0	intronic	7.052	7	4	5	1	1	0
95	23:149791188:C:T	rs6526186	23	149791188	T	C	0.4602	-5.068	4.021e-07	0.919498	rs2266850	MTM1	0	intronic	6.665	7	4	5	1	1	1
95	23:149791488:C:T	rs2266849	23	149791488	T	C	0.4602	5.078	3.823e-07	0.919498	rs2266850	MTM1	0	intronic	0.568	6	4	5	1	1	1
95	23:149792465:A:G	rs1533423	23	149792465	A	G	0.4583	5.054	4.322e-07	0.908381	rs2266850	MTM1	0	intronic	3.407	NA	4	5	1	1	1
95	23:149794755:C:G	rs2266850	23	149794755	C	G	0.4423	5.678	1.364e-08	1	rs2266850	MTM1	0	intronic	1.686	7	4	5	1	1	1
95	23:149795271:C:G	rs5924837	23	149795271	C	G	0.4423	5.632	1.78e-08	1	rs2266850	MTM1	0	intronic	0.907	5	4	5	1	1	1
95	23:149798641:C:T	rs5925396	23	149798641	T	C	0.4414	5.626	1.846e-08	0.997197	rs2266850	MTM1	0	intronic	0.391	7	4	5	1	1	1
95	23:149799838:A:C	rs222385	23	149799838	A	C	0.4384	4.204	2.625e-05	0.617961	rs2266850	MTM1	0	intronic	0.427	NA	4	5	1	1	1
95	23:149818702:T:TA	rs372330733	23	149818702	TA	T	0.4612	NA	NA	0.91716	rs2266850	MTM1	0	intronic	1.079	NA	4	5	1	1	0
95	23:149823160:C:T	rs222404	23	149823160	T	C	0.4612	-3.699	0.0002161	0.91716	rs2266850	MTM1	0	intronic	0.124	7	4	5	1	1	0
95	23:149823222:A:C	rs222405	23	149823222	A	C	0.4443	4.161	3.162e-05	0.994432	rs2266850	MTM1	0	intronic	1.728	7	4	5	1	1	0
95	23:149825660:A:G	rs222407	23	149825660	A	G	0.499	NA	NA	0.791387	rs2266850	MTM1	0	intronic	0.534	6	4	5	1	1	0
95	23:149826503:A:G	rs222410	23	149826503	A	G	0.4622	-3.359	0.0007836	0.914847	rs2266850	MTM1	0	intronic	13.63	6	4	5	1	1	0
95	23:149827062:A:T	rs222412	23	149827062	A	T	0.4622	2.919	0.003507	0.914847	rs2266850	MTM1	0	intronic	2.346	6	4	5	1	1	0
95	23:149831250:G:GT	rs371762119	23	149831250	GT	G	0.4662	NA	NA	0.893992	rs2266850	MTM1	0	intronic	0.419	NA	4	5	1	0	0
95	23:149846229:A:G	rs222424	23	149846229	A	G	0.4433	4.084	4.436e-05	0.98051	rs2266850	MTM1	4433	intergenic	1.622	7	5	15	1	1	0
95	23:149859280:C:T	rs222376	23	149859280	T	C	0.4652	3.733	0.0001892	0.881398	rs2266850	MTMR1	2154	intergenic	4.572	5	5	15	1	1	1
95	23:149861115:C:T	rs222378	23	149861115	T	C	0.4553	-4.033	5.518e-05	0.943194	rs2266850	MTMR1	319	upstream	6.655	5	1	1	1	1	1
95	23:149865654:C:T	rs222403	23	149865654	T	C	0.498	-3.436	0.0005894	0.773389	rs2266850	MTMR1	0	intronic	0.482	NA	1	5	1	1	1
95	23:149872517:C:T	rs222401	23	149872517	T	C	0.495	3.362	0.0007734	0.773944	rs2266850	MTMR1	0	intronic	3.25	NA	4	5	1	1	0
95	23:149878275:A:G	rs222400	23	149878275	A	G	0.494	3.326	0.0008818	0.775606	rs2266850	MTMR1	0	intronic	0.491	NA	4	5	1	1	0
95	23:149879033:A:G	rs222399	23	149879033	A	G	0.495	3.297	0.0009783	0.773944	rs2266850	MTMR1	0	intronic	0.541	NA	5	5	1	1	0
95	23:149880106:C:G	rs222398	23	149880106	C	G	0.495	-3.366	0.0007634	0.773944	rs2266850	MTMR1	0	intronic	2.295	5	5	5	1	1	0
95	23:149894597:C:T	rs5925411	23	149894597	T	C	0.494	3.383	0.0007159	0.775606	rs2266850	MTMR1	0	intronic	4.169	5	4	5	1	1	0
95	23:149896019:A:G	rs3747313	23	149896019	A	G	0.496	-3.401	0.0006724	0.771703	rs2266850	MTMR1	0	intronic	3.909	NA	4	5	1	1	0
95	23:149913287:A:G	rs6627803	23	149913287	A	G	0.496	-4.822	1.422e-06	0.776665	rs2266850	MTMR1	0	intronic	2.523	7	4	5	1	1	0
95	23:149927617:A:G	rs2242556	23	149927617	A	G	0.4652	-4.425	9.628e-06	0.6757	rs2266850	MTMR1	0	intronic	4.795	5	4	5	1	1	0
Abbreviations: Locus, the number identifier used to refer to independent loci identifed by this GWAS; uniqID, unique ID of SNPs consists of chromosome:position:allele1:allele2 where alleles are alphabetically ordered; SNP, single nucleotide polymorphism. The SNP listed is provided in the input GWAS, otherwise extracted from the specified reference panel; chr, chromosome; pos, position on hg19; A1, coded/effect/risk allele if it is provided in the input GWAS summary statistics file (if not, this is the alternative (minor) allele in the reference panel); A2, non-coded/non-effect/non-risk allele if it is provided in the input GWAS summary statistics file (if not, this is the reference (major) allele in the reference panel); MAF, minor allele frequency computed based on the reference panel; GWAS Beta, beta provided in the input GWAS summary statistics file if available (non-GWAS tagged SNPs, which do not exist in input file but are extracted from the reference panel, have "NA" instead); GWAS p, p-value provided in the input GWAS summary statistics file (non-GWAS tagged SNPs, which do not exist in input file but are extracted from the reference panel, have "NA" instead); r2, the maximum r2 of the SNP with one of the independent significant SNP (this doesn't have to be top lead SNPs in the genomic loci); IndSigSNP, rsID of a independent significant SNP which has the maximum r2 of the SNP; nearestGene, the nearest Gene of the SNP based on ANNOVAR annotations (note that ANNOVAR annotates "consequence" function by prioritising the most deleterious annotation for SNPs which are locating a genomic region where multiple genes are overlapped; genes are encoded in symbol, if it is available, otherwise Ensembl ID); dist, distance to the nearest gene (SNPs which are located in the gene body or 1kb up- or down-stream of TSS or TES have 0); func, functional consequence of the SNP on the gene obtained from ANNOVAR. For exonic SNPs, detail annotation (e.g. non-synonymous, stop gain and so on) is available in ANNOVAR table (annov.txt); CADD, CADD score which is computed based on 63 annotations ('NA' if not available); RDB, RegulomeDB score which is the categorical score (from 1a to 7; 1a is the highest score that the SNP has the most biological evidence to be regulatory element); minChrState, the minimum 15-core chromatin state across 127 tissue/cell type; commonChrState, the most common 15-core chromatin state across 127 tissue/cell types; posMapFilt, whether the SNP was used for positional mapping or not (1 is used, otherwise 0; when positional mapping is not performed, all SNPs have 0); eqtlMapFilt, whether the SNP was used for eQTL mapping or not (1 is used, otherwise 0; when eQTL mapping is not performed, all SNPs have 0); ciMapFilt, whether the SNP was used for chromatin interaction mapping or not (1 is used, otherwise 0; when chromatin interaction mapping is not performed, all SNPs have 0).
Return to index

### Sheet: ST11
Supplementary Table 11. Locus window definitions before and after fine-mapping
Locus	Chromosome	Original start position	Original stop position	Original number of markers in set	Fine-mapped start position	Fine-maped stop position	Number of SNPs in 95% credible set
1	1	35664657	36375226	597	35688541	35847032	4
2	1	38198744	38459210	499	38235343	38449910	24
3	1	66392405	66547212	420	66399895	66542025	22
4	1	73275828	74099273	2099	73766431	73991651	140
6	1	181698693	181747349	98	181698693	181747349	10
7	1	191154894	191418368	566	191163957	191418368	23
8	1	214094735	214139159	106	214097482	214134251	10
9	2	22430795	22613427	427	22430795	22466171	17
10	2	27186507	27345484	170	27194013	27340819	32
11	2	124953763	125053393	321	124954858	125021041	20
12	2	138097204	138334702	471	138193308	138318109	24
13	2	144145478	144272229	347	144151802	144263280	8
14	2	161866881	162095003	458	161877629	162095003	7
15	3	16843737	16879208	157	16851202	16852736	2
16	3	18611283	18824298	772	N/Aa	N/Aa	N/Aa
17	3	43249957	43594564	551	43256744	43591405	35
18	3	49734229	50644134	1095	49734229	49882349	35
19	3	71303875	71344078	135	N/Aa	N/Aa	N/Aa
21	4	25342606	25408838	171	25408838	25408838	1
23	5	61398053	61683591	558	61480775	61516625	12
24	5	92376460	92535852	332	92430370	92535852	42
25	5	103791044	104055261	816	103802354	104006667	23
26	5	106118410	106215439	303	106118791	106210433	17
27	5	106918329	107060400	374	106985611	107055609	21
28	5	107349092	107769562	853	107349092	107558048	31
29	5	139517197	139700608	299	139532538	139700608	36
31	5	152505453	152610561	342	152516889	152603307	25
32	5	153085668	153255743	443	153120264	153255743	35
33	5	155730681	155912474	569	155817679	155868442	19
34	5	164467717	164678946	838	164468960	164578495	46
35	6	25846381	29607101	N/Aa	N/Aa	N/Aa	N/Aa
36	6	100914602	101339400	1003	100964147	101337611	167
37	6	152201201	152264529	128	152215199	152235339	5
38	7	1809618	2110850	1172	1892309	2110346	58
39	7	3521658	3715667	719	3529490	3606338	63
40	7	12233848	12285140	259	12252659	12280730	68
41	7	21468640	21555536	243	21468640	21552995	25
43	7	82386297	82641937	569	N/Aa	N/Aa	N/Aa
44	7	104558434	105063372	794	104579775	104932936	31
45	7	113858363	114290415	592	114056055	114071035	4
46	7	114940147	115113279	443	114940147	115112776	14
47	7	117502574	117636111	287	N/Aa	N/Aa	N/Aa
49	7	126371011	126507903	314	126371011	126483559	17
50	8	9397184	9641034	N/Ab	N/Aa	N/Aa	N/Aa
51	8	143297329	143479815	577	143309504	143316970	2
53	9	31124452	31251063	488	31165966	31249989	36
54	9	96181075	96381916	606	96214928	96343060	25
56	9	137932302	137965157	167	137932302	137962268	24
58	10	77537562	77660164	223	77561513	77622586	3
60	10	106563924	106830537	824	N/Aa	N/Aa	N/Aa
61	11	28642381	28695181	138	28642381	28688407	80
62	11	57369008	57681828	392	57433327	57663522	25
63	11	64567047	64584231	22	64572602	64581658	2
64	11	112826867	113034787	635	112827048	112903595	13
65	12	24166426	24225819	223	24181543	24199091	9
66	12	103447647	103556972	254	103541217	103556972	3
67	12	117649880	117700047	107	117652838	117700047	27
68	12	118585698	118888131	592	118586689	118879166	92
69	13	53865141	54039629	487	53896317	54035335	25
70	13	69561090	69687825	668	69569048	69664797	16
71	14	42036322	42697579	2117	42072408	42166111	24
72	14	47238606	47448072	496	47238606	47310983	14
73	14	69429386	69765644	727	N/Aa	N/Aa	N/Aa
74	14	103230005	103387971	325	103238458	103387971	32
75	15	77995949	78146382	488	78070743	78094807	15
76	15	91412850	91429042	39	91416550	91429042	4
77	16	6310645	6345984	164	6315880	6345924	6
80	16	60644510	60745208	264	60665658	60735874	24
81	17	30173581	30571416	N/Aa	N/Aa	N/Aa	N/Aa
82	17	43460181	44865603	2800	43471489	44863133	252
83	17	65822573	66098979	447	65825354	66097802	130
85	18	26570584	26611564	109	26570584	26582275	27
87	18	50555225	51055069	1381	50589083	50949402	48
88	18	53072319	53464917	584	53248151	53349931	5
89	19	18412122	18444809	71	18415850	18439383	6
90	20	44680853	44749251	164	44680853	44747947	10
91	X	21193426	21569920	N/Ab	N/Ab	N/Ab	N/Ab
92	X	24612399	24966468	N/Ab	N/Ab	N/Ab	N/Ab
93	X	117332775	117348033	N/Ab	N/Ab	N/Ab	N/Ab
94	X	130418693	130562260	N/Ab	N/Ab	N/Ab	N/Ab
95	X	149711857	149927617	N/Ab	N/Ab	N/Ab	N/Ab
a Fine-mapping did not return a credible set.
b X chromosome data was not available in reference.
Abbreviations: Locus, the number identifier used to refer to independent loci identifed by this GWAS; start, start of locus; stop, end of locus; N/A, not applicable.
Return to index

### Sheet: ST12
Supplementary Table 12. Finemapping poster importance probabilities for SNPs in credible sets
SNP	uniqID	Chr	Position	A1	A2	A1 Freq	GWAS p	credible set	PIP
rs1267042	2:162095003:C:T	2	162095003	T	C	0.3062	1.009e-08	1	0.861174
rs10184811	2:161957941:C:T	2	161957941	T	C	0.2843	1.163e-08	1	0.00753905
rs1267063	2:162002267:A:T	2	162002267	A	T	0.2932	3.889e-09	1	0.0212055
rs1267068	2:162012135:G:T	2	162012135	T	G	0.3032	1.178e-08	1	0.00745613
rs197261	2:161904823:A:G	2	161904823	A	G	0.2823	2.051e-09	1	0.0388269
rs4293573	2:161877629:G:T	2	161877629	T	G	0.2883	1.007e-08	1	0.00865971
rs11688708	2:27199608:G:T	2	27199608	T	G	0.3807	5.106e-07	1	0.0568046
rs4572551	2:27194013:C:T	2	27194013	T	C	0.3797	6.089e-07	1	0.0482385
rs7585410	2:27202120:A:G	2	27202120	A	G	0.3817	6.276e-07	1	0.0160086
rs11687536	2:27199754:A:G	2	27199754	A	G	0.3807	5.723e-07	1	0.0117667
rs13020526	2:27204650:C:T	2	27204650	T	C	0.3817	1.035e-06	1	0.0068162
rs11680633	2:27224209:C:T	2	27224209	T	C	0.3807	7.914e-07	1	0.00890116
rs1440044	2:27226954:A:G	2	27226954	A	G	0.3817	5.271e-08	1	0.00702341
rs10193722	2:22439514:A:C	2	22439514	A	C	0.4632	1.289e-17	1	0.326542
rs10865093	2:22459372:C:T	2	22459372	T	C	0.4602	2.406e-18	1	0.279104
rs4557006	2:22443840:A:G	2	22443840	A	G	0.4652	5.924e-18	1	0.185236
rs6759922	2:22450249:A:G	2	22450249	A	G	0.4592	1.134e-18	1	0.037534
rs13387644	2:22448443:A:G	2	22448443	A	G	0.4622	2.357e-18	1	0.0199627
rs7599198	2:22451138:A:T	2	22451138	A	T	0.4602	3.289e-18	1	0.0149608
rs7559944	2:22466025:A:C	2	22466025	A	C	0.4632	3.513e-18	1	0.013416
rs11124327	2:22450730:C:T	2	22450730	T	C	0.4612	4.594e-18	1	0.0122278
rs13387284	2:22448133:A:G	2	22448133	A	G	0.4612	4.421e-18	1	0.0114884
rs10187728	2:22464538:A:G	2	22464538	A	G	0.4592	4.535e-18	1	0.0112482
rs1554266	2:22430795:C:T	2	22430795	T	C	0.4622	4.357e-18	1	0.0110668
rs4073951	2:22463471:C:T	2	22463471	T	C	0.4592	4.88e-18	1	0.0105873
rs7424912	2:22465083:A:C	2	22465083	A	C	0.4592	5.842e-18	1	0.0090273
rs4321395	2:22444221:A:G	2	22444221	A	G	0.4642	5.783e-18	1	0.00893401
rs10171148	2:22466171:A:C	2	22466171	A	C	0.4622	5.566e-18	1	0.00892978
rs4330131	2:22445880:A:G	2	22445880	A	G	0.4642	6.127e-18	1	0.00851822
rs4258826	2:22455419:A:G	2	22455419	A	G	0.4652	6.809e-18	1	0.0085007
rs6968125	7:114940147:C:T	7	114940147	T	C	0.499	1.363e-06	1	0.00397908
rs7712317	5:153246661:C:T	5	153246661	T	C	0.1769	1.472e-08	1	0.0329397
rs2964022	5:153230748:A:G	5	153230748	A	G	0.1769	1.063e-08	1	0.0274238
rs4032977	5:153237143:A:T	5	153237143	A	T	0.1769	1.126e-08	1	0.0264973
rs1461237	5:153238323:C:T	5	153238323	T	C	0.1769	1.208e-08	1	0.0252954
rs2964017	5:153235286:C:T	5	153235286	T	C	0.1769	1.319e-08	1	0.0235561
rs6871988	5:153255743:A:G	5	153255743	A	G	0.1769	2.511e-08	1	0.0222912
rs1461236	5:153241171:A:G	5	153241171	A	G	0.1759	1.522e-08	1	0.0212105
rs4257818	5:152589191:A:C	5	152589191	A	C	0.3966	2.816e-09	1	0.774136
rs17581550	5:152591126:A:G	5	152591126	A	G	0.3946	8.467e-08	1	0.133047
rs753768	5:152516889:A:T	5	152516889	A	T	0.4016	1.551e-07	1	0.107409
rs17503085	5:152586096:G:T	5	152586096	T	G	0.3946	8.01e-08	1	0.0673026
rs17503711	5:152602565:A:G	5	152602565	A	G	0.3946	6.166e-08	1	0.0363295
rs4623206	5:152589240:A:T	5	152589240	A	T	0.3946	9.398e-08	1	0.0308244
rs4958629	5:152601759:A:G	5	152601759	A	G	0.3946	5.393e-08	1	0.00255266
rs10039295	5:152600237:C:T	5	152600237	T	C	0.3946	5.581e-08	1	0.0025082
rs11167616	5:152600140:C:T	5	152600140	T	C	0.3946	5.625e-08	1	0.00249371
rs17503738	5:152603307:C:T	5	152603307	T	C	0.3956	5.653e-08	1	0.00248645
rs55674988	5:152599967:C:T	5	152599967	T	C	0.3956	6.016e-08	1	0.00241008
rs56376647	5:152599592:C:G	5	152599592	C	G	0.3936	6.307e-08	1	0.00235736
rs2194102	5:152586613:G:T	5	152586613	T	G	0.3946	6.437e-08	1	0.00233237
rs55727014	5:152596177:A:G	5	152596177	A	G	0.3946	6.459e-08	1	0.00233188
rs55933127	5:152599951:C:G	5	152599951	C	G	0.3956	6.735e-08	1	0.00228269
rs28775574	5:152587594:C:T	5	152587594	T	C	0.3946	6.729e-08	1	0.00228253
rs9968680	5:152587558:C:T	5	152587558	T	C	0.3946	6.806e-08	1	0.00227056
rs9968678	5:152587419:C:T	5	152587419	T	C	0.3946	6.9e-08	1	0.00225829
rs9968739	5:152587409:C:T	5	152587409	T	C	0.3946	6.934e-08	1	0.00225242
rs9968737	5:152587371:C:T	5	152587371	T	C	0.3946	7.058e-08	1	0.00223532
rs9968677	5:152587122:C:T	5	152587122	T	C	0.3946	7.164e-08	1	0.00221847
rs17581704	5:152592203:A:G	5	152592203	A	G	0.3946	7.449e-08	1	0.00217966
rs2194103	5:152586318:A:T	5	152586318	A	T	0.3946	7.657e-08	1	0.00215283
rs1422555	5:152585458:G:T	5	152585458	T	G	0.3946	7.657e-08	1	0.0021528
rs17503470	5:152591716:C:T	5	152591716	T	C	0.3946	7.701e-08	1	0.00214753
rs17254786	3:43288627:A:C	3	43288627	A	C	0.1521	1.269e-09	1	0.139946
rs6791526	3:43256744:C:T	3	43256744	T	C	0.1551	9.823e-10	1	0.0267938
rs17320570	3:43286582:A:C	3	43286582	A	C	0.1531	3.294e-09	1	0.018232
rs62085661	17:66097802:C:G	17	66097802	C	G	0.2813	1.088e-08	1	0.0363021
rs62085660	17:66097739:C:G	17	66097739	C	G	0.2813	1.504e-08	1	0.026773
rs34417254	17:66097429:C:T	17	66097429	T	C	0.2813	1.515e-08	1	0.0177759
rs62084759	17:66097292:A:G	17	66097292	A	G	0.2823	9.67e-09	1	0.00623908
rs1681575	1:38240470:A:G	1	38240470	A	G	0.2684	8.835e-08	1	0.00560302
rs7575465	2:27291661:A:G	2	27291661	A	G	0.4523	1.876e-07	1	0.14381
rs1053609	2:27293150:G:T	2	27293150	T	G	0.3817	1.06e-06	1	0.0289133
rs10865461	2:27292651:C:T	2	27292651	T	C	0.3817	9.126e-07	1	0.00766689
rs11680096	2:27273571:C:T	2	27273571	T	C	0.3787	1.272e-06	1	0.00575058
rs11126836	2:27273128:C:T	2	27273128	T	C	0.3817	1.003e-06	1	0.00716388
rs1373273	13:53973351:A:C	13	53973351	A	C	0.4274	2.365e-08	1	0.402492
rs9316627	13:54018755:A:C	13	54018755	A	C	0.3688	7.455e-08	1	0.283148
rs4884468	13:54035335:A:G	13	54035335	A	G	0.4324	1.732e-07	1	0.0296377
rs4883696	13:54028549:C:G	13	54028549	C	G	0.4284	4.874e-08	1	0.00631165
rs9536421	13:54032012:A:C	13	54032012	A	C	0.4294	5.508e-08	1	0.00562231
rs9536420	13:54032004:A:G	13	54032004	A	G	0.4294	5.642e-08	1	0.00550559
rs1373280	13:54033168:C:T	13	54033168	T	C	0.4294	5.664e-08	1	0.00547681
rs9596807	13:53983855:C:T	13	53983855	T	C	0.4314	5.835e-08	1	0.0053352
rs9536422	13:54032378:A:C	13	54032378	A	C	0.4294	5.838e-08	1	0.0053352
rs4883690	13:54019093:C:G	13	54019093	C	G	0.3698	6.578e-08	1	0.00475573
rs7336156	13:54027066:A:G	13	54027066	A	G	0.4344	6.579e-08	1	0.00475573
rs2165985	13:53976774:A:C	13	53976774	A	C	0.4632	6.462e-06	1	0.00446653
rs6561725	13:54026890:A:G	13	54026890	A	G	0.4314	7.443e-08	1	0.00424118
rs4883678	13:53942632:A:G	13	53942632	A	G	0.4632	6.935e-06	1	0.00418451
rs1987942	13:54004785:C:T	13	54004785	T	C	0.3688	7.751e-08	1	0.00408984
rs7139640	13:53995887:C:T	13	53995887	T	C	0.3708	8.538e-08	1	0.00372582
rs1443917	13:54029409:C:T	13	54029409	T	C	0.3688	1.045e-07	1	0.00309499
rs12584829	13:54028935:G:T	13	54028935	T	G	0.3688	1.101e-07	1	0.00294021
rs967302	13:54002500:A:G	13	54002500	A	G	0.3718	1.198e-07	1	0.00272291
rs58472533	14:103385634:A:G	14	103385634	A	G	0.2097	1.828e-09	1	0.00551263
rs4906275	14:103387971:C:G	14	103387971	C	G	0.2217	2.061e-09	1	0.00493378
rs34811474	4:25408838:A:G	4	25408838	A	G	0.2167	2.948e-08	1	0.999862
rs6795944	3:43580243:C:T	3	43580243	T	C	0.1173	1.032e-10	1	0.200228
rs6802567	3:43537085:C:T	3	43537085	T	C	0.1193	1.741e-11	1	0.057066
rs7651078	3:43499018:A:G	3	43499018	A	G	0.1173	2.87e-11	1	0.0372314
rs72865005	3:43501988:C:T	3	43501988	T	C	0.1173	2.914e-11	1	0.0368103
rs72865025	3:43538293:C:T	3	43538293	T	C	0.1183	3.024e-11	1	0.0356168
rs1026888	3:43501399:C:G	3	43501399	C	G	0.1173	3.306e-11	1	0.0330954
rs113875112	3:43523763:C:T	3	43523763	T	C	0.1173	3.347e-11	1	0.0327511
rs6441778	3:43531918:A:T	3	43531918	A	T	0.1173	3.509e-11	1	0.0314932
rs2372435	3:43505963:A:G	3	43505963	A	G	0.1173	3.649e-11	1	0.0306232
rs113758058	3:43535282:C:T	3	43535282	T	C	0.1173	3.834e-11	1	0.0292868
rs72865029	3:43544147:G:T	3	43544147	T	G	0.1173	4.052e-11	1	0.0280252
rs7636753	3:43509838:A:T	3	43509838	A	T	0.1173	4.091e-11	1	0.0277637
rs72865027	3:43541195:C:T	3	43541195	T	C	0.1173	4.166e-11	1	0.0274111
rs10510737	3:43548659:A:G	3	43548659	A	G	0.1173	4.464e-11	1	0.0259371
rs6772068	3:43552728:C:T	3	43552728	T	C	0.1173	5.377e-11	1	0.0222141
rs17075754	3:43564734:C:T	3	43564734	T	C	0.1173	5.475e-11	1	0.0218563
rs78879443	3:43563334:C:T	3	43563334	T	C	0.1173	5.948e-11	1	0.0204555
rs922642	3:43558356:A:T	3	43558356	A	T	0.1183	6.743e-11	1	0.0184363
rs1842805	3:43591405:C:T	3	43591405	T	C	0.1163	9.985e-11	1	0.0134032
rs7650267	3:43467895:C:T	3	43467895	T	C	0.159	2.849e-09	1	0.00849906
rs72865013	3:43526814:C:T	3	43526814	T	C	0.1173	3.652e-11	1	0.0306694
rs35942385	2:144208523:G:T	2	144208523	T	G	0.3569	1.523e-07	1	0.267669
rs4273169	2:144231309:A:G	2	144231309	A	G	0.3588	1.714e-07	1	0.159909
rs28684621	2:144231584:G:T	2	144231584	T	G	0.3608	1.383e-07	1	0.0945622
rs12991555	2:144187516:A:T	2	144187516	A	T	0.3598	3.368e-07	1	0.0853911
rs28380327	2:144232491:A:T	2	144232491	A	T	0.3598	8.577e-08	1	0.0703847
rs4662327	2:144159751:A:G	2	144159751	A	G	0.3638	7.961e-07	1	0.0572898
rs10191758	2:144263280:A:G	2	144263280	A	G	0.3718	4.079e-08	1	0.207088
rs12949256	17:43507297:C:T	17	43507297	T	C	0.1938	7.753e-11	1	0.0925266
rs35327136	17:43487574:A:C	17	43487574	A	C	0.1928	7.695e-10	1	0.0306983
rs34018943	17:43508303:A:G	17	43508303	A	G	0.1938	1.18e-09	1	0.0306616
rs62064652	17:43509310:A:G	17	43509310	A	G	0.1928	8.542e-10	1	0.0278952
rs7222444	17:43507649:A:G	17	43507649	A	G	0.1938	1.192e-09	1	0.020229
rs34104358	17:43508616:G:T	17	43508616	T	G	0.1938	1.202e-09	1	0.0201096
rs55642947	17:43510187:C:G	17	43510187	C	G	0.1938	1.392e-09	1	0.0174496
rs56020833	17:43509778:C:T	17	43509778	T	C	0.1938	1.407e-09	1	0.0173469
rs12939187	17:43508223:G:T	17	43508223	T	G	0.1938	1.416e-09	1	0.0172449
rs12946723	17:43496828:C:T	17	43496828	T	C	0.1958	3.331e-11	1	0.00913109
rs35389313	17:43487424:C:T	17	43487424	T	C	0.1968	6.436e-10	1	0.0085464
rs34063617	17:43491003:A:G	17	43491003	A	G	0.1968	6.379e-10	1	0.00846528
rs34286926	17:43495852:A:G	17	43495852	A	G	0.1958	3.68e-11	1	0.00828871
rs73984391	17:43484598:G:T	17	43484598	T	G	0.1938	7.11e-10	1	0.00764265
rs7209501	17:43503294:A:C	17	43503294	A	C	0.1948	7.354e-10	1	0.00737231
rs36078910	17:43487217:A:G	17	43487217	A	G	0.1968	8.19e-10	1	0.00665843
rs62064653	17:43509316:C:T	17	43509316	T	C	0.1928	8.521e-10	1	0.00656389
rs12942951	17:43493835:C:T	17	43493835	T	C	0.1909	4.831e-11	1	0.00640999
rs4763	17:43471489:A:G	17	43471489	A	G	0.1909	2.458e-09	1	0.0049432
rs62064603	17:43484496:C:T	17	43484496	T	C	0.1938	1.167e-09	1	0.00477014
rs76344126	17:43503284:A:G	17	43503284	A	G	0.1938	1.188e-09	1	0.00468608
rs7220206	17:43507403:A:G	17	43507403	A	G	0.1938	7.625e-11	1	0.00415566
rs56168933	17:43512318:A:G	17	43512318	A	G	0.1938	7.852e-11	1	0.00402604
rs56236914	17:43483551:C:T	17	43483551	T	C	0.1938	1.734e-09	1	0.00327057
rs55648326	17:43501591:C:T	17	43501591	T	C	0.1958	5.067e-10	1	0.000684345
rs62064641	17:43488792:C:T	17	43488792	T	C	0.1968	5.219e-10	1	0.000663939
rs62064646	17:43500587:A:G	17	43500587	A	G	0.1958	5.457e-10	1	0.000636415
rs34915103	17:43493560:C:G	17	43493560	C	G	0.1968	5.938e-10	1	0.000588365
rs7222389	17:43501442:C:T	17	43501442	T	C	0.1958	6.135e-10	1	0.00057089
rs62064649	17:43502111:A:G	17	43502111	A	G	0.1958	6.228e-10	1	0.000564051
rs12952764	17:43497210:A:G	17	43497210	A	G	0.1958	6.273e-10	1	0.000557295
rs8071011	17:43488382:C:T	17	43488382	T	C	0.1968	6.373e-10	1	0.000550622
rs35626715	17:43502241:C:T	17	43502241	T	C	0.1958	6.485e-10	1	0.000540767
rs71373560	17:43493504:C:T	17	43493504	T	C	0.1968	6.523e-10	1	0.000537522
rs56212100	17:43501940:A:G	17	43501940	A	G	0.1968	6.598e-10	1	0.000531093
rs62064647	17:43500621:A:G	17	43500621	A	G	0.1958	6.647e-10	1	0.000527907
rs12942666	17:43499839:A:G	17	43499839	A	G	0.1958	6.76e-10	1	0.000521596
rs35884427	17:43495216:A:G	17	43495216	A	G	0.1968	6.84e-10	1	0.000515362
rs12940792	17:43492357:C:T	17	43492357	T	C	0.1968	6.858e-10	1	0.000512274
rs35519908	17:43499328:C:T	17	43499328	T	C	0.1958	6.862e-10	1	0.000512274
rs12947718	17:43493101:A:G	17	43493101	A	G	0.1968	6.883e-10	1	0.000512274
rs56378631	17:43496465:C:T	17	43496465	T	C	0.1958	6.925e-10	1	0.000509204
rs34792542	17:43498181:A:G	17	43498181	A	G	0.1958	7.143e-10	1	0.000494139
rs35420583	17:43498180:C:T	17	43498180	T	C	0.1958	8.12e-10	1	0.00043831
rs62064643	17:43490853:A:G	17	43490853	A	G	0.1948	1.002e-09	1	0.000357813
rs62064645	17:43500477:A:G	17	43500477	A	G	0.1938	1.095e-09	1	0.000329239
rs62064637	17:43485551:G:T	17	43485551	T	G	0.1938	1.184e-09	1	0.000304805
rs34465449	17:43511435:A:C	17	43511435	A	C	0.1938	1.462e-09	1	0.000249329
rs12946900	17:43512206:A:G	17	43512206	A	G	0.1938	1.463e-09	1	0.000249329
rs2028078	17:43475929:A:G	17	43475929	A	G	0.1938	1.513e-09	1	0.000242094
rs62064598	17:43474668:C:G	17	43474668	C	G	0.1938	1.213e-09	1	0.000299436
rs2696532	17:44355602:A:G	17	44355602	A	G	0.2366	1.478e-09	1	0.000247865
rs239223	6:101112345:A:G	6	101112345	A	G	0.4592	6.867e-08	1	0.150615
rs239239	6:101094554:A:G	6	101094554	A	G	0.4592	1.093e-07	1	0.097153
rs41288423	6:101166095:A:G	6	101166095	A	G	0.4771	1.48e-07	1	0.0734277
rs151572	6:101110984:C:T	6	101110984	T	C	0.4592	8.502e-08	1	0.0583743
rs239236	6:101099217:A:G	6	101099217	A	G	0.4751	8.899e-08	1	0.0560147
rs239238	6:101094880:G:T	6	101094880	T	G	0.4592	1.397e-07	1	0.0368275
rs2062635	6:101002659:A:G	6	101002659	A	G	0.4642	9.433e-07	1	0.0270053
rs2062634	6:101002618:C:G	6	101002618	C	G	0.4642	1.027e-06	1	0.0121002
rs180963	6:101127213:C:T	6	101127213	T	C	0.4761	4.557e-08	1	0.00680955
rs239189	6:101128787:C:T	6	101128787	T	C	0.4592	4.726e-08	1	0.00656311
rs239201	6:101123993:A:T	6	101123993	A	T	0.4592	5.583e-08	1	0.00563644
rs369125	6:101118400:A:G	6	101118400	A	G	0.4592	5.693e-08	1	0.00551969
rs239190	6:101129067:C:T	6	101129067	T	C	0.4592	5.849e-08	1	0.00537726
rs151640	6:101111521:A:C	6	101111521	A	C	0.4751	6.161e-08	1	0.0051304
rs239219	6:101116146:C:T	6	101116146	T	C	0.4592	6.358e-08	1	0.00497237
rs239230	6:101105862:A:C	6	101105862	A	C	0.4592	6.856e-08	1	0.00464702
rs239226	6:101107969:C:G	6	101107969	C	G	0.4592	6.867e-08	1	0.00464702
rs151637	6:101104191:C:T	6	101104191	T	C	0.4592	7.078e-08	1	0.00450438
rs239203	6:101119546:G:T	6	101119546	T	G	0.4592	7.156e-08	1	0.00445785
rs239221	6:101113085:A:G	6	101113085	A	G	0.4592	7.206e-08	1	0.00443477
rs239231	6:101105022:A:G	6	101105022	A	G	0.4592	7.891e-08	1	0.00408186
rs239229	6:101105975:C:T	6	101105975	T	C	0.4592	8.058e-08	1	0.00399826
rs239197	6:101133600:C:T	6	101133600	T	C	0.4592	8.306e-08	1	0.00387618
rs239227	6:101107089:C:G	6	101107089	C	G	0.4592	8.585e-08	1	0.00375796
rs239222	6:101112817:A:T	6	101112817	A	T	0.4592	8.598e-08	1	0.00375796
rs239204	6:101135580:C:T	6	101135580	T	C	0.4592	9.089e-08	1	0.00356915
rs454747	6:101055566:C:T	6	101055566	T	C	0.4742	9.522e-08	1	0.0034252
rs12209887	6:101156806:A:G	6	101156806	A	G	0.4771	9.583e-08	1	0.00339016
rs395521	6:101054999:C:T	6	101054999	T	C	0.4592	9.998e-08	1	0.00327042
rs239234	6:101101234:A:G	6	101101234	A	G	0.4751	1.012e-07	1	0.00323702
rs240115	6:101053069:C:T	6	101053069	T	C	0.4592	1.052e-07	1	0.00312288
rs239232	6:101103038:A:G	6	101103038	A	G	0.4592	1.059e-07	1	0.00309104
rs239245	6:101090377:A:C	6	101090377	A	C	0.4592	1.091e-07	1	0.00301291
rs239246	6:101089134:A:G	6	101089134	A	G	0.4592	1.118e-07	1	0.00293682
rs239235	6:101100528:A:G	6	101100528	A	G	0.4592	1.118e-07	1	0.00293682
rs12193960	6:101150326:C:T	6	101150326	T	C	0.4612	1.18e-07	1	0.00280484
rs240146	6:101078718:A:G	6	101078718	A	G	0.4592	1.2e-07	1	0.00274817
rs239237	6:101094940:A:G	6	101094940	A	G	0.4592	1.203e-07	1	0.00274817
rs240145	6:101079610:A:C	6	101079610	A	C	0.4592	1.207e-07	1	0.00273419
rs4571568	6:101223955:A:T	6	101223955	A	T	0.4781	1.207e-07	1	0.00273419
rs240147	6:101078300:A:G	6	101078300	A	G	0.4592	1.219e-07	1	0.00272028
rs6938440	6:101152009:C:T	6	101152009	T	C	0.4612	1.226e-07	1	0.00270645
rs10872628	6:101176349:A:G	6	101176349	A	G	0.4781	1.232e-07	1	0.00269269
rs6904959	6:101157916:C:T	6	101157916	T	C	0.4771	1.243e-07	1	0.00266538
rs1039032	6:101161931:C:T	6	101161931	T	C	0.4771	1.246e-07	1	0.00266538
rs239248	6:101088315:A:T	6	101088315	A	T	0.4592	1.255e-07	1	0.00263837
rs239218	6:101148692:C:T	6	101148692	T	C	0.4781	1.268e-07	1	0.00261163
rs10872634	6:101199579:C:T	6	101199579	T	C	0.4781	1.268e-07	1	0.00261163
rs6916468	6:101160325:C:G	6	101160325	C	G	0.4771	1.311e-07	1	0.0025331
rs240143	6:101080621:A:G	6	101080621	A	G	0.4592	1.314e-07	1	0.0025331
rs239208	6:101139285:A:G	6	101139285	A	G	0.4781	1.34e-07	1	0.00248212
rs183566	6:101142605:A:T	6	101142605	A	T	0.4781	1.344e-07	1	0.00248212
rs9404053	6:101254456:A:G	6	101254456	A	G	0.4891	1.344e-07	1	0.00248212
rs13196803	6:101188052:A:T	6	101188052	A	T	0.4781	1.347e-07	1	0.00246954
rs13208757	6:101175014:C:T	6	101175014	T	C	0.4761	1.349e-07	1	0.00246954
rs11752659	6:101212241:A:G	6	101212241	A	G	0.4781	1.35e-07	1	0.00246954
rs239217	6:101148311:C:T	6	101148311	T	C	0.4612	1.367e-07	1	0.00244458
rs12195369	6:101204106:A:G	6	101204106	A	G	0.4781	1.373e-07	1	0.00243219
rs151573	6:101086333:C:T	6	101086333	T	C	0.4592	1.388e-07	1	0.00240762
rs7747014	6:101201898:G:T	6	101201898	T	G	0.4781	1.396e-07	1	0.00239544
rs239247	6:101088350:C:T	6	101088350	T	C	0.4592	1.399e-07	1	0.00238331
rs12201852	6:101149576:C:T	6	101149576	T	C	0.4622	1.404e-07	1	0.00238331
rs705583	6:101261408:A:C	6	101261408	A	C	0.4781	1.413e-07	1	0.00237125
rs1039031	6:101161812:A:G	6	101161812	A	G	0.4771	1.417e-07	1	0.00235925
rs6909880	6:101179354:G:T	6	101179354	T	G	0.4781	1.419e-07	1	0.00235925
rs239249	6:101087081:A:G	6	101087081	A	G	0.4592	1.446e-07	1	0.00231189
rs6907240	6:101153782:C:T	6	101153782	T	C	0.4612	1.449e-07	1	0.00231189
rs2036052	6:101154909:A:G	6	101154909	A	G	0.4612	1.481e-07	1	0.00226551
rs239216	6:101147892:G:T	6	101147892	T	G	0.4612	1.499e-07	1	0.00224269
rs6907444	6:101163606:G:T	6	101163606	T	G	0.4771	1.502e-07	1	0.00223136
rs705584	6:101261553:C:T	6	101261553	T	C	0.4781	1.504e-07	1	0.00223136
rs240113	6:101058886:A:G	6	101058886	A	G	0.4612	1.514e-07	1	0.0022201
rs10457844	6:101196532:A:T	6	101196532	A	T	0.4781	1.521e-07	1	0.00220889
rs11155666	6:101234841:C:G	6	101234841	C	G	0.4781	1.525e-07	1	0.00220889
rs239242	6:101092776:C:T	6	101092776	T	C	0.4592	1.53e-07	1	0.00219775
rs7451736	6:101189901:C:T	6	101189901	T	C	0.4791	1.539e-07	1	0.00218666
rs705585	6:101262409:A:G	6	101262409	A	G	0.4781	1.547e-07	1	0.00217563
rs1336245	6:101197640:A:T	6	101197640	A	T	0.4791	1.556e-07	1	0.00216466
rs6922219	6:101153907:C:G	6	101153907	C	G	0.4622	1.567e-07	1	0.00215374
rs12212736	6:101151410:C:T	6	101151410	T	C	0.4612	1.568e-07	1	0.00214289
rs58266877	6:101156284:C:T	6	101156284	T	C	0.4612	1.573e-07	1	0.00214289
rs2132169	6:101177663:A:C	6	101177663	A	C	0.4781	1.574e-07	1	0.00214289
rs9386257	6:101252069:A:T	6	101252069	A	T	0.4891	1.578e-07	1	0.00213208
rs6905221	6:101151537:A:G	6	101151537	A	G	0.4612	1.579e-07	1	0.00213208
rs11155596	6:101152631:A:G	6	101152631	A	G	0.4612	1.579e-07	1	0.00213208
rs11155638	6:101203801:A:T	6	101203801	A	T	0.4781	1.581e-07	1	0.00213208
rs1336251	6:101247698:C:T	6	101247698	T	C	0.4881	1.592e-07	1	0.00212134
rs11155635	6:101199367:C:T	6	101199367	T	C	0.4791	1.594e-07	1	0.00211065
rs239209	6:101140977:C:T	6	101140977	T	C	0.4781	1.601e-07	1	0.00211065
rs12210255	6:101187540:C:G	6	101187540	C	G	0.4791	1.605e-07	1	0.00210002
rs11155610	6:101170233:C:T	6	101170233	T	C	0.4612	1.606e-07	1	0.00210002
rs1039030	6:101198707:A:G	6	101198707	A	G	0.4791	1.61e-07	1	0.00210002
rs11155618	6:101181811:C:T	6	101181811	T	C	0.4791	1.613e-07	1	0.00208944
rs12209777	6:101156639:A:G	6	101156639	A	G	0.4781	1.616e-07	1	0.00208944
rs9404049	6:101237129:A:C	6	101237129	A	C	0.4891	1.626e-07	1	0.00207892
rs10457849	6:101245591:C:T	6	101245591	T	C	0.4771	1.64e-07	1	0.00205804
rs239206	6:101137332:G:T	6	101137332	T	G	0.4612	1.641e-07	1	0.00205804
rs11155637	6:101203592:A:G	6	101203592	A	G	0.4781	1.644e-07	1	0.00205804
rs9498390	6:101241438:A:T	6	101241438	A	T	0.4891	1.646e-07	1	0.00204769
rs10457077	6:101196767:C:T	6	101196767	T	C	0.4791	1.648e-07	1	0.00204769
rs6925840	6:101209386:C:T	6	101209386	T	C	0.4781	1.662e-07	1	0.00203738
rs12194255	6:101168439:A:G	6	101168439	A	G	0.4781	1.677e-07	1	0.00201694
rs12216199	6:101152723:A:C	6	101152723	A	C	0.4612	1.681e-07	1	0.00201694
rs3811078	6:101247503:C:T	6	101247503	T	C	0.4891	1.699e-07	1	0.0019967
rs35967345	6:101187858:G:T	6	101187858	T	G	0.4791	1.705e-07	1	0.00198667
rs11155606	6:101163915:C:T	6	101163915	T	C	0.4612	1.72e-07	1	0.00196675
rs6570922	6:101177262:C:T	6	101177262	T	C	0.4781	1.722e-07	1	0.00196675
rs7746947	6:101188708:A:G	6	101188708	A	G	0.4791	1.727e-07	1	0.00196675
rs240780	6:100964147:C:G	6	100964147	C	G	0.4205	1.614e-05	1	0.00195782
rs4839789	6:101233235:A:T	6	101233235	A	T	0.4891	1.743e-07	1	0.00194704
rs11155623	6:101184373:A:G	6	101184373	A	G	0.4781	1.758e-07	1	0.00192753
rs7748644	6:101166809:G:T	6	101166809	T	G	0.4791	1.776e-07	1	0.00190823
rs240154	6:101065792:G:T	6	101065792	T	G	0.4592	1.778e-07	1	0.00190823
rs239215	6:101147426:A:G	6	101147426	A	G	0.4781	1.783e-07	1	0.00190823
rs12207086	6:101150463:A:G	6	101150463	A	G	0.4622	1.788e-07	1	0.00189865
rs239211	6:101144965:G:T	6	101144965	T	G	0.4612	1.812e-07	1	0.00187965
rs9390679	6:101216102:C:T	6	101216102	T	C	0.4891	1.814e-07	1	0.00187022
rs9399685	6:101204318:C:G	6	101204318	C	G	0.4901	1.816e-07	1	0.00187022
rs9322174	6:101204193:C:G	6	101204193	C	G	0.4881	1.824e-07	1	0.00186085
rs12214151	6:101159516:G:T	6	101159516	T	G	0.4612	1.829e-07	1	0.00186085
rs12210550	6:101245065:A:C	6	101245065	A	C	0.4781	1.841e-07	1	0.00185152
rs12664626	6:101195720:A:G	6	101195720	A	G	0.4791	1.848e-07	1	0.00184224
rs12199888	6:101154419:A:T	6	101154419	A	T	0.4612	1.85e-07	1	0.00184224
rs4840155	6:101253942:G:T	6	101253942	T	G	0.4891	1.851e-07	1	0.00184224
rs2132168	6:101178491:A:G	6	101178491	A	G	0.4791	1.868e-07	1	0.00182382
rs7754085	6:101220806:A:T	6	101220806	A	T	0.4891	1.87e-07	1	0.00182382
rs4839792	6:101253788:A:T	6	101253788	A	T	0.4871	1.873e-07	1	0.00182382
rs10223467	6:101207589:A:G	6	101207589	A	G	0.4891	1.873e-07	1	0.00181468
rs35168784	6:101183499:C:T	6	101183499	T	C	0.4781	1.897e-07	1	0.00179655
rs1070990	6:101264412:A:T	6	101264412	A	T	0.4781	1.907e-07	1	0.00178756
rs10872622	6:101165017:C:T	6	101165017	T	C	0.4771	1.91e-07	1	0.00178756
rs239207	6:101137765:A:C	6	101137765	A	C	0.4612	1.913e-07	1	0.00178756
rs7740783	6:101263516:C:T	6	101263516	T	C	0.4901	1.914e-07	1	0.00178756
rs6925823	6:101179273:A:C	6	101179273	A	C	0.4791	1.929e-07	1	0.00176971
rs12212435	6:101196080:C:T	6	101196080	T	C	0.4791	1.949e-07	1	0.00175204
rs9322212	6:101248474:C:T	6	101248474	T	C	0.4891	1.954e-07	1	0.00175204
rs9322181	6:101221630:A:C	6	101221630	A	C	0.4891	1.957e-07	1	0.00174328
rs1336244	6:101197953:C:T	6	101197953	T	C	0.4791	1.966e-07	1	0.00174328
rs4840154	6:101225723:A:C	6	101225723	A	C	0.4891	1.99e-07	1	0.00171726
rs4463266	6:101223997:C:T	6	101223997	T	C	0.4891	1.994e-07	1	0.00171726
rs7746961	6:101215244:A:G	6	101215244	A	G	0.4901	2.004e-07	1	0.00170867
rs4840148	6:101182500:A:G	6	101182500	A	G	0.4791	2.005e-07	1	0.00170867
rs9386250	6:101204126:A:G	6	101204126	A	G	0.4891	2.017e-07	1	0.00170014
rs4840147	6:101182323:C:T	6	101182323	T	C	0.4791	2.018e-07	1	0.00170014
rs6932158	6:101246010:C:T	6	101246010	T	C	0.4871	2.021e-07	1	0.00169164
rs6570930	6:101181258:A:C	6	101181258	A	C	0.4791	2.064e-07	1	0.0016581
rs9404054	6:101256597:A:G	6	101256597	A	G	0.4891	2.07e-07	1	0.0016581
rs12206838	6:101180128:A:G	6	101180128	A	G	0.4791	2.076e-07	1	0.00164983
rs9399694	6:101257877:A:G	6	101257877	A	G	0.4891	2.083e-07	1	0.00164983
rs9404052	6:101249718:C:T	6	101249718	T	C	0.4891	2.142e-07	1	0.00160908
rs9390685	6:101224725:A:T	6	101224725	A	T	0.4891	2.147e-07	1	0.00160106
rs12213201	6:101176285:A:C	6	101176285	A	C	0.4791	2.149e-07	1	0.00160106
rs6925316	6:101209137:C:G	6	101209137	C	G	0.4891	2.15e-07	1	0.00160106
rs11155653	6:101217123:A:G	6	101217123	A	G	0.4781	2.157e-07	1	0.00159308
rs12175456	6:101219511:A:T	6	101219511	A	T	0.4891	2.161e-07	1	0.00159308
rs9322213	6:101248480:C:T	6	101248480	T	C	0.4881	2.168e-07	1	0.00158514
rs4840151	6:101184915:C:T	6	101184915	T	C	0.4791	2.173e-07	1	0.00158514
rs11155659	6:101222568:A:G	6	101222568	A	G	0.4781	2.213e-07	1	0.00156157
rs9390681	6:101218994:A:T	6	101218994	A	T	0.4891	2.246e-07	1	0.00153836
rs9485410	6:101261007:C:T	6	101261007	T	C	0.4911	2.265e-07	1	0.00152309
rs7753317	6:101220433:A:G	6	101220433	A	G	0.4891	2.275e-07	1	0.00151551
rs11155673	6:101243283:A:T	6	101243283	A	T	0.4891	2.293e-07	1	0.00150797
rs7768210	6:101261494:C:T	6	101261494	T	C	0.4911	2.296e-07	1	0.00150797
rs12216304	6:101174161:A:G	6	101174161	A	G	0.4612	2.303e-07	1	0.00150047
rs12660725	6:100978570:C:T	6	100978570	T	C	0.4662	8.693e-07	1	0.0291297
rs2001102	6:100978351:C:T	6	100978351	T	C	0.4662	8.931e-07	1	0.0284477
rs1976053	17:65833002:C:G	17	65833002	C	G	0.2167	5.611e-10	1	0.0949486
rs12452511	17:65832576:A:G	17	65832576	A	G	0.2157	1.094e-09	1	0.0727415
rs12451707	17:65871598:A:G	17	65871598	A	G	0.2147	1.022e-09	1	0.0537549
rs4318247	17:65882172:A:G	17	65882172	A	G	0.2147	1.07e-09	1	0.051566
rs73338706	17:65926604:C:T	17	65926604	T	C	0.2177	6.838e-11	1	0.0446575
rs61676547	17:65892507:C:G	17	65892507	C	G	0.2147	1.337e-10	1	0.0236354
rs34872586	17:65863466:C:T	17	65863466	T	C	0.2147	1.615e-10	1	0.019725
rs61067468	17:65866035:A:G	17	65866035	A	G	0.2137	1.847e-10	1	0.0174202
rs4271626	17:65930133:A:G	17	65930133	A	G	0.2147	3.758e-10	1	0.00885685
rs12602655	17:65909442:A:G	17	65909442	A	G	0.2147	3.761e-10	1	0.00885685
rs2052187	17:65834737:C:T	17	65834737	T	C	0.2167	3.802e-10	1	0.00874954
rs56393562	17:65933918:C:T	17	65933918	T	C	0.2147	3.873e-10	1	0.00859107
rs62085992	17:65923083:A:T	17	65923083	A	T	0.2147	3.875e-10	1	0.00859107
rs62085993	17:65923152:C:T	17	65923152	T	C	0.2147	4.02e-10	1	0.00828291
rs8074078	17:65838743:G:T	17	65838743	T	G	0.2167	4.251e-10	1	0.00788959
rs1966410	17:65837215:C:T	17	65837215	T	C	0.2167	4.718e-10	1	0.00711616
rs1976054	17:65833224:G:T	17	65833224	T	G	0.2167	4.771e-10	1	0.00703043
rs7208909	17:65833546:C:T	17	65833546	T	C	0.2167	4.826e-10	1	0.00698797
rs7223813	17:65945840:A:G	17	65945840	A	G	0.2157	4.897e-10	1	0.00686214
rs7216064	17:65898809:A:G	17	65898809	A	G	0.2137	5.108e-10	1	0.00661743
rs8067892	17:65837983:A:G	17	65837983	A	G	0.2167	5.133e-10	1	0.00657752
rs7209675	17:65831258:A:T	17	65831258	A	T	0.2167	5.151e-10	1	0.00653786
rs1599859	17:65837193:C:G	17	65837193	C	G	0.2167	5.307e-10	1	0.00638166
rs7218014	17:65832016:C:T	17	65832016	T	C	0.2187	5.38e-10	1	0.00630501
rs6504543	17:65837659:C:T	17	65837659	T	C	0.2167	5.467e-10	1	0.00619179
rs3206817	17:65892834:A:G	17	65892834	A	G	0.2137	5.569e-10	1	0.00608066
rs2365468	17:65841318:C:T	17	65841318	T	C	0.2167	5.604e-10	1	0.00604407
rs59956089	17:65960854:C:T	17	65960854	T	C	0.2237	5.745e-10	1	0.00589997
rs7223357	17:65945536:C:G	17	65945536	C	G	0.2157	5.91e-10	1	0.00575939
rs9899520	17:65957568:A:G	17	65957568	A	G	0.2306	5.959e-10	1	0.00572479
rs62085991	17:65920508:A:G	17	65920508	A	G	0.2137	6.508e-10	1	0.00526214
rs4790981	17:65921834:A:G	17	65921834	A	G	0.2167	6.524e-10	1	0.0052306
rs4791299	17:65930937:A:G	17	65930937	A	G	0.2177	6.541e-10	1	0.0052306
rs11867401	17:65947970:A:G	17	65947970	A	G	0.2187	6.552e-10	1	0.0052306
rs12600941	17:65918807:A:G	17	65918807	A	G	0.2127	6.773e-10	1	0.00504539
rs12451721	17:65939075:A:G	17	65939075	A	G	0.2147	6.792e-10	1	0.00504539
rs4791300	17:65930772:A:G	17	65930772	A	G	0.2177	6.809e-10	1	0.00501519
rs7221651	17:65832390:A:G	17	65832390	A	G	0.2167	6.99e-10	1	0.00489621
rs12601759	17:65955284:A:G	17	65955284	A	G	0.2167	7.13e-10	1	0.00480888
rs8065906	17:65902645:A:G	17	65902645	A	G	0.2137	7.277e-10	1	0.00472314
rs9915591	17:65826090:C:G	17	65826090	C	G	0.2197	7.554e-10	1	0.00455636
rs8071463	17:65938655:A:G	17	65938655	A	G	0.2177	7.641e-10	1	0.00450212
rs12452823	17:65885783:A:G	17	65885783	A	G	0.2137	8.3e-10	1	0.00416535
rs7224923	17:65842265:G:T	17	65842265	T	G	0.2147	9.224e-10	1	0.0037636
rs6504545	17:65880367:A:G	17	65880367	A	G	0.2167	9.225e-10	1	0.0037636
rs11656743	17:65980289:A:G	17	65980289	A	G	0.2276	8.087e-08	1	0.00365188
rs75231441	17:65885485:A:G	17	65885485	A	G	0.2147	9.569e-10	1	0.0036315
rs74541577	17:65853651:C:T	17	65853651	T	C	0.2147	1.016e-09	1	0.00344223
rs62084252	17:65879578:C:G	17	65879578	C	G	0.2167	1.017e-09	1	0.00344223
rs62084234	17:65847060:A:G	17	65847060	A	G	0.2147	1.032e-09	1	0.00338141
rs4569324	17:65872750:C:T	17	65872750	T	C	0.2147	1.032e-09	1	0.00338141
rs2365764	17:65857714:A:G	17	65857714	A	G	0.2147	1.033e-09	1	0.00338141
rs8079754	17:65887896:A:G	17	65887896	A	G	0.2147	1.064e-09	1	0.0032825
rs8079291	17:65887622:A:G	17	65887622	A	G	0.2147	1.068e-09	1	0.0032825
rs62084235	17:65853437:C:T	17	65853437	T	C	0.2147	1.069e-09	1	0.0032825
rs56404791	17:65893019:G:T	17	65893019	T	G	0.2167	1.07e-09	1	0.0032825
rs78452260	17:65848522:G:T	17	65848522	T	G	0.2137	1.091e-09	1	0.00320551
rs74561219	17:65853759:A:T	17	65853759	A	T	0.2147	1.101e-09	1	0.00318655
rs11653507	17:65892064:A:T	17	65892064	A	T	0.2594	1.102e-09	1	0.00318655
rs2046323	17:65849927:G:T	17	65849927	T	G	0.2147	1.106e-09	1	0.00316771
rs62084251	17:65878736:A:G	17	65878736	A	G	0.2147	1.109e-09	1	0.00316771
rs62084213	17:65842016:A:G	17	65842016	A	G	0.2147	1.11e-09	1	0.00316771
rs62084248	17:65874541:C:T	17	65874541	T	C	0.2147	1.112e-09	1	0.00314899
rs62084249	17:65874998:A:G	17	65874998	A	G	0.2147	1.116e-09	1	0.00314899
rs62084247	17:65872903:C:T	17	65872903	T	C	0.2147	1.118e-09	1	0.00314899
rs56148300	17:65892752:C:T	17	65892752	T	C	0.2167	1.125e-09	1	0.00313037
rs55896768	17:65913358:C:T	17	65913358	T	C	0.2167	1.135e-09	1	0.00309349
rs2128792	17:65857177:C:T	17	65857177	T	C	0.2147	1.136e-09	1	0.00309349
rs58551145	17:65837235:A:G	17	65837235	A	G	0.2137	1.137e-09	1	0.00309349
rs35243555	17:65876477:C:G	17	65876477	C	G	0.2147	1.138e-09	1	0.00309349
rs62084240	17:65859233:A:C	17	65859233	A	C	0.2137	1.142e-09	1	0.00307521
rs12451511	17:65874861:G:T	17	65874861	T	G	0.2147	1.146e-09	1	0.00307521
rs80135947	17:65836001:A:C	17	65836001	A	C	0.2157	1.149e-09	1	0.00305705
rs2086744	17:65849275:C:G	17	65849275	C	G	0.2147	1.152e-09	1	0.00305705
rs8074644	17:65878217:C:G	17	65878217	C	G	0.2167	1.156e-09	1	0.00303899
rs7213292	17:65880443:A:G	17	65880443	A	G	0.2147	1.158e-09	1	0.00303899
rs2365466	17:65841129:A:G	17	65841129	A	G	0.2147	1.181e-09	1	0.00298549
rs55939964	17:65869297:A:G	17	65869297	A	G	0.2147	1.184e-09	1	0.00296787
rs11867517	17:65875326:C:T	17	65875326	T	C	0.2147	1.185e-09	1	0.00296787
rs62084246	17:65867911:C:G	17	65867911	C	G	0.2147	1.215e-09	1	0.00289845
rs62084214	17:65843325:C:G	17	65843325	C	G	0.2147	1.216e-09	1	0.00289845
rs9915108	17:65874463:C:T	17	65874463	T	C	0.2167	1.22e-09	1	0.00289845
rs11870068	17:65944515:A:C	17	65944515	A	C	0.2157	1.222e-09	1	0.00288136
rs7208663	17:65885171:C:T	17	65885171	T	C	0.2167	1.244e-09	1	0.0028307
rs4790973	17:65951133:C:T	17	65951133	T	C	0.2157	1.253e-09	1	0.00281402
rs58141639	17:65864902:C:T	17	65864902	T	C	0.2147	1.266e-09	1	0.00279744
rs11869819	17:65868669:A:C	17	65868669	A	C	0.2147	1.268e-09	1	0.00278096
rs8072225	17:65912960:A:G	17	65912960	A	G	0.2177	1.268e-09	1	0.00278096
rs11079709	17:65853363:C:T	17	65853363	T	C	0.2147	1.27e-09	1	0.00278096
rs4791046	17:65851973:A:G	17	65851973	A	G	0.2177	1.271e-09	1	0.00278096
rs8082512	17:65837059:C:T	17	65837059	T	C	0.2147	1.277e-09	1	0.00276457
rs1976052	17:65830578:C:T	17	65830578	T	C	0.2127	1.281e-09	1	0.00276457
rs11079707	17:65835617:A:G	17	65835617	A	G	0.2147	1.285e-09	1	0.00274829
rs11079706	17:65835470:G:T	17	65835470	T	G	0.2147	1.29e-09	1	0.00274829
rs59950564	17:65860859:A:G	17	65860859	A	G	0.2147	1.298e-09	1	0.00273211
rs12602912	17:65870073:C:T	17	65870073	T	C	0.2147	1.302e-09	1	0.00271603
rs7223930	17:65842186:A:G	17	65842186	A	G	0.2167	1.308e-09	1	0.00270004
rs9890629	17:65871559:A:G	17	65871559	A	G	0.2167	1.308e-09	1	0.00270004
rs6504546	17:65880385:A:C	17	65880385	A	C	0.2167	1.319e-09	1	0.00268415
rs3935969	17:65881959:A:G	17	65881959	A	G	0.2167	1.333e-09	1	0.00265265
rs62084212	17:65840244:A:G	17	65840244	A	G	0.2147	1.335e-09	1	0.00265265
rs9892803	17:65879243:G:T	17	65879243	T	G	0.2167	1.338e-09	1	0.00265265
rs9913471	17:65874495:C:T	17	65874495	T	C	0.2167	1.371e-09	1	0.0025908
rs8081517	17:65845697:A:T	17	65845697	A	T	0.2167	1.387e-09	1	0.00256043
rs62086044	17:65970837:G:T	17	65970837	T	G	0.2256	2.575e-08	1	0.00253028
rs7223643	17:65830282:A:G	17	65830282	A	G	0.2147	1.416e-09	1	0.00251556
rs9897982	17:65879592:G:T	17	65879592	T	G	0.2167	1.427e-09	1	0.0024861
rs12602556	17:65826861:A:G	17	65826861	A	G	0.2147	1.428e-09	1	0.0024861
rs6504555	17:65940727:A:G	17	65940727	A	G	0.2177	1.442e-09	1	0.0024715
rs9912770	17:65868233:C:T	17	65868233	T	C	0.2167	1.459e-09	1	0.00244257
rs9912084	17:65868035:A:C	17	65868035	A	C	0.2167	1.476e-09	1	0.00241398
rs62084238	17:65856573:A:T	17	65856573	A	T	0.2137	1.479e-09	1	0.00241398
rs4790905	17:65863350:A:C	17	65863350	A	C	0.2167	1.542e-09	1	0.00231662
rs9907491	17:65949993:A:G	17	65949993	A	G	0.2187	1.551e-09	1	0.00230304
rs4790974	17:65951107:A:T	17	65951107	A	T	0.2187	1.577e-09	1	0.0022628
rs8081856	17:65845918:A:G	17	65845918	A	G	0.2167	1.606e-09	1	0.00222329
rs12601921	17:65825354:C:T	17	65825354	T	C	0.2127	1.615e-09	1	0.00221027
rs12450072	17:65853517:C:G	17	65853517	C	G	0.2147	1.628e-09	1	0.00219734
rs6504549	17:65888784:A:G	17	65888784	A	G	0.2167	1.629e-09	1	0.00219734
rs12450363	17:65840108:C:T	17	65840108	T	C	0.2167	1.402e-09	1	0.00253043
rs12449442	17:65947640:A:G	17	65947640	A	G	0.2177	1.834e-10	1	0.0175286
rs7919992	10:77604431:A:G	10	77604431	A	G	0.2992	3.841e-08	1	0.932882
rs1124372	10:77561513:A:G	10	77561513	A	G	0.2972	3.046e-08	1	0.0116088
rs199930	1:181741301:C:T	1	181741301	T	C	0.2555	9.418e-10	1	0.640315
rs4652676	1:181698693:A:G	1	181698693	A	G	0.2584	1.595e-10	1	0.106756
rs4652678	1:181725110:C:T	1	181725110	T	C	0.2863	2.018e-08	1	0.0350411
rs199932	1:181745580:A:G	1	181745580	A	G	0.2535	5.581e-10	1	0.0324968
rs169235	1:181740924:A:G	1	181740924	A	G	0.2644	5.997e-10	1	0.0304109
rs199927	1:181739801:C:T	1	181739801	T	C	0.2535	7.349e-10	1	0.0249401
rs199933	1:181747349:A:G	1	181747349	A	G	0.2535	7.63e-10	1	0.0240595
rs199926	1:181739504:A:C	1	181739504	A	C	0.2535	7.866e-10	1	0.0234903
rs199931	1:181742767:G:T	1	181742767	T	G	0.2545	8.903e-10	1	0.0208447
rs199929	1:181740743:A:G	1	181740743	A	G	0.2604	8.961e-10	1	0.0207208
rs1883832	20:44746982:C:T	20	44746982	T	C	0.2594	9.109e-08	1	0.164748
rs6074022	20:44740196:C:T	20	44740196	T	C	0.2575	2.31e-08	1	0.071953
rs4810485	20:44747947:G:T	20	44747947	T	G	0.2594	1.141e-07	1	0.0222954
rs6749216	2:27340819:C:T	2	27340819	T	C	0.4404	1.251e-07	1	0.0493893
rs2384571	2:27324724:C:G	2	27324724	C	G	0.3817	6.538e-07	1	0.0453293
rs2384572	2:27324751:G:T	2	27324751	T	G	0.3807	1.117e-06	1	0.0275906
rs1057394	2:27324036:A:G	2	27324036	A	G	0.3976	5.853e-07	1	0.0115429
rs1866560	2:27328553:G:T	2	27328553	T	G	0.4513	4.889e-08	1	0.00751788
rs10496632	2:125014321:C:G	2	125014321	C	G	0.2873	2.395e-11	1	0.442269
rs62170849	2:125012926:C:T	2	125012926	T	C	0.2913	1.405e-10	1	0.0813459
rs1529290	2:125004522:C:T	2	125004522	T	C	0.2883	1.55e-10	1	0.0740631
rs56201719	2:125012058:C:G	2	125012058	C	G	0.2922	1.773e-10	1	0.065379
rs6729514	2:125010734:A:T	2	125010734	A	T	0.2913	2.125e-10	1	0.0549407
rs4848924	2:124991887:A:C	2	124991887	A	C	0.2982	3.764e-10	1	0.0319618
rs35515443	2:124983685:C:T	2	124983685	T	C	0.2962	4.396e-10	1	0.0274407
rs6739686	2:125003039:G:T	2	125003039	T	G	0.2972	4.637e-10	1	0.0261369
rs13387659	2:125003024:A:G	2	125003024	A	G	0.2972	4.944e-10	1	0.0245962
rs2901199	2:124986849:C:T	2	124986849	T	C	0.2972	5.691e-10	1	0.0215261
rs12711676	2:124971023:A:C	2	124971023	A	C	0.2972	7.339e-10	1	0.0169128
rs7583384	2:125021041:C:T	2	125021041	T	C	0.2823	7.511e-10	1	0.0165111
rs7578495	2:124961291:A:C	2	124961291	A	C	0.2972	1.133e-09	1	0.0111309
rs6541944	2:124969709:C:T	2	124969709	T	C	0.2972	1.384e-09	1	0.00920807
rs10197517	2:124954858:C:T	2	124954858	T	C	0.2972	1.442e-09	1	0.00888738
rs4144192	2:125008923:C:T	2	125008923	T	C	0.2833	1.475e-09	1	0.00867998
rs13391053	2:124967005:A:T	2	124967005	A	T	0.2972	1.539e-09	1	0.00832893
rs13004388	2:125004105:C:T	2	125004105	T	C	0.2823	1.706e-09	1	0.00758029
rs13403332	2:124961389:A:G	2	124961389	A	G	0.2972	1.849e-09	1	0.00702314
rs7558880	2:124959620:G:T	2	124959620	T	G	0.2972	1.944e-09	1	0.00666224
rs4341787	17:43902505:C:T	17	43902505	T	C	0.2406	2.442e-08	1	0.00115601
rs16940674	17:43910507:C:T	17	43910507	T	C	0.2396	2.618e-08	1	0.00108311
rs62057107	17:43896032:C:T	17	43896032	T	C	0.2396	4.655e-10	1	0.000740468
rs12150390	17:43896228:C:T	17	43896228	T	C	0.2396	2.416e-08	1	0.000567344
rs4523962	17:43902522:A:G	17	43902522	A	G	0.2396	2.334e-08	1	0.000410402
rs56099546	17:43894609:A:G	17	43894609	A	G	0.2396	2.397e-08	1	0.000401569
rs16940665	17:43907896:C:T	17	43907896	T	C	0.2396	2.557e-08	1	0.000376231
rs17689918	17:43910088:A:G	17	43910088	A	G	0.2396	2.468e-08	1	0.000264765
rs79172804	17:43828764:A:G	17	43828764	A	G	0.2137	1.472e-10	1	0.00221515
rs113991678	17:43795634:C:T	17	43795634	T	C	0.2386	2.183e-10	1	0.00152578
rs55973918	17:43792252:A:C	17	43792252	A	C	0.2396	2.201e-10	1	0.00151637
rs757503	17:43756466:C:T	17	43756466	T	C	0.2406	2.508e-10	1	0.001332
rs76669427	17:43836051:A:T	17	43836051	A	T	0.2396	2.94e-10	1	0.00114918
rs79675109	17:43746418:A:T	17	43746418	A	T	0.2396	3.92e-10	1	0.000872631
rs62053956	17:43750315:A:G	17	43750315	A	G	0.2396	4.172e-10	1	0.000821067
rs62055878	17:43835854:A:C	17	43835854	A	C	0.2396	2.173e-08	1	0.000629178
rs62056880	17:43782304:C:T	17	43782304	T	C	0.2396	2.446e-08	1	0.000561211
rs17689104	17:43782492:A:G	17	43782492	A	G	0.2396	2.491e-08	1	0.00055214
rs75715199	17:43825478:A:G	17	43825478	A	G	0.2396	1.438e-08	1	0.000450272
rs55915917	17:43892784:G:T	17	43892784	T	G	0.2256	8.452e-10	1	0.000420337
rs17426106	17:43828935:C:G	17	43828935	C	G	0.2396	1.672e-08	1	0.00039017
rs62056875	17:43778003:A:T	17	43778003	A	T	0.2396	2.646e-08	1	0.000364187
rs62055693	17:43756910:C:T	17	43756910	T	C	0.2406	2.735e-08	1	0.000354455
rs439945	17:43726659:A:C	17	43726659	A	C	0.2763	1.043e-09	1	0.000345267
rs366858	17:43726588:C:T	17	43726588	T	C	0.2396	2.804e-08	1	0.000344991
rs55668363	17:43892788:A:G	17	43892788	A	G	0.2247	1.09e-09	1	0.0003312
rs455028	17:43726574:C:T	17	43726574	T	C	0.2396	2.934e-08	1	0.000330388
rs417968	17:43728376:A:G	17	43728376	A	G	0.2763	1.119e-09	1	0.000321513
rs62056920	17:43787226:A:G	17	43787226	A	G	0.2396	2.235e-08	1	0.000296757
rs76885724	17:43850519:C:T	17	43850519	T	C	0.2396	2.188e-08	1	0.00029521
rs56303031	17:43853922:A:G	17	43853922	A	G	0.2396	1.251e-09	1	0.000290703
rs17762308	17:43780948:C:T	17	43780948	T	C	0.2396	2.311e-08	1	0.000287217
rs17689116	17:43782558:C:T	17	43782558	T	C	0.2396	2.403e-08	1	0.000276486
rs62057073	17:43861117:C:T	17	43861117	T	C	0.2396	2.699e-08	1	0.000248049
rs62055715	17:43764847:A:G	17	43764847	A	G	0.2396	2.714e-08	1	0.00024671
rs7215239	17:43767773:C:T	17	43767773	T	C	0.2654	2.718e-08	1	0.000241443
rs2049515	17:43761856:C:T	17	43761856	T	C	0.2396	2.734e-08	1	0.000240139
rs77804065	17:43810896:C:T	17	43810896	T	C	0.2505	1.432e-09	1	0.00401025
rs77301847	17:43810902:A:G	17	43810902	A	G	0.2396	1.297e-08	1	0.00071456
rs77807457	17:43810851:C:G	17	43810851	C	G	0.2396	1.179e-08	1	0.000543591
rs117368197	17:43715924:A:G	17	43715924	A	G	0.2396	3.429e-10	1	0.000992015
rs1706748	17:43722509:C:G	17	43722509	C	G	0.2406	4.06e-10	1	0.000846446
rs376120	17:43705518:A:G	17	43705518	A	G	0.2396	4.246e-10	1	0.000811135
rs175086	5:139543091:A:G	5	139543091	A	G	0.4712	5.988e-09	1	0.0500637
rs7726176	5:139547971:A:T	5	139547971	A	T	0.4493	3.083e-07	1	0.0285134
rs4463213	5:139545748:A:G	5	139545748	A	G	0.4493	2.736e-07	1	0.0216448
rs270162	5:139539090:C:T	5	139539090	T	C	0.4712	6.514e-08	1	0.00536085
rs199152	5:139539235:A:G	5	139539235	A	G	0.4742	6.515e-08	1	0.00536085
rs269767	5:139536922:A:G	5	139536922	A	G	0.4742	8.745e-08	1	0.00407275
rs295017	5:106210433:A:G	5	106210433	A	G	0.3171	2.186e-08	1	0.215563
rs11954170	5:106118791:A:G	5	106118791	A	G	0.3201	5.144e-08	1	0.096391
rs296194	5:106165403:A:G	5	106165403	A	G	0.3032	5.148e-08	1	0.096391
rs295049	5:106191014:A:G	5	106191014	A	G	0.3121	6.769e-08	1	0.0745872
rs296211	5:106155538:A:G	5	106155538	A	G	0.3052	6.965e-08	1	0.0726702
rs296284	5:106137217:C:T	5	106137217	T	C	0.3022	8.94e-08	1	0.0575515
rs766463	5:106127543:A:G	5	106127543	A	G	0.326	1.048e-07	1	0.0495706
rs10039642	5:106126693:C:T	5	106126693	T	C	0.326	1.056e-07	1	0.0493168
rs296219	5:106175575:A:C	5	106175575	A	C	0.3111	1.423e-07	1	0.0372416
rs296222	5:106174241:C:T	5	106174241	T	C	0.3091	1.662e-07	1	0.0323165
rs295036	5:106196026:C:T	5	106196026	T	C	0.3201	1.936e-07	1	0.0279232
rs295014	5:106207548:C:T	5	106207548	T	C	0.3171	2.458e-07	1	0.0224056
rs296206	5:106149393:A:G	5	106149393	A	G	0.3111	2.535e-07	1	0.0217461
rs295043	5:106198367:C:T	5	106198367	T	C	0.3191	3.146e-07	1	0.017747
rs4552634	5:164485169:A:G	5	164485169	A	G	0.4761	1.544e-08	1	0.233016
rs4543289	5:164484948:G:T	5	164484948	T	G	0.4761	1.711e-08	1	0.211715
rs10035627	5:164578495:A:G	5	164578495	A	G	0.4016	2.147e-07	1	0.0799295
rs11957630	5:164522821:A:G	5	164522821	A	G	0.4742	5.014e-09	1	0.0422727
rs6873557	5:164522204:A:G	5	164522204	A	G	0.4751	6.36e-09	1	0.0338761
rs11135349	5:164523472:A:C	5	164523472	A	C	0.4751	7.153e-09	1	0.0303323
rs1421715	5:164515439:A:G	5	164515439	A	G	0.4751	7.993e-09	1	0.0274827
rs10434704	5:164488849:C:T	5	164488849	T	C	0.4761	8.642e-09	1	0.0254149
rs10035449	5:164486067:C:T	5	164486067	T	C	0.4761	1.099e-08	1	0.0203189
rs7725715	5:164487555:A:G	5	164487555	A	G	0.4761	1.101e-08	1	0.0202105
rs7721129	5:164487132:A:G	5	164487132	A	G	0.4761	1.133e-08	1	0.0197769
rs7727318	5:164487871:C:T	5	164487871	T	C	0.4761	1.151e-08	1	0.0194595
rs7705171	5:164484100:A:G	5	164484100	A	G	0.4751	1.347e-08	1	0.0168504
rs4346787	5:164483794:A:G	5	164483794	A	G	0.4911	2.942e-08	1	0.00842373
rs7725011	5:164483416:A:T	5	164483416	A	T	0.492	3.046e-08	1	0.0081755
rs4339373	5:164483072:G:T	5	164483072	T	G	0.4901	3.389e-08	1	0.00740756
rs9885469	5:164477634:A:G	5	164477634	A	G	0.4901	3.721e-08	1	0.00681664
rs6556800	5:164475494:A:G	5	164475494	A	G	0.4901	3.825e-08	1	0.00664655
rs6556801	5:164475539:A:G	5	164475539	A	G	0.4901	3.84e-08	1	0.00661272
rs7714851	5:164475774:C:T	5	164475774	T	C	0.4901	3.975e-08	1	0.00643401
rs35172582	5:164477173:A:G	5	164477173	A	G	0.4901	3.993e-08	1	0.00638099
rs6556802	5:164475790:G:T	5	164475790	T	G	0.4901	4.022e-08	1	0.00636873
rs4077278	5:164481996:C:G	5	164481996	C	G	0.4901	4.077e-08	1	0.00625061
rs4563645	5:164476355:A:C	5	164476355	A	C	0.4901	4.143e-08	1	0.00618912
rs4286698	5:164480849:C:T	5	164480849	T	C	0.4911	4.223e-08	1	0.00606343
rs9791143	5:164476071:A:G	5	164476071	A	G	0.4901	4.248e-08	1	0.0060343
rs4596404	5:164480554:A:G	5	164480554	A	G	0.4911	4.251e-08	1	0.00603267
rs13173196	5:164477136:C:T	5	164477136	T	C	0.4901	4.277e-08	1	0.00600349
rs7711961	5:164479985:A:G	5	164479985	A	G	0.4911	4.649e-08	1	0.00556405
rs4566816	5:164476842:C:T	5	164476842	T	C	0.4901	4.675e-08	1	0.00553716
rs4382187	5:164474236:C:T	5	164474236	T	C	0.4911	4.677e-08	1	0.00553607
rs4481363	5:164474719:A:C	5	164474719	A	C	0.4911	4.96e-08	1	0.00526599
rs13358668	5:164473505:C:T	5	164473505	T	C	0.4911	5.365e-08	1	0.00490953
rs7717252	5:164473769:A:G	5	164473769	A	G	0.4911	5.628e-08	1	0.00469474
rs13357731	5:164473402:A:G	5	164473402	A	G	0.4901	5.801e-08	1	0.00457884
rs6896348	5:164477151:C:G	5	164477151	C	G	0.4901	5.859e-08	1	0.00453322
rs6869299	5:164475032:A:T	5	164475032	A	T	0.4901	5.91e-08	1	0.00448859
rs7718204	5:164473643:A:C	5	164473643	A	C	0.4911	6.105e-08	1	0.00437922
rs6868116	5:164472378:C:T	5	164472378	T	C	0.4911	6.319e-08	1	0.00425156
rs7716948	5:164473605:C:G	5	164473605	C	G	0.4911	6.378e-08	1	0.00420958
rs7713037	5:164472725:A:C	5	164472725	A	C	0.4911	6.408e-08	1	0.00418878
rs13172864	5:164468960:C:G	5	164468960	C	G	0.4911	6.717e-08	1	0.00402631
rs4489042	5:92428154:C:G	5	92428154	C	G	0.3728	2.024e-08	2	0.653804
rs2009416	5:92415111:C:T	5	92415111	T	C	0.3499	2.299e-06	2	0.0817604
rs6880789	5:92451777:A:G	5	92451777	A	G	0.4543	1.101e-06	2	0.0810136
rs2453763	5:92376460:A:T	5	92376460	A	T	0.3469	1.477e-06	2	0.0395769
rs1845840	5:92388210:A:G	5	92388210	A	G	0.3469	2.026e-06	2	0.0216686
rs959922	5:92450649:A:G	5	92450649	A	G	0.4543	1.231e-06	2	0.0172938
rs10514370	5:92435481:G:T	5	92435481	T	G	0.3688	7.287e-08	2	0.00907682
rs998492	5:92432688:A:G	5	92432688	A	G	0.2853	2.027e-06	2	0.00674907
rs6557066	5:92499467:A:T	5	92499467	A	T	0.4095	3.607e-06	2	0.00404775
rs17781288	14:42072408:C:G	14	42072408	C	G	0.4871	2.628e-07	1	0.0716447
rs61990288	14:42074726:A:G	14	42074726	A	G	0.4871	2.254e-07	1	0.0563025
rs1950834	14:42074524:A:G	14	42074524	A	G	0.4831	5.343e-07	1	0.0406235
rs708228	11:57585662:C:T	11	57585662	T	C	0.3131	7.16e-18	1	0.241491
rs11229130	11:57562169:A:G	11	57562169	A	G	0.3141	8.979e-18	1	0.0297799
rs10896647	11:57571883:C:T	11	57571883	T	C	0.3131	4.771e-18	1	0.0036037
rs2436391	5:139557385:C:T	5	139557385	T	C	0.4463	5.343e-07	1	0.0171563
rs4913077	5:139614795:C:T	5	139614795	T	C	0.4443	3.874e-07	1	0.015638
rs11745502	5:139558808:A:G	5	139558808	A	G	0.4463	5.067e-07	1	0.0121995
rs11748023	5:139558584:C:T	5	139558584	T	C	0.4473	6.8e-07	1	0.00947276
rs7717576	5:139623591:A:G	5	139623591	A	G	0.4453	4.681e-08	1	0.00730255
rs7732649	5:139623592:A:C	5	139623592	A	C	0.4453	8.867e-08	1	0.00403094
rs6867870	5:139641896:A:C	5	139641896	A	C	0.4443	4.277e-07	1	0.0618897
rs62385161	5:139635747:C:T	5	139635747	T	C	0.4443	4.272e-07	1	0.0300459
rs6580473	5:139646962:A:G	5	139646962	A	G	0.4433	4.289e-07	1	0.0300459
rs6889283	5:139653439:G:T	5	139653439	T	G	0.4443	4.296e-07	1	0.0144922
rs2116790	5:139654115:A:G	5	139654115	A	G	0.4423	4.461e-07	1	0.0140064
rs17408393	18:50709981:A:G	18	50709981	A	G	0.3986	1.049e-10	1	0.180725
rs17487484	18:50723283:G:T	18	50723283	T	G	0.4841	4.12e-11	1	0.137077
rs1431196	18:50832102:A:G	18	50832102	A	G	0.3996	4.941e-11	1	0.111857
rs4632195	18:50746748:C:T	18	50746748	T	C	0.499	2.073e-12	1	0.0988727
rs7245004	18:50716945:A:C	18	50716945	A	C	0.4811	2.276e-12	1	0.0879617
rs6508210	18:50747191:A:C	18	50747191	A	C	0.4801	2.661e-12	1	0.0788808
rs7231178	18:50753741:A:G	18	50753741	A	G	0.4831	3.396e-12	1	0.0622297
rs2069191	18:50723460:C:T	18	50723460	T	C	0.4871	1.094e-10	1	0.0585878
rs17488316	18:50749935:A:T	18	50749935	A	T	0.4543	6.532e-09	1	0.0377503
rs13381096	18:50949402:A:C	18	50949402	A	C	0.3956	1.573e-09	1	0.0370821
rs6508209	18:50743533:A:G	18	50743533	A	G	0.4841	7.219e-10	1	0.0163508
rs4129439	18:50589083:C:T	18	50589083	T	C	0.4016	7.849e-10	1	0.0109749
rs10502966	18:50748499:A:G	18	50748499	A	G	0.4205	2.243e-11	1	0.0108392
rs17488580	18:50757261:G:T	18	50757261	T	G	0.4225	2.273e-11	1	0.0107059
rs62100775	18:50754093:A:G	18	50754093	A	G	0.4185	2.308e-11	1	0.0105599
rs4506980	18:50597654:A:G	18	50597654	A	G	0.3966	4.027e-09	1	0.0094912
rs17488727	18:50760933:A:C	18	50760933	A	C	0.4215	3.657e-11	1	0.00693859
rs72925341	18:50827476:C:T	18	50827476	T	C	0.3976	3.643e-11	1	0.00651239
rs17411548	18:50822943:G:T	18	50822943	T	G	0.3986	3.786e-11	1	0.00627904
rs7230446	18:50723179:A:G	18	50723179	A	G	0.4841	4.138e-11	1	0.00604524
rs17411339	18:50807359:A:G	18	50807359	A	G	0.4006	4.122e-11	1	0.00583385
rs4456576	18:50762855:C:G	18	50762855	C	G	0.4215	4.565e-11	1	0.00568157
rs7230285	18:50723080:A:G	18	50723080	A	G	0.4841	4.511e-11	1	0.00558887
rs1431181	18:50779412:A:G	18	50779412	A	G	0.3887	4.577e-11	1	0.0053305
rs17501820	18:50778737:C:T	18	50778737	T	C	0.3897	4.817e-11	1	0.00508424
rs11660938	18:50812736:G:T	18	50812736	T	G	0.3877	5.497e-11	1	0.00454144
rs11873021	18:50836414:A:G	18	50836414	A	G	0.3996	5.634e-11	1	0.00441125
rs17411061	18:50795113:C:T	18	50795113	T	C	0.3926	6.098e-11	1	0.00413901
rs62097992	18:50835863:C:T	18	50835863	T	C	0.3996	6.23e-11	1	0.00404076
rs17411025	18:50792476:C:G	18	50792476	C	G	0.3897	6.588e-11	1	0.0038791
rs62097987	18:50819236:G:T	18	50819236	T	G	0.3867	6.617e-11	1	0.00385708
rs62097989	18:50826478:A:G	18	50826478	A	G	0.3877	7.338e-11	1	0.00353872
rs11877505	18:50829023:A:G	18	50829023	A	G	0.3877	7.423e-11	1	0.00349862
rs62097986	18:50818827:A:C	18	50818827	A	C	0.3867	7.441e-11	1	0.00348011
rs8084351	18:50726559:A:G	18	50726559	A	G	0.4851	8.272e-11	1	0.00329961
rs62097985	18:50810675:C:T	18	50810675	T	C	0.3867	8.005e-11	1	0.00328451
rs62097980	18:50796002:A:G	18	50796002	A	G	0.3887	8.941e-11	1	0.00298757
rs11660187	18:50801646:A:C	18	50801646	A	C	0.3897	9.316e-11	1	0.00288975
rs8084280	18:50726749:A:T	18	50726749	A	T	0.4851	1.036e-10	1	0.00272724
rs62099231	18:50724899:A:G	18	50724899	A	G	0.4871	1.042e-10	1	0.00271504
rs1431188	18:50796817:A:G	18	50796817	A	G	0.3897	1.26e-10	1	0.00224842
rs11664320	18:50872623:C:T	18	50872623	T	C	0.3986	1.282e-10	1	0.00220964
rs1346914	18:50845830:G:T	18	50845830	T	G	0.3986	1.29e-10	1	0.00219696
rs17487277	18:50718944:C:G	18	50718944	C	G	0.3986	1.397e-10	1	0.00217912
rs7227402	18:50895766:G:T	18	50895766	T	G	0.3986	1.376e-10	1	0.00209694
rs62097996	18:50843269:A:C	18	50843269	A	C	0.3986	1.381e-10	1	0.00208453
rs62097994	18:50840962:A:T	18	50840962	A	T	0.3976	1.456e-10	1	0.00199912
rs11662416	18:50847784:G:T	18	50847784	T	G	0.3986	1.509e-10	1	0.00193874
rs1724390	17:43663247:A:C	17	43663247	A	C	0.2435	9.102e-10	1	0.000391268
rs13184509	5:107008378:A:C	5	107008378	A	C	0.2217	5.786e-08	1	0.0552856
rs12657154	5:107008740:C:G	5	107008740	C	G	0.2217	5.153e-08	1	0.0389869
rs1572255	5:107014713:A:G	5	107014713	A	G	0.2217	3.389e-08	1	0.0233208
rs35838063	5:106985611:C:G	5	106985611	C	G	0.1561	1.684e-08	1	0.019256
rs2011616	2:27302561:A:G	2	27302561	A	G	0.3926	2.543e-07	1	0.108282
rs2289360	2:27302165:C:T	2	27302165	T	C	0.3797	1.371e-06	1	0.0227937
rs532955	1:38235343:A:C	1	38235343	A	C	0.2684	1.01e-07	1	0.160517
rs12204714	6:152235339:C:T	6	152235339	T	C	0.3201	1.774e-12	1	0.573655
rs6557171	6:152234593:C:T	6	152234593	T	C	0.2952	2.221e-12	1	0.309292
rs9479138	6:152215199:G:T	6	152215199	T	G	0.3151	3.541e-13	1	0.0270481
rs11756123	6:152218079:A:T	6	152218079	A	T	0.3151	3.599e-13	1	0.0266655
rs11155821	6:152215722:C:T	6	152215722	T	C	0.3151	3.671e-13	1	0.0261018
rs564	9:96328303:C:T	9	96328303	T	C	0.3668	5.774e-12	1	0.380827
rs10821159	9:96314397:A:T	9	96314397	A	T	0.3658	4.2e-12	1	0.344655
rs10992780	9:96304767:G:T	9	96304767	T	G	0.3628	6.103e-12	1	0.0566874
rs10992746	9:96231171:C:T	9	96231171	T	C	0.3479	5.453e-11	1	0.0143588
rs16909199	9:96264656:C:T	9	96264656	T	C	0.3628	4.057e-11	1	0.00904241
rs10992779	9:96304656:A:G	9	96304656	A	G	0.3628	2.916e-12	1	0.00735553
rs12376738	9:96301800:G:T	9	96301800	T	G	0.3618	4.912e-12	1	0.00444788
rs10761235	9:96308666:C:T	9	96308666	T	C	0.3628	5.126e-12	1	0.00427113
rs10821160	9:96326127:C:T	9	96326127	T	C	0.3668	5.883e-12	1	0.00373207
rs10821158	9:96306737:C:T	9	96306737	T	C	0.3628	6.255e-12	1	0.00353639
rs10992781	9:96306815:A:G	9	96306815	A	G	0.3628	6.272e-12	1	0.00351268
rs10821157	9:96306191:A:C	9	96306191	A	C	0.3628	6.379e-12	1	0.00346574
rs34883241	9:96301243:A:G	9	96301243	A	G	0.3628	6.695e-12	1	0.00330644
rs3813387	9:96300682:A:G	9	96300682	A	G	0.3628	6.807e-12	1	0.00326232
rs10821153	9:96300885:A:G	9	96300885	A	G	0.3628	6.995e-12	1	0.00317587
rs3813388	9:96300597:A:G	9	96300597	A	G	0.3628	7.331e-12	1	0.00303017
rs10821154	9:96302506:A:G	9	96302506	A	G	0.3628	7.513e-12	1	0.00296983
rs12380167	9:96301570:C:T	9	96301570	T	C	0.3628	7.686e-12	1	0.00289129
rs36016074	9:96301470:A:G	9	96301470	A	G	0.3628	7.815e-12	1	0.00285281
rs4307405	9:96298811:C:T	9	96298811	T	C	0.3628	9.334e-12	1	0.00239772
rs10821152	9:96297925:C:T	9	96297925	T	C	0.3628	9.443e-12	1	0.00238178
rs10761232	9:96292025:A:T	9	96292025	A	T	0.3628	1.045e-11	1	0.00215524
rs1055710	9:96214928:A:G	9	96214928	A	G	0.3509	2.024e-10	1	0.0125918
rs34425	5:107498891:A:T	5	107498891	A	T	0.3111	8.798e-10	1	0.626712
rs34411	5:107470115:A:G	5	107470115	A	G	0.3241	9.474e-09	1	0.102301
rs34429	5:107466187:A:G	5	107466187	A	G	0.3231	1.272e-08	1	0.0540567
rs286812	5:107450519:A:G	5	107450519	A	G	0.2863	1.728e-07	1	0.0247323
rs2909882	5:107362370:A:C	5	107362370	A	C	0.2843	3.4e-07	1	0.021989
rs286755	5:107397678:G:T	5	107397678	T	G	0.2972	6.444e-07	1	0.0146244
rs2966803	5:107558048:A:C	5	107558048	A	C	0.326	4.236e-07	1	0.0142129
rs286783	5:107419975:A:G	5	107419975	A	G	0.2853	4.49e-07	1	0.0124903
rs286801	5:107480980:C:T	5	107480980	T	C	0.3121	4.856e-09	1	0.00821389
rs34417	5:107426900:C:G	5	107426900	C	G	0.2863	1.271e-07	1	0.00718037
rs40065	5:107517873:A:G	5	107517873	A	G	0.3241	4.016e-07	1	0.00707871
rs286796	5:107483708:A:G	5	107483708	A	G	0.3111	5.931e-09	1	0.00683034
rs158174	5:107475715:A:G	5	107475715	A	G	0.3121	6.063e-09	1	0.0066784
rs158182	5:107444386:C:G	5	107444386	C	G	0.3241	6.266e-09	1	0.00659023
rs158187	5:107440824:A:G	5	107440824	A	G	0.3241	7.537e-09	1	0.00554908
rs40063	5:107445849:C:T	5	107445849	T	C	0.3241	7.747e-09	1	0.00544395
rs286797	5:107482854:C:T	5	107482854	T	C	0.3121	7.697e-09	1	0.00535779
rs286742	5:107488025:C:T	5	107488025	T	C	0.3111	7.882e-09	1	0.00522035
rs158188	5:107440643:C:T	5	107440643	T	C	0.3241	8.14e-09	1	0.00519235
rs158180	5:107444652:C:T	5	107444652	T	C	0.3241	8.159e-09	1	0.0051683
rs288182	5:107349092:C:T	5	107349092	T	C	0.2883	1.903e-07	1	0.00508593
rs158185	5:107441332:C:T	5	107441332	T	C	0.3241	8.484e-09	1	0.00499926
rs158171	5:107494111:A:C	5	107494111	A	C	0.3101	8.686e-09	1	0.00478741
rs286814	5:107440052:C:T	5	107440052	T	C	0.3231	9.249e-09	1	0.0045986
rs158183	5:107442047:A:G	5	107442047	A	G	0.3231	9.277e-09	1	0.00457822
rs286798	5:107482605:A:T	5	107482605	A	T	0.3072	9.213e-09	1	0.00453808
rs286740	5:107489929:C:T	5	107489929	T	C	0.3121	9.213e-09	1	0.00453205
rs182288	5:107467808:G:T	5	107467808	T	G	0.3231	9.838e-09	1	0.00437332
rs158178	5:107445268:C:T	5	107445268	T	C	0.3241	1.076e-08	1	0.0040003
rs158184	5:107441980:A:C	5	107441980	A	C	0.3231	1.111e-08	1	0.0038906
rs286807	5:107459798:A:G	5	107459798	A	G	0.3231	1.143e-08	1	0.00379435
rs7183988	15:91428589:G:T	15	91428589	T	G	0.4742	3.52e-11	1	0.0912149
rs1894401	15:91429042:A:G	15	91429042	A	G	0.4692	4.765e-11	1	0.0682148
rs1476535	7:114071035:C:T	7	114071035	T	C	0.496	1.284e-18	1	0.632889
rs7785701	7:114069536:C:G	7	114069536	C	G	0.4851	3.812e-18	1	0.218932
rs12533005	7:114056055:C:G	7	114056055	C	G	0.4851	1.255e-17	1	0.0688828
rs2894699	7:114059156:C:T	7	114059156	T	C	0.4851	3.15e-18	1	0.060891
rs17514846	15:91416550:A:C	15	91416550	A	C	0.4612	6.436e-12	1	0.697401
rs4702	15:91426560:A:G	15	91426560	A	G	0.4374	4.306e-11	1	0.112543
rs7200432	16:60666399:A:G	16	60666399	A	G	0.3211	4.866e-08	1	0.172289
rs11076401	16:60687108:A:G	16	60687108	A	G	0.327	9.471e-08	1	0.0928349
rs7193838	16:60713931:C:T	16	60713931	T	C	0.3241	2.55e-07	1	0.0368376
rs7184150	16:60716059:C:T	16	60716059	T	C	0.3241	2.69e-07	1	0.0350558
rs12596564	16:60715668:C:T	16	60715668	T	C	0.3241	2.793e-07	1	0.033862
rs72797133	16:60716575:G:T	16	60716575	T	G	0.326	2.876e-07	1	0.0328723
rs7197902	16:60704753:C:T	16	60704753	T	C	0.3241	2.951e-07	1	0.0322293
rs4784112	16:60697091:C:G	16	60697091	C	G	0.325	3.299e-07	1	0.0290616
rs6500138	16:60724167:C:T	16	60724167	T	C	0.327	3.677e-07	1	0.0262163
rs7201994	16:60724219:C:G	16	60724219	C	G	0.328	3.961e-07	1	0.0244818
rs1423886	16:60735874:A:G	16	60735874	A	G	0.3191	6.716e-07	1	0.0149526
rs2926835	5:153188930:A:T	5	153188930	A	T	0.1819	2.287e-08	1	0.330085
rs7707437	5:153126223:A:G	5	153126223	A	G	0.3539	1.728e-08	1	0.0929131
rs1461230	5:153160890:A:G	5	153160890	A	G	0.3529	3.227e-08	1	0.0457209
rs2926838	5:153169285:C:T	5	153169285	T	C	0.1789	1.004e-08	1	0.0255823
rs1461227	5:153169594:A:T	5	153169594	A	T	0.1789	1.1e-08	1	0.0238886
rs2964031	5:153167273:C:T	5	153167273	T	C	0.1819	1.185e-08	1	0.0226814
rs13168358	5:153133722:C:T	5	153133722	T	C	0.2266	4.269e-09	1	0.0193979
rs11167640	5:153132306:C:T	5	153132306	T	C	0.2266	4.393e-09	1	0.0190261
rs1551765	5:153176578:A:G	5	153176578	A	G	0.1799	1.669e-08	1	0.0177755
rs2964003	5:153216733:A:G	5	153216733	A	G	0.1809	1.78e-08	1	0.0175143
rs1466386	5:153165364:A:G	5	153165364	A	G	0.1789	1.716e-08	1	0.0172578
rs11167642	5:153222233:C:T	5	153222233	T	C	0.1909	1.981e-08	1	0.016683
rs4424038	5:153120264:A:G	5	153120264	A	G	0.2276	5.559e-09	1	0.0166249
rs1993739	5:153215007:C:T	5	153215007	T	C	0.1809	2.061e-08	1	0.0157477
rs2926866	5:153214296:A:G	5	153214296	A	G	0.1809	2.073e-08	1	0.0157
rs2926862	5:153212219:G:T	5	153212219	T	G	0.1809	2.071e-08	1	0.015685
rs2926865	5:153213263:C:T	5	153213263	T	C	0.1809	2.082e-08	1	0.0156121
rs2926863	5:153212832:C:T	5	153212832	T	C	0.1809	2.135e-08	1	0.015477
rs2964008	5:153213439:C:G	5	153213439	C	G	0.1809	2.269e-08	1	0.0146682
rs1542485	5:153213708:A:G	5	153213708	A	G	0.2117	8.837e-08	1	0.0145888
rs35252736	5:153226772:A:G	5	153226772	A	G	0.1769	2.744e-08	1	0.0137748
rs2926844	5:153229595:A:G	5	153229595	A	G	0.1769	2.8e-08	1	0.0136084
rs1870739	5:153203447:G:T	5	153203447	T	G	0.1809	2.572e-08	1	0.013404
rs2926841	5:153226498:A:C	5	153226498	A	C	0.1769	2.875e-08	1	0.0133245
rs2926842	5:153228199:A:G	5	153228199	A	G	0.1769	2.879e-08	1	0.0133015
rs2926833	5:153193663:A:G	5	153193663	A	G	0.1809	2.707e-08	1	0.0129104
rs56686279	5:153221256:A:G	5	153221256	A	G	0.1769	3.111e-08	1	0.0125644
rs11167644	5:153223090:C:G	5	153223090	C	G	0.1769	3.387e-08	1	0.0118035
rs10241618	7:126376478:A:T	7	126376478	A	T	0.3976	1.151e-10	1	0.396902
rs12706745	7:126376694:C:T	7	126376694	T	C	0.3976	1.312e-10	1	0.350058
rs10487459	7:126378255:A:G	7	126378255	A	G	0.3966	1.045e-10	1	0.019102
rs68054622	7:126373055:C:G	7	126373055	C	G	0.3976	1.125e-10	1	0.0178235
rs4731327	7:126377254:C:G	7	126377254	C	G	0.3976	1.252e-10	1	0.0161185
rs2299506	7:126376147:A:C	7	126376147	A	C	0.3976	1.312e-10	1	0.0154261
rs2299507	7:126376263:C:T	7	126376263	T	C	0.3976	1.383e-10	1	0.0146719
rs28750076	7:126374756:C:T	7	126374756	T	C	0.3976	1.404e-10	1	0.0143989
rs2299505	7:126376133:A:G	7	126376133	A	G	0.3976	1.417e-10	1	0.0143091
rs17150172	7:126374805:C:T	7	126374805	T	C	0.3976	1.488e-10	1	0.0136961
rs35864494	7:126483559:C:G	7	126483559	C	G	0.3618	1.243e-08	1	0.0135873
rs10229765	7:126373998:A:T	7	126373998	A	T	0.3976	1.586e-10	1	0.0128668
rs10269099	7:126371011:G:T	7	126371011	T	G	0.3976	1.666e-10	1	0.0122405
rs2299501	7:126372438:C:T	7	126372438	T	C	0.3976	1.696e-10	1	0.0120889
rs10259229	7:126373932:C:T	7	126373932	T	C	0.3976	1.718e-10	1	0.0119392
rs10259217	7:126373819:C:G	7	126373819	C	G	0.3976	1.738e-10	1	0.0117913
rs2299503	7:126372947:A:G	7	126372947	A	G	0.3976	1.757e-10	1	0.0116454
rs10061835	5:139700578:C:T	5	139700578	T	C	0.4453	1.14e-07	1	0.0489331
rs11168018	5:139700608:A:T	5	139700608	A	T	0.4443	1.226e-07	1	0.0467887
rs6580516	5:139698143:G:T	5	139698143	T	G	0.4473	9.19e-08	1	0.0038881
rs11488569	1:38338795:A:G	1	38338795	A	G	0.2734	5.193e-07	1	0.107799
rs4653332	1:38331799:C:G	1	38331799	C	G	0.2614	2.115e-07	1	0.0382351
rs9329570	1:38349606:G:T	1	38349606	T	G	0.2634	2.446e-07	1	0.0341478
rs4329476	1:38361017:C:T	1	38361017	T	C	0.2684	4.92e-07	1	0.0177744
rs3843	1:38327982:G:T	1	38327982	T	G	0.2734	7.657e-07	1	0.0170675
rs12759400	1:38327447:C:T	1	38327447	T	C	0.2734	7.35e-07	1	0.0120126
rs9728268	1:38364089:C:T	1	38364089	T	C	0.2684	7.825e-07	1	0.0113449
rs4855850	3:49761571:A:G	3	49761571	A	G	0.4742	5.748e-13	1	0.126604
rs3811695	3:49761613:C:T	3	49761613	T	C	0.4742	5.278e-13	1	0.0910269
rs11130221	3:49819102:C:G	3	49819102	C	G	0.4732	2.328e-13	1	0.0613587
rs9855505	3:49792158:G:T	3	49792158	T	G	0.4742	3.071e-13	1	0.0488285
rs3811696	3:49761605:C:T	3	49761605	T	C	0.4742	5.761e-13	1	0.0410402
rs9865480	3:49799729:C:T	3	49799729	T	C	0.4742	2.744e-13	1	0.0369831
rs9859153	3:49807085:G:T	3	49807085	T	G	0.4732	2.742e-13	1	0.0361926
rs57648519	3:49813169:A:C	3	49813169	A	C	0.4732	2.878e-13	1	0.0348857
rs7372730	3:49790682:C:G	3	49790682	C	G	0.4742	3.04e-13	1	0.0334954
rs7618519	3:49772708:A:T	3	49772708	A	T	0.4742	2.504e-13	1	0.00258169
rs13063621	3:49821625:C:T	3	49821625	T	C	0.4732	2.54e-13	1	0.00252382
rs9871654	3:49825370:C:T	3	49825370	T	C	0.4732	2.599e-13	1	0.00247667
rs35261599	3:49773236:A:G	3	49773236	A	G	0.4742	2.628e-13	1	0.00247073
rs6446295	3:49809063:G:T	3	49809063	T	G	0.4732	2.657e-13	1	0.00243074
rs7649348	3:49772375:A:G	3	49772375	A	G	0.4742	2.683e-13	1	0.00242497
rs7618501	3:49772647:A:G	3	49772647	A	G	0.4742	2.758e-13	1	0.00237982
rs6766836	3:49810961:A:G	3	49810961	A	G	0.4732	2.756e-13	1	0.00235413
rs7431106	3:49808374:A:G	3	49808374	A	G	0.4732	2.784e-13	1	0.00232684
rs6809431	3:49804119:A:G	3	49804119	A	G	0.4732	2.89e-13	1	0.00225302
rs60205400	3:49800272:C:T	3	49800272	T	C	0.4732	2.895e-13	1	0.00225271
rs9882639	3:49799475:A:C	3	49799475	A	C	0.4732	2.916e-13	1	0.00223939
rs7429353	3:49789664:A:T	3	49789664	A	T	0.4742	2.977e-13	1	0.00220662
rs34451146	3:49813013:C:T	3	49813013	T	C	0.4732	2.577e-13	1	0.0383153
rs62063678	17:44129949:C:G	17	44129949	C	G	0.2406	8.805e-11	1	0.00361547
rs34043286	17:44117119:A:G	17	44117119	A	G	0.2406	2.447e-08	1	0.00173154
rs41384744	17:44137070:A:G	17	44137070	A	G	0.2406	5.098e-10	1	0.000680213
rs77924366	17:44182181:C:T	17	44182181	T	C	0.2406	5.84e-10	1	0.000599112
rs41437445	17:44116238:A:G	17	44116238	A	G	0.2406	2.437e-08	1	0.000564269
rs17576165	17:44159849:C:T	17	44159849	T	C	0.2406	2.598e-08	1	0.000531558
rs36076725	17:44110532:A:G	17	44110532	A	G	0.2406	2.677e-08	1	0.000514547
rs34579536	17:44108906:A:G	17	44108906	A	G	0.2406	2.134e-08	1	0.000447789
rs55929190	17:44147599:C:G	17	44147599	C	G	0.2406	2.178e-08	1	0.000438124
rs62062136	17:44116312:C:T	17	44116312	T	C	0.2406	2.439e-08	1	0.000395074
rs17574604	17:44111613:A:G	17	44111613	A	G	0.2406	2.602e-08	1	0.000370158
rs55947022	17:44147574:A:G	17	44147574	A	G	0.2406	2.267e-08	1	0.000291947
rs2304681	2:27315252:A:G	2	27315252	A	G	0.3767	1.171e-06	1	0.0396247
rs2119026	2:27310393:A:G	2	27310393	A	G	0.3827	1.686e-06	1	0.0188613
rs6742004	2:27309659:A:C	2	27309659	A	C	0.3827	1.704e-06	1	0.00907285
rs12714092	2:27314882:A:G	2	27314882	A	G	0.3618	9.537e-07	1	0.00750884
rs3769139	2:27315714:C:T	2	27315714	T	C	0.3837	1.177e-06	1	0.00616695
rs12752	17:66031900:C:T	17	66031900	T	C	0.2714	6.786e-08	1	0.00431811
rs4638	17:66039350:A:G	17	66039350	A	G	0.2724	3.746e-08	1	0.0036585
rs6966728	7:104618318:C:T	7	104618318	T	C	0.492	3.988e-09	1	0.117011
rs2192932	7:104653265:A:G	7	104653265	A	G	0.3608	4.596e-07	1	0.0267859
rs10266287	7:104606003:C:T	7	104606003	T	C	0.3439	3.65e-08	1	0.017174
rs6965384	7:104603112:A:G	7	104603112	A	G	0.3439	4.764e-08	1	0.0140693
rs4511491	15:78079304:A:G	15	78079304	A	G	0.4364	1.221e-08	1	0.250942
rs4442775	15:78079120:C:T	15	78079120	T	C	0.4374	1.264e-08	1	0.242978
rs4509984	15:78079267:C:G	15	78079267	C	G	0.4374	1.342e-08	1	0.230255
rs3935182	15:78094807:C:G	15	78094807	C	G	0.4404	3.366e-08	1	0.0631994
rs61603330	15:78092365:A:G	15	78092365	A	G	0.3936	8.829e-08	1	0.0195846
rs4420498	15:78079425:C:T	15	78079425	T	C	0.4364	1.05e-08	1	0.0188717
rs4589520	15:78079434:C:G	15	78079434	C	G	0.4364	1.133e-08	1	0.0175879
rs8040813	15:78073289:A:G	15	78073289	A	G	0.4374	1.364e-08	1	0.014683
rs12901558	15:78076379:A:G	15	78076379	A	G	0.4374	1.421e-08	1	0.0141842
rs8037968	15:78077762:C:T	15	78077762	T	C	0.4374	1.436e-08	1	0.0140285
rs8039011	15:78078445:A:G	15	78078445	A	G	0.4374	1.433e-08	1	0.0140256
rs12915515	15:78075555:A:T	15	78075555	A	T	0.4374	1.502e-08	1	0.0134518
rs55726435	15:78071083:C:T	15	78071083	T	C	0.4374	1.532e-08	1	0.0132242
rs4886915	15:78075023:A:G	15	78075023	A	G	0.4374	1.583e-08	1	0.0128344
rs4542627	15:78070743:A:T	15	78070743	A	T	0.4374	1.801e-08	1	0.011387
rs9330556	17:66069898:G:T	17	66069898	T	G	0.2833	5.394e-09	1	0.0108943
rs1950836	14:42076745:C:T	14	42076745	T	C	0.4672	4.821e-07	1	0.211176
rs1956450	14:42081882:C:T	14	42081882	T	C	0.4811	1.678e-07	1	0.0867373
rs1111177	14:42076337:A:G	14	42076337	A	G	0.4791	3.311e-07	1	0.085849
rs1950835	14:42076640:G:T	14	42076640	T	G	0.4791	3.335e-07	1	0.0848709
rs1137567	14:42077288:A:G	14	42077288	A	G	0.4732	9.508e-07	1	0.0830137
rs1111179	14:42075952:G:T	14	42075952	T	G	0.4831	3.841e-07	1	0.0767097
rs61990289	14:42076434:C:T	14	42076434	T	C	0.4791	5.368e-07	1	0.0586662
rs8007172	14:42088506:A:T	14	42088506	A	T	0.4702	9.729e-07	1	0.0266484
rs2121708	14:42146572:A:G	14	42146572	A	G	0.4811	1.596e-08	1	0.0236329
rs10149052	14:42143061:C:T	14	42143061	T	C	0.4722	1.614e-07	1	0.00539568
rs11628299	14:42152124:A:G	14	42152124	A	G	0.4105	1.14e-08	1	0.00466651
rs2415688	14:42164112:C:G	14	42164112	C	G	0.4095	1.171e-08	1	0.00457537
rs10483526	14:42086798:G:T	14	42086798	T	G	0.4811	1.703e-07	1	0.00375492
rs8009571	14:42145815:C:G	14	42145815	C	G	0.4026	2.005e-08	1	0.00365869
rs1950829	14:42097937:A:G	14	42097937	A	G	0.4811	1.83e-07	1	0.00357372
rs1597053	14:42148209:A:G	14	42148209	A	G	0.4006	1.918e-08	1	0.00354301
rs10150353	14:42147544:C:T	14	42147544	T	C	0.4006	1.964e-08	1	0.00347776
rs10140527	14:42165449:G:T	14	42165449	T	G	0.4821	1.74e-07	1	0.00342328
rs8010939	14:42154546:C:T	14	42154546	T	C	0.4821	1.795e-07	1	0.00332969
rs8009740	14:42154542:C:T	14	42154542	T	C	0.4821	1.805e-07	1	0.00331487
rs10131184	14:42166111:A:G	14	42166111	A	G	0.4821	1.802e-07	1	0.00330267
rs35142527	19:18437945:G:T	19	18437945	T	G	0.4414	6.768e-09	1	0.552924
rs7408312	19:18438507:G:T	19	18438507	T	G	0.4414	1.263e-09	1	0.17503
rs3787025	19:18422364:C:T	19	18422364	T	C	0.4553	3.792e-08	1	0.108696
rs2227270	19:18420704:A:C	19	18420704	A	C	0.4573	4.676e-08	1	0.0892905
rs7254917	19:18415850:C:T	19	18415850	T	C	0.4632	7.27e-07	1	0.0100804
rs55860148	7:2105594:A:G	7	2105594	A	G	0.2425	1.168e-10	1	0.14357
rs9969125	7:2088460:C:T	7	2088460	T	C	0.172	1.115e-10	1	0.134617
rs7797112	7:2085165:C:T	7	2085165	T	C	0.2684	1.021e-10	1	0.0840494
rs28432248	7:1897761:C:T	7	1897761	T	C	0.2068	1.357e-10	1	0.0751454
rs7787359	7:2090849:A:G	7	2090849	A	G	0.2644	5.466e-11	1	0.0540699
rs11764337	7:1892309:C:T	7	1892309	T	C	0.2137	1.631e-10	1	0.0518599
rs9639202	7:2087315:A:G	7	2087315	A	G	0.171	3.827e-10	1	0.0510981
rs56305291	7:2048706:A:G	7	2048706	A	G	0.2147	6.541e-11	1	0.0474057
rs55669426	7:2090129:C:G	7	2090129	C	G	0.2634	6.522e-11	1	0.0472609
rs11762636	7:2061111:A:C	7	2061111	A	C	0.2127	7.967e-11	1	0.0407465
rs11762545	7:2060775:C:T	7	2060775	T	C	0.2127	8.309e-11	1	0.039535
rs55988458	7:2059761:A:G	7	2059761	A	G	0.2127	9.772e-11	1	0.0355884
rs11772627	7:2109821:C:G	7	2109821	C	G	0.2097	1.566e-10	1	0.0265045
rs34809719	7:2028968:G:T	7	2028968	T	G	0.2157	7.433e-12	1	0.0106872
rs11764590	7:2032803:C:T	7	2032803	T	C	0.2147	7.521e-12	1	0.0104958
rs55790766	7:2021248:C:T	7	2021248	T	C	0.2157	1.049e-11	1	0.00805096
rs868754	7:2033780:C:G	7	2033780	C	G	0.2117	1.114e-11	1	0.00787689
rs11763750	7:2080114:A:G	7	2080114	A	G	0.2197	1.212e-11	1	0.00787483
rs11764780	7:2020904:C:G	7	2020904	C	G	0.2157	1.279e-11	1	0.00701727
rs6461115	7:2103668:A:G	7	2103668	A	G	0.2445	2.927e-11	1	0.00608508
rs55683212	7:2078855:C:G	7	2078855	C	G	0.2197	1.778e-11	1	0.00584997
rs28528997	7:2074122:A:G	7	2074122	A	G	0.2197	1.819e-11	1	0.00583157
rs1533827	7:2074290:C:T	7	2074290	T	C	0.2197	1.834e-11	1	0.00579668
rs57148375	7:2025001:C:G	7	2025001	C	G	0.2167	1.709e-11	1	0.00565778
rs6972969	7:2099331:A:G	7	2099331	A	G	0.2555	6.865e-11	1	0.0044453
rs56180486	7:2050747:C:T	7	2050747	T	C	0.2137	4.458e-11	1	0.00412906
rs11514731	7:2051503:C:G	7	2051503	C	G	0.2107	4.323e-11	1	0.00401052
rs28728306	7:1961814:A:C	7	1961814	A	C	0.1928	1.519e-09	1	0.00396363
rs62444907	7:2083267:C:T	7	2083267	T	C	0.173	2.866e-10	1	0.00382619
rs6948912	7:2076701:C:T	7	2076701	T	C	0.333	1.488e-08	1	0.00377415
rs60626033	7:2099719:A:G	7	2099719	A	G	0.2565	8.703e-11	1	0.00376559
rs55993248	7:2071132:A:G	7	2071132	A	G	0.2197	3.391e-11	1	0.00368473
rs62444881	7:2052318:C:T	7	2052318	T	C	0.2097	5.171e-11	1	0.00349697
rs55770986	7:2087823:C:T	7	2087823	T	C	0.172	3.761e-10	1	0.00337522
rs10235664	7:2086814:C:T	7	2086814	T	C	0.2694	7.397e-11	1	0.00332502
rs73050128	7:1961882:A:C	7	1961882	A	C	0.1928	2.101e-09	1	0.00328373
rs56226325	7:2078981:C:T	7	2078981	T	C	0.173	3.702e-10	1	0.00312602
rs62444919	7:2109499:C:T	7	2109499	T	C	0.2087	7.643e-11	1	0.00304747
rs62442944	7:2015047:G:T	7	2015047	T	G	0.2167	3.515e-11	1	0.00297389
rs55789728	7:2107649:A:G	7	2107649	A	G	0.2445	7.195e-11	1	0.00295733
rs7807014	7:1939021:C:T	7	1939021	T	C	0.1938	2.296e-09	1	0.00293748
rs4470910	7:2071723:C:T	7	2071723	T	C	0.2127	7.079e-11	1	0.00293196
rs10276536	7:2086960:C:T	7	2086960	T	C	0.2644	7.394e-11	1	0.00280344
rs34731055	7:2106928:C:T	7	2106928	T	C	0.2097	8.395e-11	1	0.00272346
rs56016347	7:2060126:C:T	7	2060126	T	C	0.2127	8.048e-11	1	0.00262856
rs55773130	7:2070554:C:T	7	2070554	T	C	0.2127	8.312e-11	1	0.00260829
rs55952733	7:2070680:A:G	7	2070680	A	G	0.2127	8.354e-11	1	0.00259364
rs7801349	7:2085553:C:T	7	2085553	T	C	0.2684	1.082e-10	1	0.00249242
rs10241537	7:2083358:A:G	7	2083358	A	G	0.2644	8.717e-11	1	0.00248231
rs11760737	7:2104055:C:T	7	2104055	T	C	0.164	9.201e-10	1	0.0023238
rs4719416	7:2106608:A:G	7	2106608	A	G	0.2227	1.951e-10	1	0.00216643
rs17132130	7:2108036:C:G	7	2108036	C	G	0.2445	1.11e-10	1	0.00213955
rs55810445	7:2103739:C:T	7	2103739	T	C	0.164	1.066e-09	1	0.00208835
rs3823624	7:2110346:C:T	7	2110346	T	C	0.2107	1.274e-10	1	0.00204583
rs56072378	7:2104364:A:G	7	2104364	A	G	0.2445	1.316e-10	1	0.0019745
rs11773643	7:2104063:A:G	7	2104063	A	G	0.2445	1.337e-10	1	0.00195502
rs6977161	7:2099361:C:T	7	2099361	T	C	0.2555	2.168e-10	1	0.00187864
rs3800872	7:2110272:C:G	7	2110272	C	G	0.2396	1.472e-10	1	0.00187757
rs12026766	1:38254218:A:G	1	38254218	A	G	0.2694	3.057e-08	1	0.237171
rs530225	1:38264819:G:T	1	38264819	T	G	0.2763	8.048e-07	1	0.0110257
rs6426033	1:38256905:C:T	1	38256905	T	C	0.2694	5.013e-08	1	0.00952552
rs617099	1:38257345:A:T	1	38257345	A	T	0.2813	1.273e-07	1	0.00399591
rs603775	1:38256669:A:T	1	38256669	A	T	0.2823	1.323e-07	1	0.00385614
rs1465881	2:27237614:A:G	2	27237614	A	G	0.3817	4.892e-07	1	0.0884362
rs3754733	2:27249245:A:G	2	27249245	A	G	0.3698	4.511e-07	1	0.0637946
rs11678188	2:27247832:C:T	2	27247832	T	C	0.3708	4.554e-07	1	0.0306719
rs11681562	2:27250603:A:G	2	27250603	A	G	0.3708	4.183e-07	1	0.0157237
rs7606840	2:27243364:A:G	2	27243364	A	G	0.3688	6.125e-07	1	0.0112965
rs13032059	2:27233789:C:T	2	27233789	T	C	0.3817	6.515e-07	1	0.0106662
rs13032100	2:27233859:C:T	2	27233859	T	C	0.3807	6.558e-07	1	0.0103888
rs62062802	17:44028045:G:T	17	44028045	T	G	0.2396	3.037e-10	1	0.0175074
rs62056851	17:43992806:A:G	17	43992806	A	G	0.2396	4.429e-10	1	0.0122114
rs17651549	17:44061278:C:T	17	44061278	T	C	0.2406	2.306e-08	1	0.00182832
rs10445337	17:44067400:C:T	17	44067400	T	C	0.2406	2.902e-08	1	0.00147174
rs242561	17:44026548:C:T	17	44026548	T	C	0.2396	1.96e-08	1	0.00142211
rs62062801	17:44028011:G:T	17	44028011	T	G	0.2396	2.929e-10	1	0.00114918
rs17565025	17:44012463:C:T	17	44012463	T	C	0.2406	2.736e-08	1	0.0010428
rs9468	17:44101563:C:T	17	44101563	T	C	0.2416	6.742e-09	1	0.000900724
rs75944932	17:44072423:A:C	17	44072423	A	C	0.2406	3.909e-10	1	0.000877967
rs62061714	17:44010452:A:C	17	44010452	A	C	0.2396	4.073e-10	1	0.000841307
rs74829364	17:44084533:C:T	17	44084533	T	C	0.2406	4.239e-10	1	0.000811135
rs112058117	17:44041562:G:T	17	44041562	T	G	0.2406	4.724e-10	1	0.000731536
rs62063799	17:44069180:C:G	17	44069180	C	G	0.2406	4.725e-10	1	0.000731536
rs8712	17:44101871:A:G	17	44101871	A	G	0.2416	8.896e-09	1	0.000710532
rs12150111	17:44013938:A:G	17	44013938	A	G	0.2396	2.538e-08	1	0.00054322
rs17652121	17:44073973:C:T	17	44073973	T	C	0.2406	2.67e-08	1	0.000517343
rs62063280	17:44037299:C:G	17	44037299	C	G	0.2396	2.05e-08	1	0.000465235
rs74548327	17:43973080:A:G	17	43973080	A	G	0.2396	3.167e-08	1	0.000439915
rs1052553	17:44073889:A:G	17	44073889	A	G	0.2416	2.189e-08	1	0.000435742
rs1052594	17:44102689:C:G	17	44102689	C	G	0.2406	2.769e-08	1	0.000348745
rs16940806	17:44103826:A:G	17	44103826	A	G	0.2406	1.864e-08	1	0.000344028
rs75686108	17:44022376:C:T	17	44022376	T	C	0.2396	1.866e-08	1	0.000344028
rs75010486	17:44103825:C:T	17	44103825	T	C	0.2406	1.948e-08	1	0.000331091
rs62062793	17:44026321:C:T	17	44026321	T	C	0.2396	2.056e-08	1	0.000320312
rs62062794	17:44026394:A:G	17	44026394	A	G	0.2396	2.058e-08	1	0.000320312
rs62063295	17:44044431:C:T	17	44044431	T	C	0.2406	2.113e-08	1	0.000311686
rs17650973	17:44044220:A:T	17	44044220	A	T	0.2406	2.103e-08	1	0.000306701
rs1800547	17:44051846:A:G	17	44051846	A	G	0.2406	2.216e-08	1	0.000292009
rs17650417	17:44013103:G:T	17	44013103	T	G	0.2396	2.33e-08	1	0.000285658
rs1052551	17:44068924:A:G	17	44068924	A	G	0.2406	2.346e-08	1	0.000282566
rs62061733	17:44018399:A:G	17	44018399	A	G	0.2416	1.29e-09	1	0.000282231
rs62063294	17:44044157:A:G	17	44044157	A	G	0.2416	2.378e-08	1	0.000279509
rs78556223	17:44026478:A:G	17	44026478	A	G	0.2376	2.398e-08	1	0.000277993
rs17650335	17:44012343:A:G	17	44012343	A	G	0.2396	2.463e-08	1	0.000270541
rs62061720	17:44013189:C:T	17	44013189	T	C	0.2396	2.472e-08	1	0.000269075
rs62061721	17:44013346:C:T	17	44013346	T	C	0.2396	2.49e-08	1	0.000267618
rs62062769	17:44019643:A:G	17	44019643	A	G	0.2396	2.494e-08	1	0.000267618
rs62063845	17:44071294:C:T	17	44071294	T	C	0.2406	2.441e-08	1	0.000266208
rs28416808	17:44021218:C:T	17	44021218	T	C	0.2406	2.463e-08	1	0.000264765
rs77924424	17:44012915:C:T	17	44012915	T	C	0.2396	2.481e-08	1	0.000263331
rs62061719	17:44012989:C:T	17	44012989	T	C	0.2396	2.528e-08	1	0.000263294
rs12150460	17:44014137:G:T	17	44014137	T	G	0.2396	2.506e-08	1	0.000260486
rs17573447	17:44079567:C:T	17	44079567	T	C	0.2425	2.509e-08	1	0.000260486
rs17650381	17:44013024:C:T	17	44013024	T	C	0.2396	2.524e-08	1	0.000259076
rs62062803	17:44028183:C:T	17	44028183	T	C	0.2396	2.557e-08	1	0.000254892
rs17574040	17:44102865:A:C	17	44102865	A	C	0.2406	2.564e-08	1	0.000254892
rs1052587	17:44102604:C:T	17	44102604	T	C	0.2406	2.59e-08	1	0.000252142
rs2158257	17:44104343:A:C	17	44104343	A	C	0.2406	2.609e-08	1	0.000250778
rs17652748	17:44103616:C:T	17	44103616	T	C	0.2406	2.621e-08	1	0.000249422
rs7210219	17:44018519:C:T	17	44018519	T	C	0.2406	2.732e-08	1	0.000245377
rs16940799	17:44102933:C:T	17	44102933	T	C	0.2406	2.68e-08	1	0.000244073
rs80254317	17:43963282:C:G	17	43963282	C	G	0.2396	4.586e-10	1	0.000754078
rs78729125	17:43970108:A:C	17	43970108	A	C	0.2396	7.003e-10	1	0.000503122
rs62056778	17:43971604:C:G	17	43971604	C	G	0.2396	2.757e-08	1	0.000500802
rs56194412	17:43960600:C:T	17	43960600	T	C	0.2396	2.904e-08	1	0.000477008
rs62055500	17:43954134:A:G	17	43954134	A	G	0.2396	2.985e-08	1	0.000464297
rs55660209	17:43932173:A:G	17	43932173	A	G	0.2217	1.031e-09	1	0.000349398
rs10445367	17:43932798:G:T	17	43932798	T	G	0.2028	1.169e-09	1	0.000308439
rs11575895	17:43971785:A:G	17	43971785	A	G	0.2396	3.011e-08	1	0.00142481
rs62056779	17:43971937:A:C	17	43971937	A	C	0.2396	3.013e-08	1	0.000461797
rs12185233	17:43923654:C:G	17	43923654	C	G	0.2396	2.316e-08	1	0.000592577
rs12373123	17:43924073:C:T	17	43924073	T	C	0.2396	3.234e-08	1	0.00030144
rs3007061	14:47238606:C:T	14	47238606	T	C	0.3648	7.388e-11	1	0.373535
rs3007063	14:47259823:A:G	14	47259823	A	G	0.4672	1.315e-10	1	0.10922
rs2899991	14:47273964:C:T	14	47273964	T	C	0.4632	7.909e-12	1	0.0879079
rs57167554	14:47276324:A:G	14	47276324	A	G	0.4662	8.911e-12	1	0.0778822
rs7147873	14:47275276:C:T	14	47275276	T	C	0.4632	1.295e-11	1	0.0560998
rs34594164	14:47274687:A:G	14	47274687	A	G	0.4632	1.46e-11	1	0.0498428
rs12587412	14:47272423:G:T	14	47272423	T	G	0.4642	1.911e-11	1	0.039085
rs12590863	14:47270084:C:T	14	47270084	T	C	0.4632	1.936e-11	1	0.0390818
rs11844549	14:47310983:C:T	14	47310983	T	C	0.4801	5.137e-09	1	0.031866
rs12879453	14:47309879:A:G	14	47309879	A	G	0.4771	4.921e-09	1	0.0318358
rs1235	14:47309496:G:T	14	47309496	T	G	0.4811	3.74e-09	1	0.0283004
rs10139619	14:47305486:A:G	14	47305486	A	G	0.4801	4.424e-09	1	0.0245586
rs8012844	14:47263423:C:T	14	47263423	T	C	0.4652	9.342e-11	1	0.00938472
rs34883191	14:47261533:G:T	14	47261533	T	G	0.4692	1.346e-10	1	0.00679464
rs1647405	11:57477889:C:T	11	57477889	T	C	0.3141	2.636e-18	1	0.00640045
rs2071313	11:64572602:A:G	11	64572602	A	G	0.4056	4.537e-07	1	0.580167
rs559566	11:64581658:A:G	11	64581658	A	G	0.4324	7.191e-09	1	0.418027
rs28583821	1:38296719:A:G	1	38296719	A	G	0.2634	1.694e-07	1	0.0693315
rs473279	1:38275802:C:T	1	38275802	T	C	0.2913	1.519e-07	1	0.0530952
rs59165315	1:38295325:C:T	1	38295325	T	C	0.2614	2.426e-07	1	0.0495735
rs9726828	1:38315796:A:G	1	38315796	A	G	0.2555	3.68e-07	1	0.0228517
rs9725241	1:38306868:A:G	1	38306868	A	G	0.2664	4.932e-07	1	0.0177744
rs7106434	11:112860579:C:T	11	112860579	T	C	0.4483	4.09e-17	1	0.267629
rs7948789	11:112839532:A:G	11	112839532	A	G	0.4344	3.719e-15	1	0.119733
rs2298527	11:112851961:C:G	11	112851961	C	G	0.4473	9.251e-17	1	0.111542
rs10891490	11:112885527:C:T	11	112885527	T	C	0.4473	1.845e-15	1	0.0682473
rs1940729	11:112852192:C:T	11	112852192	T	C	0.4354	2.543e-14	1	0.0110103
rs1940728	11:112852195:G:T	11	112852195	T	G	0.4354	2.548e-14	1	0.01092
rs1940727	11:112852588:G:T	11	112852588	T	G	0.4354	2.708e-14	1	0.00698582
rs7945073	11:112903595:A:G	11	112903595	A	G	0.4354	7.22e-14	1	0.00538422
rs1940733	11:112892274:A:G	11	112892274	A	G	0.4344	5.474e-14	1	0.00497032
rs4144892	11:112866456:C:T	11	112866456	T	C	0.4344	3.849e-14	1	0.00475615
rs2425752	20:44702120:C:T	20	44702120	T	C	0.2604	1.834e-08	1	0.0976931
rs13037326	20:44692598:C:T	20	44692598	T	C	0.2614	2.272e-08	1	0.0576057
rs4578918	20:44721656:C:T	20	44721656	T	C	0.2594	6.933e-08	1	0.0255824
rs2682819	12:117700047:C:T	12	117700047	T	C	0.4334	6.434e-08	1	0.180453
rs816363	12:117660467:C:G	12	117660467	C	G	0.4264	8.289e-09	1	0.0782415
rs1093328	12:117695875:C:T	12	117695875	T	C	0.4334	1.978e-08	1	0.0347206
rs845820	12:117688699:A:G	12	117688699	A	G	0.4354	2.188e-08	1	0.0314992
rs816353	12:117684780:G:T	12	117684780	T	G	0.4354	2.327e-08	1	0.0298445
rs2682825	12:117686926:C:G	12	117686926	C	G	0.4344	2.647e-08	1	0.0263708
rs2682820	12:117696041:G:T	12	117696041	T	G	0.4334	2.922e-08	1	0.0240738
rs1093330	12:117696534:C:T	12	117696534	T	C	0.4334	3.225e-08	1	0.021983
rs1093329	12:117696164:A:G	12	117696164	A	G	0.4304	3.251e-08	1	0.0217497
rs816359	12:117697792:C:T	12	117697792	T	C	0.4304	3.428e-08	1	0.020731
rs939474	12:117699440:C:T	12	117699440	T	C	0.4334	4.442e-08	1	0.0162432
rs2682821	12:117692072:C:T	12	117692072	T	C	0.4364	4.968e-08	1	0.0146178
rs11068429	12:117694742:C:T	12	117694742	T	C	0.4324	8.803e-08	1	0.00858955
rs3741476	12:117672135:C:T	12	117672135	T	C	0.3419	8.976e-08	1	0.00841402
rs2293046	12:117662712:A:G	12	117662712	A	G	0.341	9.2e-08	1	0.00824221
rs7303718	12:117666748:A:G	12	117666748	A	G	0.34	9.315e-08	1	0.00815768
rs816348	12:117689605:C:T	12	117689605	T	C	0.4364	1.116e-07	1	0.00688543
rs904658	12:117665544:A:C	12	117665544	A	C	0.341	1.144e-07	1	0.00671142
rs2006789	12:117663681:G:T	12	117663681	T	G	0.341	1.165e-07	1	0.0066092
rs9658498	12:117668525:A:G	12	117668525	A	G	0.341	1.223e-07	1	0.00631213
rs10774908	12:117670776:A:G	12	117670776	A	G	0.3419	1.277e-07	1	0.0060597
rs816355	12:117683586:G:T	12	117683586	T	G	0.4354	1.722e-08	1	0.0395533
rs816356	12:117683447:A:G	12	117683447	A	G	0.4354	4.065e-08	1	0.0176776
rs9912530	17:44836302:C:T	17	44836302	T	C	0.3002	3.791e-10	1	0.0141329
rs199533	17:44828931:A:G	17	44828931	A	G	0.2227	9.774e-09	1	0.00276104
rs199439	17:44793503:A:G	17	44793503	A	G	0.2247	1.102e-08	1	0.00245589
rs199442	17:44820122:A:G	17	44820122	A	G	0.2555	2.63e-09	1	0.00219973
rs7224296	17:44800046:A:G	17	44800046	A	G	0.3022	2.064e-10	1	0.00161317
rs199456	17:44797919:C:T	17	44797919	T	C	0.2247	8.086e-09	1	0.00160363
rs199530	17:44836653:A:G	17	44836653	A	G	0.2604	3.857e-10	1	0.00088874
rs199446	17:44813169:A:G	17	44813169	A	G	0.2575	4.693e-10	1	0.000735988
rs199536	17:44820425:C:T	17	44820425	T	C	0.2575	5.501e-10	1	0.00063258
rs199535	17:44822662:A:G	17	44822662	A	G	0.2227	1.824e-08	1	0.000519055
rs199529	17:44837217:A:C	17	44837217	A	C	0.2425	6.975e-10	1	0.000506154
rs199531	17:44830414:C:T	17	44830414	T	C	0.2565	8.912e-10	1	0.000400721
rs9896243	17:44826056:C:G	17	44826056	C	G	0.2256	9.489e-10	1	0.000377516
rs199455	17:44799216:C:T	17	44799216	T	C	0.2614	3.076e-10	1	0.00110087
rs67736073	9:137956040:C:T	9	137956040	T	C	0.1332	6.837e-09	1	0.16308
rs35557228	9:137962268:C:T	9	137962268	T	C	0.1382	2.369e-06	1	0.0687486
rs515805	9:137937023:A:G	9	137937023	A	G	0.1918	2.598e-08	1	0.046616
rs7030742	9:137936302:C:T	9	137936302	T	C	0.169	2.732e-08	1	0.0444135
rs1809392	9:137936777:A:C	9	137936777	A	C	0.165	2.738e-08	1	0.0441755
rs11103658	9:137946850:A:G	9	137946850	A	G	0.1362	3.026e-08	1	0.0403251
rs7036368	9:137935910:A:C	9	137935910	A	C	0.164	3.059e-08	1	0.0398955
rs914391	9:137936912:C:T	9	137936912	T	C	0.163	3.146e-08	1	0.0388421
rs11103655	9:137944745:A:G	9	137944745	A	G	0.1312	3.367e-08	1	0.0364295
rs11103644	9:137935221:A:G	9	137935221	A	G	0.164	3.503e-08	1	0.0350943
rs71506953	9:137939159:C:T	9	137939159	T	C	0.165	3.639e-08	1	0.0339901
rs35359899	9:137950392:A:C	9	137950392	A	C	0.1362	3.774e-08	1	0.0327471
rs7049100	9:137936054:A:G	9	137936054	A	G	0.164	3.892e-08	1	0.0318882
rs7040385	9:137936088:A:T	9	137936088	A	T	0.164	3.949e-08	1	0.031384
rs113597793	9:137935828:C:T	9	137935828	T	C	0.164	3.953e-08	1	0.031384
rs7039974	9:137935798:C:T	9	137935798	T	C	0.164	4.024e-08	1	0.0308881
rs11103646	9:137935381:C:T	9	137935381	T	C	0.164	4.11e-08	1	0.0302394
rs17493408	9:137933642:A:G	9	137933642	A	G	0.165	4.125e-08	1	0.0300795
rs11103643	9:137934514:C:T	9	137934514	T	C	0.164	4.203e-08	1	0.0296048
rs17039656	9:137942956:C:T	9	137942956	T	C	0.1352	4.683e-08	1	0.0267734
rs11103659	9:137948387:A:T	9	137948387	A	T	0.1332	4.732e-08	1	0.0264921
rs7869470	9:137932302:A:G	9	137932302	A	G	0.168	5.488e-08	1	0.0231015
rs11103654	9:137943713:A:G	9	137943713	A	G	0.1332	6.856e-08	1	0.0187366
rs11103651	9:137943088:A:G	9	137943088	A	G	0.1332	8.136e-08	1	0.0159466
rs644883	11:57663522:C:G	11	57663522	C	G	0.3002	1.147e-17	1	0.0235025
rs7932091	11:57618068:A:T	11	57618068	A	T	0.3141	4.546e-18	1	0.00376096
rs79260745	11:57612960:C:T	11	57612960	T	C	0.3151	4.824e-18	1	0.00354268
rs4665943	2:27295885:C:T	2	27295885	T	C	0.3588	2.683e-06	1	0.0184133
rs1937433	1:66444183:C:G	1	66444183	C	G	0.4702	5.325e-08	1	0.364025
rs2503185	1:66461401:A:G	1	66461401	A	G	0.4702	6.508e-08	1	0.308117
rs6690101	1:66414039:C:T	1	66414039	T	C	0.4682	3.957e-07	1	0.0572695
rs7519259	1:66434743:A:G	1	66434743	A	G	0.4702	3.502e-08	1	0.0350079
rs2310819	1:66440096:C:T	1	66440096	T	C	0.4692	3.751e-08	1	0.0328452
rs11208779	1:66417145:C:G	1	66417145	C	G	0.4712	6.643e-08	1	0.0193092
rs2186120	1:66453163:A:G	1	66453163	A	G	0.4702	7.118e-08	1	0.018046
rs7534143	1:66470379:G:T	1	66470379	T	G	0.4612	1.118e-07	1	0.0118213
rs884712	1:66541305:G:T	1	66541305	T	G	0.4891	1.578e-07	1	0.00857887
rs2310754	1:66403092:A:G	1	66403092	A	G	0.4702	1.77e-07	1	0.00771592
rs4255357	1:66399895:A:G	1	66399895	A	G	0.4702	1.921e-07	1	0.00715507
rs57550775	1:66542025:G:T	1	66542025	T	G	0.4891	1.939e-07	1	0.00708355
rs11208775	1:66410541:C:T	1	66410541	T	C	0.4702	2.261e-07	1	0.00612604
rs11208774	1:66410109:C:T	1	66410109	T	C	0.4692	2.318e-07	1	0.00600493
rs11208776	1:66411733:A:T	1	66411733	A	T	0.4702	2.406e-07	1	0.00579893
rs868321	1:66541838:A:G	1	66541838	A	G	0.4642	3.171e-07	1	0.00448102
rs1392817	1:66539456:A:G	1	66539456	A	G	0.4642	3.557e-07	1	0.0040211
rs4360504	1:66493152:C:T	1	66493152	T	C	0.4622	3.718e-07	1	0.00386627
rs1937450	1:66478840:G:T	1	66478840	T	G	0.4602	5.523e-07	1	0.00267076
rs1500961	1:66530369:A:G	1	66530369	A	G	0.4453	7.527e-07	1	0.0020022
rs2228693	1:66509014:A:C	1	66509014	A	C	0.4483	1.467e-06	1	0.0350148
rs2337138	5:139691664:A:C	5	139691664	A	C	0.4493	5.676e-08	1	0.197984
rs4913079	5:139683029:A:G	5	139683029	A	G	0.4493	6.693e-08	1	0.0802993
rs13161399	5:139666427:G:T	5	139666427	T	G	0.4493	3.177e-07	1	0.019258
rs7715538	5:139665181:C:T	5	139665181	T	C	0.4483	3.187e-07	1	0.0187542
rs13170475	5:139671062:C:T	5	139671062	T	C	0.4493	3.56e-07	1	0.0169137
rs1529693	5:139678213:A:G	5	139678213	A	G	0.4483	4.018e-07	1	0.0151118
rs10477348	5:139666906:A:T	5	139666906	A	T	0.4414	7.811e-07	1	0.0081489
rs7717563	5:139689968:A:G	5	139689968	A	G	0.4483	5.461e-08	1	0.00633668
rs6870103	5:139692515:G:T	5	139692515	T	G	0.4483	5.73e-08	1	0.00604494
rs4912709	5:139684087:C:T	5	139684087	T	C	0.4493	6.547e-08	1	0.00533299
rs2189659	5:139697220:A:C	5	139697220	A	C	0.4483	6.873e-08	1	0.00508892
rs6873248	5:139683762:A:G	5	139683762	A	G	0.4493	7.05e-08	1	0.00498418
rs10077671	5:139689505:A:G	5	139689505	A	G	0.4493	7.303e-08	1	0.00483125
rs10821163	9:96343060:C:G	9	96343060	C	G	0.3678	4.669e-12	1	0.0716979
rs10992790	9:96341357:C:T	9	96341357	T	C	0.3668	9.714e-12	1	0.00231909
rs748832	3:16851202:A:G	3	16851202	A	G	0.3539	1.804e-10	1	0.93845
rs7625233	3:16852736:A:G	3	16852736	A	G	0.3529	1.884e-10	1	0.0135421
rs56192752	17:43555253:A:G	17	43555253	A	G	0.1958	2.987e-10	1	0.0177236
rs71238846	17:43552537:A:G	17	43552537	A	G	0.1958	4.08e-10	1	0.0132164
rs1879583	17:43570893:C:T	17	43570893	T	C	0.1988	4.362e-10	1	0.0124362
rs2077606	17:43529293:A:G	17	43529293	A	G	0.1938	7.949e-10	1	0.0101267
rs2684641	17:43520118:A:G	17	43520118	A	G	0.1938	3.013e-11	1	0.0100613
rs55925547	17:43556807:C:T	17	43556807	T	C	0.1978	3.582e-11	1	0.00850525
rs62065376	17:43521161:C:G	17	43521161	C	G	0.1948	5.465e-11	1	0.00571274
rs62065445	17:43565840:A:G	17	43565840	A	G	0.1958	5.797e-11	1	0.00539374
rs62065377	17:43521193:A:G	17	43521193	A	G	0.1948	6.586e-11	1	0.00477881
rs62064654	17:43513896:C:T	17	43513896	T	C	0.1938	1.665e-09	1	0.00338779
rs62065448	17:43569770:C:T	17	43569770	T	C	0.1998	1.064e-10	1	0.00303035
rs17631676	17:43549526:A:G	17	43549526	A	G	0.1958	1.671e-10	1	0.00196773
rs62065449	17:43569909:C:T	17	43569909	T	C	0.1988	1.752e-10	1	0.00188388
rs62065442	17:43563894:C:T	17	43563894	T	C	0.1958	2.005e-10	1	0.00165365
rs62065437	17:43557612:A:G	17	43557612	A	G	0.1958	2.77e-10	1	0.00121452
rs55643511	17:43556982:A:G	17	43556982	A	G	0.1958	2.823e-10	1	0.00119233
rs12452273	17:43552921:C:T	17	43552921	T	C	0.1958	3.208e-10	1	0.00105463
rs62065404	17:43551613:C:T	17	43551613	T	C	0.1958	3.548e-10	1	0.000962149
rs56015792	17:43551321:C:G	17	43551321	C	G	0.1958	3.652e-10	1	0.000933205
rs12950965	17:43551151:C:G	17	43551151	C	G	0.1958	3.786e-10	1	0.000905154
rs62065438	17:43558092:C:T	17	43558092	T	C	0.1958	3.797e-10	1	0.000899648
rs55652155	17:43548481:A:G	17	43548481	A	G	0.1958	3.816e-10	1	0.000894177
rs2090847	17:43550107:A:G	17	43550107	A	G	0.1958	3.933e-10	1	0.000872631
rs55746869	17:43551083:C:T	17	43551083	T	C	0.1958	3.939e-10	1	0.000867329
rs1879581	17:43545893:C:T	17	43545893	T	C	0.1958	4.188e-10	1	0.000821067
rs62065436	17:43556652:A:G	17	43556652	A	G	0.1958	4.328e-10	1	0.000796468
rs55671319	17:43548424:A:G	17	43548424	A	G	0.1958	4.414e-10	1	0.000782072
rs113322852	17:43569245:A:T	17	43569245	A	T	0.1988	4.419e-10	1	0.000777334
rs1879585	17:43567175:G:T	17	43567175	T	G	0.1968	4.586e-10	1	0.000754078
rs2139890	17:43541627:A:C	17	43541627	A	C	0.1938	5.163e-10	1	0.000672026
rs55663797	17:43544379:A:G	17	43544379	A	G	0.1958	5.201e-10	1	0.00066797
rs149366495	17:43549608:A:G	17	43549608	A	G	0.1958	5.224e-10	1	0.000663939
rs3946526	17:43541656:C:T	17	43541656	T	C	0.1938	5.477e-10	1	0.000636415
rs62065450	17:43570407:C:T	17	43570407	T	C	0.1988	6.902e-10	1	0.000509204
rs112538459	17:43527323:C:T	17	43527323	T	C	0.1938	8.065e-10	1	0.000440941
rs71373572	17:43525022:A:G	17	43525022	A	G	0.1938	8.437e-10	1	0.000420337
rs113575082	17:43524526:C:T	17	43524526	T	C	0.1938	9.496e-10	1	0.000377516
rs62065379	17:43525365:C:T	17	43525365	T	C	0.1938	9.98e-10	1	0.000359949
rs62065378	17:43522361:C:T	17	43522361	T	C	0.1938	1.017e-09	1	0.00035358
rs62065374	17:43520272:A:G	17	43520272	A	G	0.1938	1.116e-09	1	0.000323427
rs35489312	17:43517252:C:T	17	43517252	T	C	0.1938	1.216e-09	1	0.000297668
rs36114997	17:43515885:A:G	17	43515885	A	G	0.1938	1.386e-09	1	0.000262918
rs62064655	17:43514954:A:G	17	43514954	A	G	0.1938	1.431e-09	1	0.000255277
rs11012	17:43513441:C:T	17	43513441	T	C	0.1948	1.485e-09	1	0.000246409
rs62064657	17:43517054:A:G	17	43517054	A	G	0.1938	1.491e-09	1	0.000244962
rs56005713	17:43536743:C:T	17	43536743	T	C	0.1938	6.045e-10	1	0.000577815
rs55703888	17:43536408:C:T	17	43536408	T	C	0.1938	6.061e-10	1	0.000577815
rs62065389	17:43538807:G:T	17	43538807	T	G	0.1938	6.629e-10	1	0.000531093
rs111423688	17:43538523:A:G	17	43538523	A	G	0.1938	6.765e-10	1	0.000518469
rs62065385	17:43534694:C:T	17	43534694	T	C	0.1958	7.743e-10	1	0.000457073
rs2960000	17:43534353:C:T	17	43534353	T	C	0.1978	1.34e-09	1	0.000272399
rs7700810	5:92530020:A:T	5	92530020	A	T	0.4056	5.794e-06	2	0.00969834
rs67862943	5:92529268:A:G	5	92529268	A	G	0.4095	5.503e-06	2	0.00664882
rs2011374	1:214101186:A:T	1	214101186	A	T	0.4732	9.583e-09	1	0.643279
rs6696711	1:214104671:C:T	1	214104671	T	C	0.4573	4.116e-06	1	0.150286
rs340868	1:214129220:A:T	1	214129220	A	T	0.4672	4.598e-06	1	0.0658868
rs1019969	1:214101626:A:G	1	214101626	A	G	0.4901	3.129e-07	1	0.0247448
rs340864	1:214131371:A:G	1	214131371	A	G	0.4423	1.925e-05	1	0.0175925
rs10746444	1:214104281:C:G	1	214104281	C	G	0.4811	5.209e-07	1	0.0153229
rs6540807	1:214097482:C:T	1	214097482	T	C	0.4533	6.075e-07	1	0.0133205
rs340858	1:214134251:C:T	1	214134251	T	C	0.4513	4.84e-05	1	0.00755844
rs12521969	5:61512846:A:C	5	61512846	A	C	0.4722	7.448e-10	1	0.818821
rs10050495	5:61493771:C:T	5	61493771	T	C	0.4672	6.624e-10	1	0.0143824
rs12521971	5:61505488:A:C	5	61505488	A	C	0.4682	6.492e-10	1	0.0143106
rs7710965	5:61504546:A:G	5	61504546	A	G	0.4682	6.507e-10	1	0.0143083
rs58830312	5:61509686:C:T	5	61509686	T	C	0.4682	6.709e-10	1	0.0138455
rs60157091	5:61509655:C:T	5	61509655	T	C	0.4682	6.75e-10	1	0.0137527
rs10939933	5:61501560:C:G	5	61501560	C	G	0.4682	7.228e-10	1	0.0130755
rs7710751	5:61504389:A:G	5	61504389	A	G	0.4682	7.249e-10	1	0.012751
rs10471540	5:61499198:A:G	5	61499198	A	G	0.4682	7.668e-10	1	0.0123062
rs3906401	5:61480775:A:G	5	61480775	A	G	0.4672	7.798e-10	1	0.0120417
rs2371220	5:61516625:A:G	5	61516625	A	G	0.4682	7.663e-10	1	0.0120373
rs13359224	5:61483093:A:T	5	61483093	A	T	0.4682	7.925e-10	1	0.011832
rs12985909	19:18439383:C:T	19	18439383	T	C	0.4602	3.301e-07	1	0.0145737
rs6785549	3:49736565:A:G	3	49736565	A	G	0.4751	3.696e-13	1	0.0416985
rs34614773	3:49753003:G:T	3	49753003	T	G	0.4751	6.346e-13	1	0.0379193
rs11130218	3:49752372:C:T	3	49752372	T	C	0.4751	5.322e-13	1	0.020831
rs3749240	3:49750188:A:T	3	49750188	A	T	0.4751	5.604e-13	1	0.0199595
rs11130219	3:49752427:C:T	3	49752427	T	C	0.4751	6.211e-13	1	0.0183286
rs4855867	3:49745822:C:T	3	49745822	T	C	0.4761	7.628e-13	1	0.0156259
rs9873183	3:49734229:A:G	3	49734229	A	G	0.4751	2.467e-13	1	0.00259704
rs7243332	18:26570584:A:G	18	26570584	A	G	0.3191	2.258e-08	1	0.226806
rs9960522	18:26577721:A:T	18	26577721	A	T	0.2952	4.938e-07	1	0.200948
rs12232639	18:26570703:A:G	18	26570703	A	G	0.3052	4.947e-08	1	0.10884
rs9304530	18:26573214:A:G	18	26573214	A	G	0.2952	6.705e-08	1	0.0820695
rs59417551	18:26571369:A:G	18	26571369	A	G	0.2972	1.112e-07	1	0.0510633
rs9966633	18:26571819:A:T	18	26571819	A	T	0.2962	1.253e-07	1	0.045874
rs11659922	18:26582275:C:G	18	26582275	C	G	0.326	2.848e-07	1	0.0212835
rs76922943	18:26575341:C:G	18	26575341	C	G	0.2952	4.635e-07	1	0.0135584
rs4800903	18:26576530:C:T	18	26576530	T	C	0.2952	4.819e-07	1	0.0130421
rs4239460	18:26574758:A:T	18	26574758	A	T	0.2942	4.882e-07	1	0.0129162
rs4800901	18:26574983:G:T	18	26574983	T	G	0.3141	5.112e-07	1	0.0123653
rs1941881	18:26576311:C:T	18	26576311	T	C	0.2952	5.494e-07	1	0.0115565
rs2155930	18:26578498:C:T	18	26578498	T	C	0.2962	5.759e-07	1	0.0110658
rs2155773	18:26579680:C:G	18	26579680	C	G	0.2952	5.777e-07	1	0.0110658
rs9966411	18:26579061:A:G	18	26579061	A	G	0.2952	5.864e-07	1	0.0109071
rs4239459	18:26574721:C:T	18	26574721	T	C	0.2942	5.896e-07	1	0.0108547
rs2155932	18:26578364:A:G	18	26578364	A	G	0.2962	5.94e-07	1	0.0107508
rs4800902	18:26575166:G:T	18	26575166	T	G	0.2942	6.056e-07	1	0.0105459
rs77354823	18:26578748:C:T	18	26578748	T	C	0.2942	6.146e-07	1	0.0104451
rs75505832	18:26575294:A:C	18	26575294	A	C	0.2952	6.234e-07	1	0.0102956
rs4800900	18:26574861:A:C	18	26574861	A	C	0.2942	6.282e-07	1	0.0101972
rs4239461	18:26574765:C:T	18	26574765	T	C	0.2942	6.375e-07	1	0.0100998
rs16945797	18:26578104:A:G	18	26578104	A	G	0.2962	6.394e-07	1	0.0100515
rs16945794	18:26578095:A:G	18	26578095	A	G	0.2962	6.533e-07	1	0.0098605
rs10502527	18:26580127:A:G	18	26580127	A	G	0.2952	6.541e-07	1	0.0098605
rs4800315	18:26576503:A:G	18	26576503	A	G	0.2972	8.316e-07	1	0.00787984
rs9955575	18:26581039:A:G	18	26581039	A	G	0.2952	8.343e-07	1	0.00784252
rs1136990	1:38326654:A:G	1	38326654	A	G	0.2734	7.608e-07	1	0.0244933
rs573744	1:38252636:A:G	1	38252636	A	G	0.2694	4.939e-08	1	0.00967682
rs636269	1:38252809:A:G	1	38252809	A	G	0.2694	5.037e-08	1	0.00947563
rs9730605	1:38251082:A:T	1	38251082	A	T	0.2823	1.272e-07	1	0.00399591
rs4766900	12:118812944:A:G	12	118812944	A	G	0.1819	5.514e-09	1	0.0150521
rs61943388	12:118812395:G:T	12	118812395	T	G	0.1809	4.28e-09	1	0.00888796
rs10808179	7:115069789:A:G	7	115069789	A	G	0.4742	7.143e-09	1	0.552058
rs12666306	7:115082406:A:G	7	115082406	A	G	0.4682	4.531e-09	1	0.192469
rs73201933	7:115027979:A:T	7	115027979	A	T	0.4801	3.517e-08	1	0.122978
rs7806900	7:115106854:A:G	7	115106854	A	G	0.4742	2.218e-09	1	0.0166084
rs1358391	7:115111838:G:T	7	115111838	T	G	0.4742	3.284e-09	1	0.0114807
rs17296088	7:115112776:A:C	7	115112776	A	C	0.4742	3.543e-09	1	0.0106563
rs1918525	7:115109554:C:G	7	115109554	C	G	0.4742	4.488e-09	1	0.00852994
rs1527737	7:115095243:A:G	7	115095243	A	G	0.4742	5.572e-09	1	0.00695488
rs73204031	7:115094819:C:T	7	115094819	T	C	0.4732	5.987e-09	1	0.00649918
rs62474737	7:115092784:C:G	7	115092784	C	G	0.4742	6.614e-09	1	0.00590566
rs4386905	7:115076026:C:T	7	115076026	T	C	0.4742	7.328e-09	1	0.00536785
rs62474713	7:115060209:A:G	7	115060209	A	G	0.4702	9.724e-09	1	0.00410554
rs2401924	7:115057862:C:G	7	115057862	C	G	0.4702	1.171e-08	1	0.00345694
rs13161130	5:107050023:C:G	5	107050023	C	G	0.2505	2.935e-11	1	0.327616
rs13161115	5:107050002:C:G	5	107050002	C	G	0.2475	3.724e-11	1	0.261394
rs12657057	5:107050754:C:T	5	107050754	T	C	0.2465	1.05e-10	1	0.0973818
rs7709385	5:107047072:G:T	5	107047072	T	G	0.2505	1.515e-10	1	0.0686425
rs2080938	5:107055609:A:G	5	107055609	A	G	0.2366	6.953e-10	1	0.0162918
rs56233000	5:107048683:A:G	5	107048683	A	G	0.2386	7.792e-10	1	0.0146769
rs13170512	5:107047461:A:T	5	107047461	A	T	0.2386	8.268e-10	1	0.013923
rs933066	5:107052000:C:T	5	107052000	T	C	0.2376	1.14e-09	1	0.0102762
rs62357900	5:107035727:A:G	5	107035727	A	G	0.2386	1.252e-09	1	0.00944927
rs13167862	5:107042337:A:G	5	107042337	A	G	0.2396	1.256e-09	1	0.0094455
rs7736022	5:107051983:A:G	5	107051983	A	G	0.2396	1.315e-09	1	0.00905749
rs36044695	5:107054550:A:G	5	107054550	A	G	0.2376	1.321e-09	1	0.00900809
rs13164863	5:107053550:C:T	5	107053550	T	C	0.2376	1.319e-09	1	0.00900671
rs12652503	5:107052969:C:T	5	107052969	T	C	0.2396	1.328e-09	1	0.00895734
rs13178107	5:107053552:A:G	5	107053552	A	G	0.2376	1.344e-09	1	0.00885392
rs35627284	5:107044561:A:G	5	107044561	A	G	0.2386	1.411e-09	1	0.00847227
rs13164357	5:107053199:C:T	5	107053199	T	C	0.2376	1.441e-09	1	0.00831737
rs62073098	17:44316449:A:C	17	44316449	A	C	0.2425	1.121e-09	1	0.000321513
rs9651063	1:191391663:C:T	1	191391663	T	C	0.3529	1.467e-10	1	0.215343
rs10733070	1:191391188:A:T	1	191391188	A	T	0.3529	1.507e-10	1	0.210031
rs9287117	1:191412285:C:T	1	191412285	T	C	0.3559	1.661e-10	1	0.19128
rs72742381	1:191380209:A:C	1	191380209	A	C	0.3449	3.461e-10	1	0.0952276
rs9651062	1:191391635:C:T	1	191391635	T	C	0.3439	3.674e-10	1	0.0895813
rs10920936	1:191377664:G:T	1	191377664	T	G	0.3449	4.936e-10	1	0.0677099
rs623111	1:191393679:A:C	1	191393679	A	C	0.3559	1.171e-09	1	0.0297786
rs12065220	1:191418368:C:T	1	191418368	T	C	0.3499	1.231e-09	1	0.0284
rs2368571	1:191191402:A:C	1	191191402	A	C	0.332	8.167e-08	1	0.0121114
rs1246726	1:191349614:C:T	1	191349614	T	C	0.4543	2.671e-08	1	0.00153957
rs1246727	1:191345970:A:G	1	191345970	A	G	0.4543	2.996e-08	1	0.00138166
rs1246677	1:191335213:C:G	1	191335213	C	G	0.4553	4.174e-08	1	0.00100634
rs1760387	1:191331116:C:T	1	191331116	T	C	0.4553	4.775e-08	1	0.000885462
rs1246729	1:191345145:A:T	1	191345145	A	T	0.4543	6.259e-08	1	0.000686676
rs1931198	1:191285100:C:G	1	191285100	C	G	0.3221	6.597e-08	1	0.000654873
rs9804060	1:191283337:A:T	1	191283337	A	T	0.3221	7.059e-08	1	0.000614823
rs10159228	1:191291939:A:T	1	191291939	A	T	0.3221	7.124e-08	1	0.000608399
rs10801043	1:191406367:C:T	1	191406367	T	C	0.4652	7.195e-08	1	0.000602044
rs10158636	1:191291416:C:T	1	191291416	T	C	0.3221	7.292e-08	1	0.000595758
rs10158656	1:191291742:C:T	1	191291742	T	C	0.3221	7.397e-08	1	0.000586456
rs1454350	1:191165171:C:T	1	191165171	T	C	0.331	6.755e-08	1	0.000641231
rs1454349	1:191163957:C:T	1	191163957	T	C	0.331	7.216e-08	1	0.000602044
rs10920914	1:191166539:A:G	1	191166539	A	G	0.331	7.531e-08	1	0.000577304
rs2430486	7:104584410:C:T	7	104584410	T	C	0.4085	4.645e-09	1	0.0910507
rs2470944	7:104585516:C:G	7	104585516	C	G	0.4076	5.74e-09	1	0.0775519
rs2470945	7:104585760:A:C	7	104585760	A	C	0.4076	6.134e-09	1	0.0733458
rs2470937	7:104579775:A:T	7	104579775	A	T	0.4712	4.222e-10	1	0.0480371
rs2470938	7:104581402:A:C	7	104581402	A	C	0.4085	3.975e-09	1	0.00679835
rs2470939	7:104581510:A:G	7	104581510	A	G	0.3966	4.326e-09	1	0.006368
rs2470942	7:104583772:A:G	7	104583772	A	G	0.4085	4.474e-09	1	0.00615634
rs2470940	7:104581974:A:C	7	104581974	A	C	0.4076	4.603e-09	1	0.00599968
rs2430484	7:104581962:G:T	7	104581962	T	G	0.4076	4.658e-09	1	0.00593967
rs2470941	7:104582908:A:G	7	104582908	A	G	0.4085	4.792e-09	1	0.00578574
rs2470948	7:104588533:A:G	7	104588533	A	G	0.4066	6.749e-09	1	0.00431866
rs2470943	7:104583843:A:G	7	104583843	A	G	0.4085	6.799e-09	1	0.00430293
rs2470947	7:104587324:A:C	7	104587324	A	C	0.4066	6.918e-09	1	0.00424258
rs2470946	7:104587323:G:T	7	104587323	T	G	0.4066	6.941e-09	1	0.00422152
rs916705	7:104589690:A:C	7	104589690	A	C	0.4056	7.95e-09	1	0.0038068
rs7807853	7:104597669:A:T	7	104597669	A	T	0.4046	7.597e-09	1	0.258775
rs4727614	7:104600854:A:C	7	104600854	A	C	0.3459	3.38e-09	1	0.122612
rs17777642	7:104599208:A:G	7	104599208	A	G	0.4026	8.835e-09	1	0.0542594
rs2428161	7:104592567:C:T	7	104592567	T	C	0.4682	8.416e-10	1	0.0236935
rs2252074	7:104594253:G:T	7	104594253	T	G	0.4145	4.49e-09	1	0.00632087
rs2470949	7:104590780:C:T	7	104590780	T	C	0.4066	5.288e-09	1	0.00531779
rs2470950	7:104592077:C:T	7	104592077	T	C	0.4066	5.766e-09	1	0.00492846
rs6466031	7:104598479:A:G	7	104598479	A	G	0.4026	6.313e-09	1	0.0046043
rs2428162	7:104595664:C:T	7	104595664	T	C	0.4145	6.996e-09	1	0.00432511
rs6466030	7:104598448:C:T	7	104598448	T	C	0.4056	7.657e-09	1	0.00390724
rs6466033	7:104598610:A:G	7	104598610	A	G	0.4026	7.739e-09	1	0.00386868
rs5011101	12:103541217:C:T	12	103541217	T	C	0.4781	1.186e-08	1	0.130471
rs2292996	12:103556972:C:T	12	103556972	T	C	0.4761	6.002e-09	1	0.629893
rs7956099	12:103556109:C:T	12	103556109	T	C	0.4771	6.723e-09	1	0.289046
rs1861188	16:6319505:A:G	16	6319505	A	G	0.329	3.499e-08	1	0.795504
rs7193263	16:6315880:A:G	16	6315880	A	G	0.3489	7.375e-07	1	0.0463407
rs10852673	16:6324967:A:G	16	6324967	A	G	0.2952	8.874e-07	1	0.039042
rs716508	16:6336912:C:T	16	6336912	T	C	0.335	1.266e-06	1	0.0280775
rs4786850	16:6345924:A:C	16	6345924	A	C	0.3072	2.505e-05	1	0.0279643
rs10852675	16:6340645:A:C	16	6340645	A	C	0.3459	2.598e-06	1	0.0143986
rs1335130	9:31183551:G:T	9	31183551	T	G	0.337	1.134e-08	1	0.041638
rs13287309	9:31183880:A:G	9	31183880	A	G	0.337	1.201e-08	1	0.0395628
rs2210595	9:31186661:A:G	9	31186661	A	G	0.339	1.487e-08	1	0.0320624
rs71483742	9:31210126:A:T	9	31210126	A	T	0.338	1.864e-08	1	0.0261757
rs12553567	9:31165966:A:T	9	31165966	A	T	0.329	2.576e-08	1	0.0210994
rs1122665	9:31166437:A:G	9	31166437	A	G	0.33	2.906e-08	1	0.018881
rs7867700	9:31178229:A:G	9	31178229	A	G	0.331	4.582e-08	1	0.0123125
rs13302405	9:31177367:A:G	9	31177367	A	G	0.331	4.608e-08	1	0.0122474
rs2186710	11:112827048:C:G	11	112827048	C	G	0.4563	2.777e-17	1	0.309475
rs4937872	11:112827715:A:G	11	112827715	A	G	0.4543	2.624e-16	1	0.0275548
rs7111153	11:112834153:C:T	11	112834153	T	C	0.4334	2.574e-14	1	0.00703442
rs8010932	14:103238458:A:G	14	103238458	A	G	0.2117	2.86e-08	1	0.00630763
rs11570190	11:57560452:A:C	11	57560452	A	C	0.3141	9.907e-18	1	0.0277246
rs185260	5:103965223:A:C	5	103965223	A	C	0.4215	4.802e-10	1	0.414333
rs325485	5:103995368:A:G	5	103995368	A	G	0.3738	1.885e-09	1	0.169472
rs1363100	5:103946206:A:T	5	103946206	A	T	0.4215	3.767e-10	1	0.120207
rs2860455	5:103802354:A:C	5	103802354	A	C	0.4771	1.655e-09	1	0.0621184
rs325481	5:104000752:A:G	5	104000752	A	G	0.3976	1.08e-09	1	0.0442772
rs325500	5:104006667:A:G	5	104006667	A	G	0.3966	1.38e-09	1	0.0351532
rs33817	5:103978326:A:G	5	103978326	A	G	0.4205	2.044e-10	1	0.0140156
rs2447838	5:103927579:C:T	5	103927579	T	C	0.4215	2.814e-10	1	0.0103609
rs254035	5:103936343:A:T	5	103936343	A	T	0.4215	3.853e-10	1	0.00767715
rs2447828	5:103947205:C:T	5	103947205	T	C	0.4215	3.942e-10	1	0.00749232
rs2447827	5:103948045:C:T	5	103948045	T	C	0.4195	4.116e-10	1	0.0072236
rs445578	5:103926442:A:T	5	103926442	A	T	0.4215	4.704e-10	1	0.00635849
rs254025	5:103943938:C:G	5	103943938	C	G	0.4215	5.186e-10	1	0.00577124
rs254024	5:103944020:G:T	5	103944020	T	G	0.4215	5.192e-10	1	0.00577124
rs2431112	5:103931707:A:G	5	103931707	A	G	0.4245	5.372e-10	1	0.00559938
rs254020	5:103950251:C:T	5	103950251	T	C	0.4205	5.69e-10	1	0.00530315
rs2447832	5:103933473:C:T	5	103933473	T	C	0.4235	5.867e-10	1	0.00514558
rs2161097	5:103945178:C:T	5	103945178	T	C	0.4215	6.14e-10	1	0.00493302
rs254045	5:103959345:A:G	5	103959345	A	G	0.4215	6.188e-10	1	0.0049034
rs2112163	5:103946482:C:T	5	103946482	T	C	0.4235	6.599e-10	1	0.00458936
rs254011	5:103920770:A:C	5	103920770	A	C	0.4384	7.15e-10	1	0.00427024
rs254023	5:103955361:C:T	5	103955361	T	C	0.4215	7.699e-10	1	0.00397387
rs2431109	5:103945126:A:G	5	103945126	A	G	0.4235	9.061e-10	1	0.00340204
rs673344	11:57657141:A:G	11	57657141	A	G	0.3002	1.067e-17	1	0.0256936
rs589914	11:57661032:A:G	11	57661032	A	G	0.3002	1.064e-17	1	0.0253585
rs12807357	11:57656902:C:T	11	57656902	T	C	0.3002	1.214e-17	1	0.0228297
rs78587207	11:57654991:G:T	11	57654991	T	G	0.3032	1.338e-17	1	0.020193
rs682503	11:57640994:C:G	11	57640994	C	G	0.3052	4.99e-18	1	0.0034531
rs6504568	17:65999648:C:T	17	65999648	T	C	0.2445	1.21e-09	1	0.00291564
rs8081714	17:66001130:A:G	17	66001130	A	G	0.2445	1.309e-09	1	0.00270004
rs7105480	11:28670469:A:G	11	28670469	A	G	0.3439	3.916e-08	1	0.186877
rs2356013	11:28680143:C:T	11	28680143	T	C	0.3439	6.053e-08	1	0.123883
rs7129601	11:28688407:A:G	11	28688407	A	G	0.3648	3.628e-07	1	0.0686499
rs10767734	11:28642381:C:T	11	28642381	T	C	0.3698	2.351e-07	1	0.02413
rs11529859	11:28666727:C:T	11	28666727	T	C	0.2783	2.414e-08	1	0.0129064
rs7942078	11:28656064:A:T	11	28656064	A	T	0.3439	2.523e-08	1	0.0124289
rs7931585	11:28648330:A:T	11	28648330	A	T	0.3429	2.751e-08	1	0.011466
rs7931884	11:28648378:C:G	11	28648378	C	G	0.3429	2.758e-08	1	0.0114046
rs4391802	11:28674592:A:G	11	28674592	A	G	0.2783	2.88e-08	1	0.0109844
rs10835387	11:28671629:C:G	11	28671629	C	G	0.3439	2.988e-08	1	0.0105801
rs7942417	11:28656234:A:C	11	28656234	A	C	0.3439	3.024e-08	1	0.0104674
rs7947218	11:28680723:A:C	11	28680723	A	C	0.3429	3.366e-08	1	0.009457
rs4923553	11:28676762:C:G	11	28676762	C	G	0.3439	3.453e-08	1	0.00925745
rs7931459	11:28648185:C:T	11	28648185	T	C	0.3429	3.463e-08	1	0.00920825
rs11030397	11:28666059:C:G	11	28666059	C	G	0.3698	3.583e-08	1	0.00891866
rs6484378	11:28655898:C:G	11	28655898	C	G	0.3698	3.586e-08	1	0.00891866
rs4275621	11:28652996:A:G	11	28652996	A	G	0.3777	3.659e-08	1	0.00877741
rs7933262	11:28666538:C:T	11	28666538	T	C	0.3439	3.722e-08	1	0.00863847
rs73437096	11:28679914:C:T	11	28679914	T	C	0.2783	3.842e-08	1	0.00836737
rs10835388	11:28672350:C:G	11	28672350	C	G	0.3698	3.923e-08	1	0.00819155
rs2356014	11:28671200:C:G	11	28671200	C	G	0.3698	4.018e-08	1	0.00801954
rs7481939	11:28668284:A:G	11	28668284	A	G	0.3439	4.031e-08	1	0.00801954
rs6484377	11:28653488:G:T	11	28653488	T	G	0.3688	4.057e-08	1	0.00793494
rs3935074	11:28659602:A:T	11	28659602	A	T	0.3708	4.106e-08	1	0.00785126
rs4344470	11:28657250:A:G	11	28657250	A	G	0.3698	4.189e-08	1	0.00772745
rs10835389	11:28676505:C:T	11	28676505	T	C	0.3439	4.235e-08	1	0.00764604
rs4244538	11:28655672:G:T	11	28655672	T	G	0.3698	4.255e-08	1	0.00760566
rs11030398	11:28666064:A:G	11	28666064	A	G	0.3698	4.3e-08	1	0.00752558
rs10835381	11:28644830:A:G	11	28644830	A	G	0.3708	4.301e-08	1	0.00752558
rs7928893	11:28656009:G:T	11	28656009	T	G	0.3698	4.306e-08	1	0.00752558
rs4337023	11:28660205:C:T	11	28660205	T	C	0.3698	4.34e-08	1	0.00744636
rs7938026	11:28655058:A:C	11	28655058	A	C	0.3698	4.341e-08	1	0.00744636
rs4923555	11:28676861:A:G	11	28676861	A	G	0.3429	4.356e-08	1	0.00744636
rs7124653	11:28653727:G:T	11	28653727	T	G	0.3698	4.39e-08	1	0.00736801
rs6484379	11:28658957:A:G	11	28658957	A	G	0.3698	4.394e-08	1	0.00736801
rs12282355	11:28654287:A:G	11	28654287	A	G	0.3698	4.424e-08	1	0.00732915
rs7124523	11:28653630:C:T	11	28653630	T	C	0.3698	4.51e-08	1	0.00721385
rs4923554	11:28676838:A:G	11	28676838	A	G	0.3439	4.528e-08	1	0.00717583
rs4268495	11:28645341:C:G	11	28645341	C	G	0.3698	4.571e-08	1	0.00710042
rs7942414	11:28669964:C:T	11	28669964	T	C	0.3698	4.584e-08	1	0.00710042
rs10767739	11:28678870:A:G	11	28678870	A	G	0.3439	4.587e-08	1	0.00710042
rs2883826	11:28667671:A:G	11	28667671	A	G	0.3698	4.704e-08	1	0.00691546
rs11030399	11:28666340:A:C	11	28666340	A	C	0.3698	4.719e-08	1	0.00691546
rs4372430	11:28667940:C:T	11	28667940	T	C	0.3698	4.736e-08	1	0.00687907
rs2356015	11:28671134:C:T	11	28671134	T	C	0.3698	4.772e-08	1	0.00684288
rs2356016	11:28670769:A:G	11	28670769	A	G	0.3698	4.789e-08	1	0.00680688
rs6484385	11:28668416:C:T	11	28668416	T	C	0.3708	4.814e-08	1	0.00677108
rs11030391	11:28644626:A:G	11	28644626	A	G	0.3688	4.878e-08	1	0.00670007
rs11030403	11:28679856:A:G	11	28679856	A	G	0.3698	5.032e-08	1	0.00649161
rs12576604	11:28644602:A:G	11	28644602	A	G	0.3688	5.075e-08	1	0.00645753
rs4923552	11:28676737:A:G	11	28676737	A	G	0.3698	5.131e-08	1	0.00638991
rs7130649	11:28667089:C:T	11	28667089	T	C	0.3698	5.138e-08	1	0.00635638
rs4350350	11:28650406:C:T	11	28650406	T	C	0.3698	5.196e-08	1	0.00628986
rs4534569	11:28667816:A:G	11	28667816	A	G	0.3698	5.275e-08	1	0.00622406
rs11030402	11:28676170:A:G	11	28676170	A	G	0.3698	5.282e-08	1	0.00622406
rs4434991	11:28647156:A:T	11	28647156	A	T	0.3698	5.304e-08	1	0.00619143
rs4290216	11:28654026:C:T	11	28654026	T	C	0.3698	5.307e-08	1	0.00619143
rs4351802	11:28646611:A:T	11	28646611	A	T	0.3698	5.368e-08	1	0.00612669
rs7942482	11:28677264:C:T	11	28677264	T	C	0.3698	5.375e-08	1	0.00609459
rs6484387	11:28670122:A:T	11	28670122	A	T	0.3698	5.385e-08	1	0.00609459
rs7935241	11:28654868:A:G	11	28654868	A	G	0.3708	5.495e-08	1	0.00599932
rs10767736	11:28644038:G:T	11	28644038	T	G	0.3688	5.671e-08	1	0.00581337
rs10835375	11:28644027:A:G	11	28644027	A	G	0.3688	5.691e-08	1	0.00578296
rs7937781	11:28660818:A:G	11	28660818	A	G	0.3698	5.723e-08	1	0.00575272
rs11030401	11:28676139:A:G	11	28676139	A	G	0.3698	5.744e-08	1	0.00575272
rs4576808	11:28646472:C:T	11	28646472	T	C	0.3698	5.749e-08	1	0.00572264
rs10835374	11:28643971:A:G	11	28643971	A	G	0.3688	5.81e-08	1	0.00569273
rs10835373	11:28643942:C:T	11	28643942	T	C	0.3688	5.845e-08	1	0.00563338
rs73434729	11:28644292:A:C	11	28644292	A	C	0.3688	6.046e-08	1	0.00545915
rs7951682	11:28651894:C:G	11	28651894	C	G	0.3638	6.123e-08	1	0.00540233
rs10835382	11:28644885:C:T	11	28644885	T	C	0.3698	6.148e-08	1	0.00537414
rs11030388	11:28644112:G:T	11	28644112	T	G	0.3688	6.171e-08	1	0.00537414
rs10835384	11:28654541:A:G	11	28654541	A	G	0.3698	6.196e-08	1	0.00534611
rs10835383	11:28651358:A:C	11	28651358	A	C	0.3698	6.227e-08	1	0.00531823
rs6484386	11:28670117:G:T	11	28670117	T	G	0.3698	6.506e-08	1	0.00510054
rs4274191	11:28645698:A:G	11	28645698	A	G	0.3698	6.545e-08	1	0.00507398
rs10767737	11:28645819:G:T	11	28645819	T	G	0.3698	6.564e-08	1	0.00507398
rs4575255	11:28650182:A:G	11	28650182	A	G	0.3698	6.721e-08	1	0.00494333
rs11030392	11:28648671:A:G	11	28648671	A	G	0.3698	6.729e-08	1	0.00494333
rs4290215	11:28647955:G:T	11	28647955	T	G	0.3698	6.786e-08	1	0.00491763
rs9498419	6:101337611:A:G	6	101337611	A	G	0.4851	3.263e-06	1	0.00197571
rs6673919	1:73852090:C:T	1	73852090	T	C	0.4354	7.449e-15	1	0.105165
rs6671002	1:73851752:A:G	1	73851752	A	G	0.4354	5.909e-15	1	0.0856341
rs6671130	1:73851687:G:T	1	73851687	T	G	0.4354	6.594e-15	1	0.0796527
rs6671203	1:73851936:A:G	1	73851936	A	G	0.4354	7.043e-15	1	0.0764238
rs12035848	1:73870901:A:G	1	73870901	A	G	0.4354	1.303e-14	1	0.0361343
rs11210207	1:73782938:C:T	1	73782938	T	C	0.4205	2.049e-14	1	0.028413
rs1923238	1:73860311:A:C	1	73860311	A	C	0.4354	1.893e-14	1	0.0283071
rs7516608	1:73843213:G:T	1	73843213	T	G	0.4165	3.343e-14	1	0.021457
rs1546271	1:73960825:A:G	1	73960825	A	G	0.4235	6.511e-15	1	0.00616424
rs12128161	1:73837417:A:C	1	73837417	A	C	0.4235	3.231e-15	1	0.00562878
rs9425120	1:73951515:C:T	1	73951515	T	C	0.4225	7.788e-15	1	0.005479
rs1578022	1:73944277:C:G	1	73944277	C	G	0.4245	8.967e-15	1	0.0049428
rs1500429	1:73917111:A:C	1	73917111	A	C	0.3529	1.189e-10	1	0.00481008
rs1923216	1:73829128:C:T	1	73829128	T	C	0.4235	4.049e-15	1	0.0047926
rs2340400	1:73821281:C:T	1	73821281	T	C	0.4235	4.116e-15	1	0.00474313
rs1067872	1:73954939:C:T	1	73954939	T	C	0.4225	1.066e-14	1	0.00444288
rs11581459	1:73848631:A:T	1	73848631	A	T	0.4354	4.817e-15	1	0.00443513
rs527068	1:73956490:C:T	1	73956490	T	C	0.4225	1.202e-14	1	0.00414161
rs11807366	1:73916648:A:G	1	73916648	A	G	0.4334	6.333e-15	1	0.00410225
rs4523481	1:73899639:C:T	1	73899639	T	C	0.4334	6.322e-15	1	0.00394168
rs10749820	1:73812598:C:G	1	73812598	C	G	0.4235	5.553e-15	1	0.00390635
rs477278	1:73958578:C:T	1	73958578	T	C	0.4235	1.334e-14	1	0.00385153
rs666532	1:73945826:G:T	1	73945826	T	G	0.4235	1.304e-14	1	0.00384906
rs1923228	1:73849773:A:T	1	73849773	A	T	0.4354	5.949e-15	1	0.00375476
rs11580539	1:73896218:A:G	1	73896218	A	G	0.4334	6.91e-15	1	0.00371524
rs7515828	1:73848331:C:T	1	73848331	T	C	0.4304	6.531e-15	1	0.00365665
rs12744582	1:73858261:A:T	1	73858261	A	T	0.4354	6.258e-15	1	0.00363086
rs10789370	1:73849297:A:G	1	73849297	A	G	0.4354	6.503e-15	1	0.00354683
rs6701544	1:73856471:C:T	1	73856471	T	C	0.4354	6.533e-15	1	0.00351985
rs6704376	1:73856841:C:T	1	73856841	T	C	0.4354	6.566e-15	1	0.00351982
rs6689493	1:73857058:C:T	1	73857058	T	C	0.4344	6.685e-15	1	0.00346562
rs11210220	1:73849655:G:T	1	73849655	T	G	0.4354	6.76e-15	1	0.00345633
rs11809026	1:73858039:C:T	1	73858039	T	C	0.4354	6.744e-15	1	0.00344778
rs1338654	1:73857724:G:T	1	73857724	T	G	0.4354	6.761e-15	1	0.00344772
rs1856410	1:73857494:A:G	1	73857494	A	G	0.4354	6.776e-15	1	0.00344771
rs11805813	1:73858079:A:G	1	73858079	A	G	0.4354	6.772e-15	1	0.00344764
rs11210223	1:73852445:C:G	1	73852445	C	G	0.4354	6.813e-15	1	0.00343573
rs1984201	1:73857097:C:T	1	73857097	T	C	0.4354	6.805e-15	1	0.00343384
rs1923234	1:73853481:A:G	1	73853481	A	G	0.4354	6.886e-15	1	0.00341716
rs34547319	1:73855495:G:T	1	73855495	T	G	0.4354	6.875e-15	1	0.00341687
rs5015579	1:73857839:G:T	1	73857839	T	G	0.4344	6.89e-15	1	0.0033947
rs11805871	1:73858463:A:G	1	73858463	A	G	0.4354	6.895e-15	1	0.0033947
rs5015578	1:73857844:A:G	1	73857844	A	G	0.4344	6.931e-15	1	0.0033947
rs6673911	1:73852067:A:T	1	73852067	A	T	0.4354	6.974e-15	1	0.00338296
rs11210227	1:73855015:A:C	1	73855015	A	C	0.4344	7.018e-15	1	0.00336428
rs11210225	1:73852585:A:G	1	73852585	A	G	0.4354	7.094e-15	1	0.00335612
rs11809098	1:73858561:C:T	1	73858561	T	C	0.4354	7.06e-15	1	0.00334261
rs1923230	1:73852765:C:T	1	73852765	T	C	0.4354	7.154e-15	1	0.00333027
rs1923231	1:73852939:C:T	1	73852939	T	C	0.4354	7.159e-15	1	0.00333027
rs6704461	1:73856933:C:T	1	73856933	T	C	0.4354	7.15e-15	1	0.00332522
rs11210222	1:73849687:C:T	1	73849687	T	C	0.4354	7.245e-15	1	0.00329933
rs1338645	1:73855051:A:G	1	73855051	A	G	0.4344	7.26e-15	1	0.00329747
rs1923236	1:73853826:C:T	1	73853826	T	C	0.4354	7.328e-15	1	0.00327877
rs11210224	1:73852554:C:T	1	73852554	T	C	0.4354	7.377e-15	1	0.00326006
rs11210226	1:73854284:A:G	1	73854284	A	G	0.4354	7.41e-15	1	0.00324511
rs55994666	1:73856091:A:C	1	73856091	A	C	0.4354	7.515e-15	1	0.00321147
rs1923233	1:73853460:C:T	1	73853460	T	C	0.4354	7.627e-15	1	0.00319523
rs11210221	1:73849673:C:T	1	73849673	T	C	0.4354	7.761e-15	1	0.00314959
rs12044079	1:73854147:C:T	1	73854147	T	C	0.4354	7.977e-15	1	0.00309792
rs11809486	1:73858941:C:T	1	73858941	T	C	0.4354	8.072e-15	1	0.00306208
rs12135094	1:73848944:C:T	1	73848944	T	C	0.4354	8.879e-15	1	0.00290922
rs1416269	1:73866598:A:G	1	73866598	A	G	0.4354	9.743e-15	1	0.00277776
rs1416268	1:73866272:C:T	1	73866272	T	C	0.4354	9.819e-15	1	0.00276355
rs11210219	1:73849016:A:G	1	73849016	A	G	0.4354	9.876e-15	1	0.00275226
rs1338651	1:73861924:A:C	1	73861924	A	C	0.4354	9.887e-15	1	0.00274914
rs10159196	1:73863269:C:T	1	73863269	T	C	0.4354	9.861e-15	1	0.00274882
rs12127629	1:73848987:A:C	1	73848987	A	C	0.4354	1.006e-14	1	0.00272431
rs1885249	1:73865740:A:G	1	73865740	A	G	0.4354	1.006e-14	1	0.00272158
rs12120214	1:73848985:A:G	1	73848985	A	G	0.4354	1.006e-14	1	0.00271039
rs11210229	1:73860028:A:G	1	73860028	A	G	0.4354	1.181e-14	1	0.00250863
rs7547059	1:73848537:A:C	1	73848537	A	C	0.4364	1.173e-14	1	0.00249472
rs12043387	1:73871205:A:G	1	73871205	A	G	0.4354	1.297e-14	1	0.00229846
rs3964487	1:73873755:A:G	1	73873755	A	G	0.4364	1.323e-14	1	0.00229685
rs11210202	1:73767064:C:G	1	73767064	C	G	0.4205	1.44e-14	1	0.00228392
rs1475064	1:73882478:A:G	1	73882478	A	G	0.4354	1.357e-14	1	0.00224342
rs12731986	1:73884838:C:T	1	73884838	T	C	0.4354	1.395e-14	1	0.00220538
rs11210201	1:73766431:G:T	1	73766431	T	G	0.4205	1.53e-14	1	0.00219103
rs6696623	1:73859367:C:T	1	73859367	T	C	0.4344	1.475e-14	1	0.00208853
rs10789369	1:73824909:A:G	1	73824909	A	G	0.4205	1.724e-14	1	0.00207163
rs12128235	1:73837608:A:C	1	73837608	A	C	0.4215	1.763e-14	1	0.00205783
rs12128495	1:73767587:C:T	1	73767587	T	C	0.4205	1.711e-14	1	0.00204423
rs12145432	1:73769330:G:T	1	73769330	T	G	0.4205	1.752e-14	1	0.00201768
rs1923207	1:73803542:A:G	1	73803542	A	G	0.4205	1.808e-14	1	0.00201652
rs7554968	1:73840843:C:T	1	73840843	T	C	0.4215	1.851e-14	1	0.00200067
rs12145429	1:73769279:A:G	1	73769279	A	G	0.4205	1.787e-14	1	0.00199181
rs7541529	1:73828831:G:T	1	73828831	T	G	0.4205	1.875e-14	1	0.00195967
rs9425118	1:73771766:C:T	1	73771766	T	C	0.4205	1.853e-14	1	0.00195667
rs2025080	1:73832675:C:T	1	73832675	T	C	0.4205	1.886e-14	1	0.00195107
rs6689032	1:73829623:C:G	1	73829623	C	G	0.4205	1.893e-14	1	0.001951
rs1475063	1:73773255:A:G	1	73773255	A	G	0.4205	1.889e-14	1	0.00194357
rs6424545	1:73773048:C:T	1	73773048	T	C	0.4195	1.888e-14	1	0.00194335
rs1475062	1:73773189:A:G	1	73773189	A	G	0.4205	1.899e-14	1	0.00193288
rs1923201	1:73771457:A:G	1	73771457	A	G	0.4205	1.888e-14	1	0.00193269
rs2340401	1:73835726:C:T	1	73835726	T	C	0.4215	1.984e-14	1	0.00193105
rs1475061	1:73772981:A:C	1	73772981	A	C	0.4205	1.922e-14	1	0.00192376
rs10890033	1:73796794:A:G	1	73796794	A	G	0.4205	1.94e-14	1	0.00191809
rs4593766	1:73773043:C:T	1	73773043	T	C	0.4195	1.934e-14	1	0.00191405
rs6424546	1:73776673:A:G	1	73776673	A	G	0.4205	1.949e-14	1	0.00190189
rs7528322	1:73784686:A:G	1	73784686	A	G	0.4205	2.011e-14	1	0.00186984
rs2340403	1:73835777:C:T	1	73835777	T	C	0.4215	2.082e-14	1	0.00186311
rs6424547	1:73776696:C:G	1	73776696	C	G	0.4205	2.018e-14	1	0.00185461
rs12034860	1:73836769:A:G	1	73836769	A	G	0.4215	2.077e-14	1	0.00184652
rs11210203	1:73775513:A:G	1	73775513	A	G	0.4205	2.033e-14	1	0.00184458
rs1923223	1:73839564:C:T	1	73839564	T	C	0.4215	2.096e-14	1	0.0018445
rs1923206	1:73799968:G:T	1	73799968	T	G	0.4215	2.055e-14	1	0.00184118
rs7546987	1:73848505:C:T	1	73848505	T	C	0.4314	2.2e-14	1	0.00183714
rs12117304	1:73837640:C:T	1	73837640	T	C	0.4215	2.099e-14	1	0.00183145
rs11210215	1:73834346:C:T	1	73834346	T	C	0.4215	2.1e-14	1	0.00181718
rs10890039	1:73859300:A:G	1	73859300	A	G	0.4334	1.587e-14	1	0.00180096
rs6424548	1:73776850:A:C	1	73776850	A	C	0.4205	2.119e-14	1	0.00179963
rs1923224	1:73839921:C:T	1	73839921	T	C	0.4215	2.256e-14	1	0.00179253
rs10749821	1:73833914:C:T	1	73833914	T	C	0.4215	2.189e-14	1	0.00177176
rs6702039	1:73833009:C:G	1	73833009	C	G	0.4215	2.193e-14	1	0.0017716
rs11210204	1:73777991:C:G	1	73777991	C	G	0.4205	2.222e-14	1	0.00174892
rs10890034	1:73824279:A:G	1	73824279	A	G	0.4215	2.269e-14	1	0.00174879
rs1923222	1:73836340:C:G	1	73836340	C	G	0.4215	2.266e-14	1	0.00174547
rs1120981	1:73805179:C:T	1	73805179	T	C	0.4215	2.321e-14	1	0.00172199
rs6689226	1:73806923:C:T	1	73806923	T	C	0.4225	2.337e-14	1	0.00171898
rs6655995	1:73821577:A:C	1	73821577	A	C	0.4215	2.296e-14	1	0.00171686
rs12061680	1:73778378:A:G	1	73778378	A	G	0.4205	2.31e-14	1	0.00170698
rs10890035	1:73828271:A:G	1	73828271	A	G	0.4215	2.338e-14	1	0.00169954
rs6668602	1:73817816:A:G	1	73817816	A	G	0.4215	2.351e-14	1	0.00169801
rs2340399	1:73821093:C:T	1	73821093	T	C	0.4215	2.355e-14	1	0.00169104
rs1923214	1:73820227:A:T	1	73820227	A	T	0.4215	2.377e-14	1	0.0016739
rs2180946	1:73819848:A:G	1	73819848	A	G	0.4215	2.413e-14	1	0.00167112
rs6673702	1:73821779:G:T	1	73821779	T	G	0.4215	2.406e-14	1	0.00166577
rs11210205	1:73778100:C:T	1	73778100	T	C	0.4205	2.466e-14	1	0.00163874
rs10749819	1:73794923:C:G	1	73794923	C	G	0.4215	2.476e-14	1	0.00163057
rs10749822	1:73845360:G:T	1	73845360	T	G	0.4155	2.593e-14	1	0.00161091
rs7415137	1:73829928:A:G	1	73829928	A	G	0.4215	2.543e-14	1	0.00160979
rs10732841	1:73786858:G:T	1	73786858	T	G	0.4205	2.519e-14	1	0.0016077
rs11210274	1:73983073:G:T	1	73983073	T	G	0.4245	9.127e-15	1	0.112939
rs10789373	1:73965869:C:G	1	73965869	C	G	0.4245	4.953e-15	1	0.00745814
rs11800984	1:73967329:A:C	1	73967329	A	C	0.4245	5.314e-15	1	0.00705828
rs7534840	1:73975758:A:G	1	73975758	A	G	0.4245	6.82e-15	1	0.00603723
rs10465817	1:73975686:A:C	1	73975686	A	C	0.4245	7.15e-15	1	0.0058527
rs871819	1:73966712:A:G	1	73966712	A	G	0.4235	8.827e-15	1	0.00507591
rs12042444	1:73988149:C:T	1	73988149	T	C	0.4245	1.164e-14	1	0.00424037
rs686775	1:73988045:A:G	1	73988045	A	G	0.4235	1.869e-14	1	0.00310294
rs1604350	1:73991651:C:G	1	73991651	C	G	0.4235	2.116e-14	1	0.00285838
rs6065926	20:44735854:A:G	20	44735854	A	G	0.2555	3.894e-08	1	0.198342
rs6032663	20:44735263:G:T	20	44735263	T	G	0.2575	2.006e-08	1	0.0799984
rs17133535	7:3583890:C:G	7	3583890	C	G	0.2147	1.189e-07	1	0.243103
rs60867986	7:3566439:A:G	7	3566439	A	G	0.2167	1.76e-07	1	0.1688
rs60268542	7:3555471:A:C	7	3555471	A	C	0.2187	7.237e-08	1	0.131287
rs28709062	7:3566523:C:T	7	3566523	T	C	0.2167	2.678e-07	1	0.11434
rs1922019	7:3571616:A:G	7	3571616	A	G	0.2157	7.161e-07	1	0.0458045
rs9638859	7:3591333:G:T	7	3591333	T	G	0.2147	1.539e-07	1	0.0440954
rs17133554	7:3599108:A:T	7	3599108	A	T	0.2127	3.166e-07	1	0.0224797
rs2141820	7:3531216:C:T	7	3531216	T	C	0.1819	2.725e-06	1	0.0199304
rs35791987	7:3556548:C:G	7	3556548	C	G	0.2167	3.401e-08	1	0.0116947
rs10241070	7:3595595:C:T	7	3595595	T	C	0.2087	5.405e-08	1	0.00758676
rs77521796	7:3548212:C:G	7	3548212	C	G	0.2177	8.312e-08	1	0.00508327
rs4291167	7:3550368:A:G	7	3550368	A	G	0.2187	9.884e-08	1	0.00433338
rs9639598	7:3558984:C:T	7	3558984	T	C	0.2207	1.012e-07	1	0.00424533
rs113775021	7:3548100:C:T	7	3548100	T	C	0.2167	1.051e-07	1	0.00409569
rs17133497	7:3547888:A:G	7	3547888	A	G	0.2167	1.062e-07	1	0.00405394
rs7787559	7:3552532:G:T	7	3552532	T	G	0.2207	1.07e-07	1	0.00401264
rs16870870	7:3542201:A:G	7	3542201	A	G	0.2167	1.083e-07	1	0.00397178
rs73671854	7:3529490:A:G	7	3529490	A	G	0.2137	1.094e-07	1	0.00393134
rs1114779	7:3551924:G:T	7	3551924	T	G	0.2197	1.095e-07	1	0.00393134
rs1403160	7:3557928:A:G	7	3557928	A	G	0.2197	1.154e-07	1	0.0037546
rs59228270	7:3559233:C:T	7	3559233	T	C	0.2197	1.176e-07	1	0.00367871
rs17133426	7:3529504:C:T	7	3529504	T	C	0.2137	1.202e-07	1	0.00360441
rs1403161	7:3557894:G:T	7	3557894	T	G	0.2197	1.215e-07	1	0.00356784
rs10264275	7:3597457:A:G	7	3597457	A	G	0.2147	1.244e-07	1	0.00349586
rs10272876	7:3599580:A:T	7	3599580	A	T	0.2147	1.37e-07	1	0.00319012
rs10215541	7:3597913:C:T	7	3597913	T	C	0.2137	1.378e-07	1	0.00317397
rs10215632	7:3598410:C:G	7	3598410	C	G	0.2137	1.496e-07	1	0.00294164
rs10216009	7:3598581:A:G	7	3598581	A	G	0.2137	1.528e-07	1	0.00288272
rs11531493	7:3600978:A:G	7	3600978	A	G	0.2147	1.582e-07	1	0.00279662
rs12111969	7:3571289:A:G	7	3571289	A	G	0.2157	1.612e-07	1	0.0027407
rs1922017	7:3560033:A:C	7	3560033	A	C	0.2187	1.619e-07	1	0.0027407
rs73035977	7:3567539:G:T	7	3567539	T	G	0.2147	1.622e-07	1	0.00272691
rs28451147	7:3590099:C:T	7	3590099	T	C	0.2157	1.656e-07	1	0.00267244
rs17133555	7:3599202:C:G	7	3599202	C	G	0.2147	1.766e-07	1	0.00251571
rs1882428	7:3560221:C:G	7	3560221	C	G	0.2187	1.778e-07	1	0.00250308
rs7805598	7:3546653:C:G	7	3546653	C	G	0.2187	1.848e-07	1	0.00241655
rs7780340	7:3548963:C:G	7	3548963	C	G	0.2147	1.888e-07	1	0.0023685
rs7789656	7:3546920:A:C	7	3546920	A	C	0.2177	1.894e-07	1	0.00235664
rs58028517	7:3568041:A:T	7	3568041	A	T	0.2167	1.917e-07	1	0.00233311
rs67253031	7:3557579:A:T	7	3557579	A	T	0.2197	1.932e-07	1	0.00232144
rs55878136	7:3561349:C:G	7	3561349	C	G	0.2177	1.959e-07	1	0.00228678
rs1522505	7:3547206:G:T	7	3547206	T	G	0.2167	1.991e-07	1	0.00225266
rs73035962	7:3565024:A:G	7	3565024	A	G	0.2157	2.048e-07	1	0.00219697
rs17133432	7:3530251:C:G	7	3530251	C	G	0.2087	2.141e-07	1	0.00211081
rs10215554	7:3598282:C:T	7	3598282	T	C	0.2137	2.156e-07	1	0.00208982
rs67540761	7:3557616:A:G	7	3557616	A	G	0.2197	2.157e-07	1	0.00208982
rs55933090	7:3560439:A:G	7	3560439	A	G	0.2187	2.187e-07	1	0.00206905
rs57704507	7:3561071:A:T	7	3561071	A	T	0.2187	2.19e-07	1	0.00205875
rs56234403	7:3561505:G:T	7	3561505	T	G	0.2177	2.243e-07	1	0.00201806
rs68004656	7:3568884:C:T	7	3568884	T	C	0.2147	2.332e-07	1	0.00194886
rs1114780	7:3551788:C:T	7	3551788	T	C	0.2197	2.35e-07	1	0.00192954
rs10243981	7:3606338:C:T	7	3606338	T	C	0.2167	2.39e-07	1	0.00190094
rs58748813	7:3563487:C:G	7	3563487	C	G	0.2177	2.395e-07	1	0.00190094
rs28412607	7:3590648:C:T	7	3590648	T	C	0.2137	2.447e-07	1	0.00186349
rs10227151	7:3599352:C:G	7	3599352	C	G	0.2137	2.504e-07	1	0.00181775
rs2272527	7:3566899:C:T	7	3566899	T	C	0.2167	2.516e-07	1	0.00181775
rs56341242	7:3558364:A:T	7	3558364	A	T	0.2197	2.527e-07	1	0.00180874
rs61605079	7:3561716:A:T	7	3561716	A	T	0.2207	2.619e-07	1	0.00174697
rs7808972	7:3550061:C:T	7	3550061	T	C	0.2197	2.789e-07	1	0.00164613
rs7805283	7:3550197:A:C	7	3550197	A	C	0.2197	2.849e-07	1	0.00161388
rs12670592	7:3594987:G:T	7	3594987	T	G	0.2187	2.881e-07	1	0.001598
rs1608136	7:3558521:G:T	7	3558521	T	G	0.2197	2.882e-07	1	0.001598
rs4496870	7:3550414:C:G	7	3550414	C	G	0.2187	2.891e-07	1	0.00159012
rs11210870	1:38449910:C:T	1	38449910	T	C	0.2753	1.939e-06	1	0.0212448
rs7729818	5:155849119:C:T	5	155849119	T	C	0.3449	3.693e-12	1	0.305273
rs2135029	5:155856538:A:G	5	155856538	A	G	0.3678	4.137e-13	1	0.0775563
rs7729019	5:155844242:C:T	5	155844242	T	C	0.3668	4.557e-13	1	0.0707181
rs12163943	5:155848785:C:T	5	155848785	T	C	0.3668	4.595e-13	1	0.0702183
rs6556587	5:155840807:A:T	5	155840807	A	T	0.3648	4.641e-13	1	0.0692294
rs6896669	5:155843629:A:G	5	155843629	A	G	0.3668	4.732e-13	1	0.0682546
rs11135202	5:155851311:G:T	5	155851311	T	G	0.3598	5.231e-13	1	0.061812
rs4502803	5:155850864:A:G	5	155850864	A	G	0.3598	5.36e-13	1	0.0605141
rs1504929	5:155852065:G:T	5	155852065	T	G	0.3588	5.472e-13	1	0.059244
rs2312182	5:155868442:A:G	5	155868442	A	G	0.3489	1.478e-12	1	0.022858
rs35414747	5:155841653:A:G	5	155841653	A	G	0.3429	2.684e-12	1	0.0128088
rs6556578	5:155818088:C:T	5	155818088	T	C	0.3509	3.047e-12	1	0.0114017
rs10475703	5:155820716:A:C	5	155820716	A	C	0.3519	3.38e-12	1	0.0102915
rs4705014	5:155852315:A:G	5	155852315	A	G	0.337	3.436e-12	1	0.010152
rs6880816	5:155864868:C:T	5	155864868	T	C	0.3429	3.469e-12	1	0.0100145
rs10036164	5:155819731:A:G	5	155819731	A	G	0.3509	3.683e-12	1	0.00948315
rs10476374	5:155817679:G:T	5	155817679	T	G	0.3509	3.846e-12	1	0.0091036
rs1910781	5:155843412:A:G	5	155843412	A	G	0.3449	3.911e-12	1	0.00891968
rs867009	5:155858266:A:G	5	155858266	A	G	0.3449	4.57e-12	1	0.00768183
rs9074	20:44688665:A:G	20	44688665	A	G	0.2604	2.422e-08	1	0.339466
rs12624433	20:44680853:A:G	20	44680853	A	G	0.2565	1.469e-07	1	0.0166414
rs13290462	9:31215058:G:T	9	31215058	T	G	0.334	1.575e-09	1	0.26725
rs10970237	9:31246469:A:G	9	31246469	A	G	0.3419	1.671e-08	1	0.0257962
rs1413174	9:31245966:A:T	9	31245966	A	T	0.34	1.745e-08	1	0.0253328
rs1360664	9:31236342:A:T	9	31236342	A	T	0.34	1.994e-08	1	0.0224351
rs13291610	9:31233122:A:G	9	31233122	A	G	0.34	2.078e-08	1	0.0215159
rs1333615	9:31237213:A:G	9	31237213	A	G	0.34	2.1e-08	1	0.0213995
rs1360666	9:31236466:C:T	9	31236466	T	C	0.341	2.103e-08	1	0.0212847
rs12555289	9:31233964:C:T	9	31233964	T	C	0.34	2.12e-08	1	0.0211782
rs13286837	9:31248586:A:T	9	31248586	A	T	0.3042	9.613e-07	1	0.0210998
rs1360665	9:31236422:A:C	9	31236422	A	C	0.34	2.136e-08	1	0.0210575
rs13289453	9:31236856:C:T	9	31236856	T	C	0.34	2.167e-08	1	0.0207258
rs12555516	9:31234017:C:G	9	31234017	C	G	0.34	2.311e-08	1	0.0195876
rs13299293	9:31234705:A:T	9	31234705	A	T	0.34	2.35e-08	1	0.0192797
rs11789579	9:31235277:A:T	9	31235277	A	T	0.34	2.364e-08	1	0.0191751
rs2065579	9:31241652:A:G	9	31241652	A	G	0.34	2.375e-08	1	0.0190399
rs11793008	9:31243409:A:C	9	31243409	A	C	0.34	2.379e-08	1	0.0190183
rs13293404	9:31219202:C:T	9	31219202	T	C	0.3459	2.326e-08	1	0.0184494
rs2065580	9:31241800:C:T	9	31241800	T	C	0.34	2.468e-08	1	0.0183486
rs13292646	9:31233220:C:T	9	31233220	T	C	0.34	2.494e-08	1	0.0182995
rs11794327	9:31233318:C:T	9	31233318	T	C	0.34	2.49e-08	1	0.0182958
rs11789561	9:31235051:C:T	9	31235051	T	C	0.34	2.545e-08	1	0.0179198
rs13292798	9:31242530:A:G	9	31242530	A	G	0.34	2.564e-08	1	0.0177771
rs13285300	9:31244433:C:T	9	31244433	T	C	0.34	2.991e-08	1	0.0154564
rs13297322	9:31234224:A:C	9	31234224	A	C	0.339	3.191e-08	1	0.0146451
rs13298288	9:31213257:A:G	9	31213257	A	G	0.3489	3.014e-08	1	0.0146325
rs13301360	9:31222719:C:T	9	31222719	T	C	0.3459	3.03e-08	1	0.0145369
rs13294546	9:31249989:G:T	9	31249989	T	G	0.3638	3.825e-08	1	0.0138677
rs13302882	9:31226831:C:T	9	31226831	T	C	0.3449	3.706e-08	1	0.0121521
rs56291522	3:43291099:A:T	3	43291099	A	T	0.1521	1.946e-09	1	0.0168658
rs55988644	3:43293235:A:G	3	43293235	A	G	0.1521	2.303e-09	1	0.0152778
rs6808396	3:43294971:C:T	3	43294971	T	C	0.1521	3.009e-09	1	0.013012
rs1320163	3:43303296:A:G	3	43303296	A	G	0.1541	2.239e-10	1	0.0047226
rs1320162	3:43303197:C:T	3	43303197	T	C	0.1541	2.286e-10	1	0.00465489
rs1320160	3:43303085:A:G	3	43303085	A	G	0.1541	2.487e-10	1	0.0043748
rs1320161	3:43303127:A:G	3	43303127	A	G	0.1541	2.498e-10	1	0.00435382
rs2372360	3:43301454:C:T	3	43301454	T	C	0.1551	3.003e-10	1	0.00381776
rs2372361	3:43303400:A:G	3	43303400	A	G	0.1541	3.021e-10	1	0.00380141
rs7646966	3:43300871:A:C	3	43300871	A	C	0.1561	3.072e-10	1	0.00374811
rs79621756	3:43397223:A:G	3	43397223	A	G	0.1451	4.692e-09	1	0.00703705
rs1415043	13:69664797:C:T	13	69664797	T	C	0.09841	2.934e-06	1	0.0195814
rs4255661	13:69646935:G:T	13	69646935	T	G	0.1103	3.401e-07	1	0.00839882
rs1932788	13:69647224:A:T	13	69647224	A	T	0.1103	3.677e-07	1	0.0078046
rs3735440	7:21551070:A:G	7	21551070	A	G	0.331	6.605e-07	1	0.25651
rs2107448	7:21485102:C:T	7	21485102	T	C	0.4105	5.782e-09	1	0.156687
rs7798894	7:21552995:A:T	7	21552995	A	T	0.2932	1.986e-06	1	0.131918
rs4722031	7:21481971:A:T	7	21481971	A	T	0.3111	6.691e-09	1	0.127251
rs1978154	7:21480036:A:T	7	21480036	A	T	0.4105	3.926e-07	1	0.0977911
rs12534852	7:21468640:C:G	7	21468640	C	G	0.3549	4.373e-06	1	0.0705021
rs2390534	7:21482397:A:G	7	21482397	A	G	0.3638	3.244e-08	1	0.040554
rs6973987	7:21501358:C:T	7	21501358	T	C	0.4245	3.396e-08	1	0.0328563
rs2282889	7:21476188:A:G	7	21476188	A	G	0.4095	4.989e-08	1	0.0248833
rs4722033	7:21499828:A:G	7	21499828	A	G	0.3946	3.433e-08	1	0.0186823
rs2282894	7:21502260:G:T	7	21502260	T	G	0.4304	1.1e-07	1	0.0119468
rs40245	7:21470536:A:T	7	21470536	A	T	0.3449	9.705e-08	1	0.0108001
rs10239423	7:21503450:A:T	7	21503450	A	T	0.4294	1.395e-07	1	0.00987899
rs6461567	7:21497971:C:T	7	21497971	T	C	0.3052	7.064e-06	1	0.0094888
rs10276352	7:21521233:A:G	7	21521233	A	G	0.4264	1.51e-07	1	0.00930834
rs2282895	7:21511188:C:G	7	21511188	C	G	0.4294	1.741e-07	1	0.00822624
rs6954854	7:21492589:A:G	7	21492589	A	G	0.4284	1.835e-07	1	0.00773366
rs6461568	7:21524635:C:T	7	21524635	T	C	0.3648	2.218e-07	1	0.00529603
rs2390539	7:21544345:C:T	7	21544345	T	C	0.3658	2.45e-07	1	0.00492582
rs6461561	7:21474610:C:G	7	21474610	C	G	0.3121	3.455e-07	1	0.00455569
rs12673975	7:21527320:A:G	7	21527320	A	G	0.3668	2.817e-07	1	0.00437989
rs6974974	7:21501801:G:T	7	21501801	T	G	0.3668	3.273e-07	1	0.00430904
rs7792280	7:21526595:G:T	7	21526595	T	G	0.3757	2.946e-07	1	0.00428235
rs886498	7:21480284:A:T	7	21480284	A	T	0.4105	4.061e-07	1	0.00421064
rs10269168	7:21503566:C:G	7	21503566	C	G	0.3658	3.148e-07	1	0.00398831
rs7796274	7:104932936:A:G	7	104932936	A	G	0.4831	7.198e-09	1	0.00497257
rs884844	12:118814838:C:T	12	118814838	T	C	0.1829	4.397e-09	1	0.0180012
rs965524	12:118850166:C:G	12	118850166	C	G	0.1819	5.666e-09	1	0.0148856
rs61943389	12:118815272:A:T	12	118815272	A	T	0.1809	4.114e-09	1	0.00922598
rs61943406	12:118843572:A:T	12	118843572	A	T	0.1819	4.238e-09	1	0.0089578
rs73207504	12:118865719:G:T	12	118865719	T	G	0.1829	1.123e-08	1	0.00887542
rs17441251	12:118879166:A:G	12	118879166	A	G	0.1879	1.301e-08	1	0.00380412
rs1267074	2:162051573:A:T	2	162051573	A	T	0.3012	1.18e-08	1	0.00745613
rs61943524	12:118589335:A:C	12	118589335	A	C	0.1521	1.584e-10	1	0.419048
rs61943385	12:118808144:C:T	12	118808144	T	C	0.1819	3.228e-09	1	0.0479165
rs55929628	12:118809137:C:T	12	118809137	T	C	0.164	8.917e-09	1	0.0244413
rs11068908	12:118765070:C:T	12	118765070	T	C	0.1759	1.066e-09	1	0.0114727
rs61946067	12:118740957:C:T	12	118740957	T	C	0.1571	6.339e-11	1	0.00894874
rs61946068	12:118743666:C:G	12	118743666	C	G	0.1531	6.598e-11	1	0.00888995
rs7307393	12:118746342:A:C	12	118746342	A	C	0.1571	6.445e-11	1	0.00879845
rs16948230	12:118714891:A:G	12	118714891	A	G	0.1551	6.951e-11	1	0.00853113
rs73205531	12:118719868:C:T	12	118719868	T	C	0.1521	7.406e-11	1	0.00794535
rs17440669	12:118748202:A:C	12	118748202	A	C	0.1571	7.55e-11	1	0.00768214
rs17440774	12:118753960:A:G	12	118753960	A	G	0.1571	7.986e-11	1	0.00734475
rs7954330	12:118713089:A:G	12	118713089	A	G	0.1521	8.316e-11	1	0.00733416
rs17512525	12:118753272:A:G	12	118753272	A	G	0.1571	8.607e-11	1	0.00689939
rs16948234	12:118720269:A:G	12	118720269	A	G	0.1521	8.858e-11	1	0.00680981
rs76842574	12:118809594:A:G	12	118809594	A	G	0.2137	9.687e-08	1	0.00677552
rs2784	12:118749550:C:T	12	118749550	T	C	0.1392	1.049e-10	1	0.00669793
rs61943370	12:118807274:A:G	12	118807274	A	G	0.2038	1.405e-08	1	0.00649062
rs7302387	12:118754351:A:G	12	118754351	A	G	0.1352	1.174e-10	1	0.00625249
rs17512483	12:118750185:A:C	12	118750185	A	C	0.1402	1.18e-10	1	0.00605085
rs61943362	12:118759847:C:T	12	118759847	T	C	0.1392	1.18e-10	1	0.00604601
rs3852532	12:118692862:C:T	12	118692862	T	C	0.1511	1.031e-10	1	0.0060106
rs73205526	12:118710977:C:T	12	118710977	T	C	0.1521	1.054e-10	1	0.00598618
rs9669004	12:118729189:C:G	12	118729189	C	G	0.1521	1.058e-10	1	0.00584858
rs56708462	12:118721940:G:T	12	118721940	T	G	0.1521	1.064e-10	1	0.00584609
rs7962185	12:118725647:G:T	12	118725647	T	G	0.1521	1.082e-10	1	0.00575264
rs61945228	12:118731772:A:G	12	118731772	A	G	0.1521	1.135e-10	1	0.00552286
rs55833534	12:118723926:C:T	12	118723926	T	C	0.1521	1.204e-10	1	0.00524991
rs61945226	12:118727661:A:G	12	118727661	A	G	0.1521	1.206e-10	1	0.00524893
rs61945218	12:118700156:C:T	12	118700156	T	C	0.1521	1.208e-10	1	0.00524659
rs7961312	12:118762236:G:T	12	118762236	T	G	0.1352	1.469e-10	1	0.0051766
rs56033674	12:118679744:C:T	12	118679744	T	C	0.1521	1.232e-10	1	0.00515252
rs7303417	12:118696664:A:C	12	118696664	A	C	0.1521	1.245e-10	1	0.00512991
rs61945192	12:118672439:C:G	12	118672439	C	G	0.1521	1.259e-10	1	0.00507083
rs16948204	12:118696057:C:T	12	118696057	T	C	0.1521	1.269e-10	1	0.00504404
rs17440315	12:118596624:A:G	12	118596624	A	G	0.1521	1.307e-10	1	0.00493873
rs16948197	12:118676940:A:G	12	118676940	A	G	0.1521	1.305e-10	1	0.00492744
rs7309671	12:118750993:C:T	12	118750993	T	C	0.1571	1.28e-10	1	0.00491683
rs61945187	12:118666794:A:C	12	118666794	A	C	0.1521	1.314e-10	1	0.00490263
rs61945210	12:118687114:A:C	12	118687114	A	C	0.1521	1.338e-10	1	0.00482087
rs61945206	12:118676100:A:G	12	118676100	A	G	0.1521	1.413e-10	1	0.00458278
rs61945182	12:118659175:C:T	12	118659175	T	C	0.1521	1.438e-10	1	0.00453593
rs7314987	12:118711877:C:T	12	118711877	T	C	0.1342	1.735e-10	1	0.00451303
rs17512407	12:118730510:C:T	12	118730510	T	C	0.1342	1.699e-10	1	0.00450594
rs61945212	12:118690156:C:T	12	118690156	T	C	0.1521	1.473e-10	1	0.004437
rs61943537	12:118607591:C:T	12	118607591	T	C	0.1511	1.513e-10	1	0.004348
rs61945216	12:118693837:C:T	12	118693837	T	C	0.1521	1.533e-10	1	0.00430002
rs17433217	12:118706881:G:T	12	118706881	T	G	0.1521	1.549e-10	1	0.00426601
rs75752792	12:118624810:A:C	12	118624810	A	C	0.1521	1.568e-10	1	0.00422175
rs75571641	12:118624817:C:T	12	118624817	T	C	0.1521	1.57e-10	1	0.00419827
rs61943535	12:118606112:C:T	12	118606112	T	C	0.1511	1.586e-10	1	0.0041815
rs61943523	12:118586689:C:G	12	118586689	C	G	0.1511	1.608e-10	1	0.00415828
rs61945177	12:118645032:A:G	12	118645032	A	G	0.1511	1.615e-10	1	0.00410514
rs17440336	12:118601110:C:T	12	118601110	T	C	0.1511	1.636e-10	1	0.00406932
rs17512219	12:118649273:C:T	12	118649273	T	C	0.1511	1.64e-10	1	0.00405763
rs117091919	12:118711033:C:T	12	118711033	T	C	0.1342	1.954e-10	1	0.00404773
rs61946064	12:118732300:A:G	12	118732300	A	G	0.1342	1.953e-10	1	0.00399873
rs7963353	12:118702708:A:G	12	118702708	A	G	0.1521	1.675e-10	1	0.0039896
rs61945217	12:118698999:C:T	12	118698999	T	C	0.1342	1.983e-10	1	0.00398276
rs7965350	12:118704515:A:T	12	118704515	A	T	0.1521	1.677e-10	1	0.00396743
rs61945225	12:118726765:A:G	12	118726765	A	G	0.1342	2e-10	1	0.00391056
rs111491512	12:118645614:A:G	12	118645614	A	G	0.1511	1.718e-10	1	0.00390445
rs61945224	12:118726428:C:T	12	118726428	T	C	0.1342	2.018e-10	1	0.00388884
rs61945190	12:118669150:A:T	12	118669150	A	T	0.1541	1.73e-10	1	0.00387634
rs73205512	12:118673575:A:G	12	118673575	A	G	0.1521	1.734e-10	1	0.00385525
rs61945223	12:118723378:A:G	12	118723378	A	G	0.1352	2.055e-10	1	0.00382681
rs58113338	12:118689140:C:G	12	118689140	C	G	0.1521	1.769e-10	1	0.00379319
rs61943528	12:118600939:A:G	12	118600939	A	G	0.1511	1.8e-10	1	0.00374582
rs58884645	12:118690777:C:T	12	118690777	T	C	0.1551	1.826e-10	1	0.00369065
rs61945188	12:118666974:C:T	12	118666974	T	C	0.1521	1.87e-10	1	0.00362826
rs10507286	12:118634906:C:T	12	118634906	T	C	0.1511	1.887e-10	1	0.0035881
rs61945184	12:118664211:C:T	12	118664211	T	C	0.1521	1.96e-10	1	0.00347219
rs16948193	12:118664920:A:G	12	118664920	A	G	0.1521	1.981e-10	1	0.00345237
rs73220119	12:118597669:A:G	12	118597669	A	G	0.1521	2.004e-10	1	0.00343516
rs61945183	12:118659771:A:G	12	118659771	A	G	0.1521	2.076e-10	1	0.00334097
rs61945180	12:118654140:C:T	12	118654140	T	C	0.1521	2.089e-10	1	0.00330746
rs17512177	12:118630140:A:G	12	118630140	A	G	0.1511	2.096e-10	1	0.00328696
rs61945181	12:118654456:A:G	12	118654456	A	G	0.1521	2.111e-10	1	0.00326966
rs17512198	12:118632022:G:T	12	118632022	T	G	0.1511	2.136e-10	1	0.00323254
rs61943538	12:118617367:C:T	12	118617367	T	C	0.1511	2.315e-10	1	0.00303084
rs61945220	12:118710729:C:T	12	118710729	T	C	0.1501	2.468e-10	1	0.00298883
rs76621503	12:118617175:C:G	12	118617175	C	G	0.1511	2.364e-10	1	0.0029781
rs17512142	12:118623991:A:C	12	118623991	A	C	0.1342	3.027e-10	1	0.00277186
rs61945221	12:118710731:A:C	12	118710731	A	C	0.1501	2.85e-10	1	0.00263885
rs61943525	12:118590732:G:T	12	118590732	T	G	0.1342	3.61e-10	1	0.00240862
rs599550	18:53252388:A:G	18	53252388	A	G	0.1541	1.634e-09	1	0.820642
rs618869	18:53248151:C:T	18	53248151	T	C	0.1392	2.196e-09	1	0.105694
rs660010	18:53310969:C:G	18	53310969	C	G	0.1352	1.506e-09	1	0.0098463
rs596668	18:53264343:A:G	18	53264343	A	G	0.1402	1.55e-09	1	0.00919495
rs784220	18:53349931:C:G	18	53349931	C	G	0.1352	1.833e-09	1	0.00825829
rs6430728	2:138308918:A:G	2	138308918	A	G	0.4901	2.021e-09	1	0.163324
rs1375358	2:138288756:C:G	2	138288756	C	G	0.4901	3.595e-09	1	0.0950268
rs7604024	2:138312185:A:G	2	138312185	A	G	0.4901	5.358e-09	1	0.0653016
rs7569823	2:138317116:A:C	2	138317116	A	C	0.4901	5.759e-09	1	0.0610236
rs6430729	2:138313172:A:G	2	138313172	A	G	0.4901	5.849e-09	1	0.06
rs10177189	2:138307814:C:T	2	138307814	T	C	0.493	9.862e-09	1	0.0366712
rs10185236	2:138272798:A:G	2	138272798	A	G	0.497	1.031e-08	1	0.0352742
rs995287	2:138285383:G:T	2	138285383	T	G	0.496	1.15e-08	1	0.0317521
rs10196011	2:138283751:C:T	2	138283751	T	C	0.496	1.163e-08	1	0.0314031
rs2375571	2:138239679:A:G	2	138239679	A	G	0.5	1.196e-08	1	0.0305478
rs2122123	2:138268071:A:G	2	138268071	A	G	0.499	1.269e-08	1	0.0289086
rs6723115	2:138318109:A:C	2	138318109	A	C	0.4841	1.357e-08	1	0.0272099
rs921244	2:138264358:C:G	2	138264358	C	G	0.499	1.924e-08	1	0.0195959
rs13003794	2:138263787:A:G	2	138263787	A	G	0.499	1.965e-08	1	0.0191741
rs35761423	2:138263191:A:G	2	138263191	A	G	0.498	2.037e-08	1	0.0185589
rs4954378	2:138245997:G:T	2	138245997	T	G	0.497	2.333e-08	1	0.016295
rs6740469	2:138254445:A:G	2	138254445	A	G	0.496	3.119e-08	1	0.0124487
rs10928616	2:138270367:A:G	2	138270367	A	G	0.4881	9.957e-08	1	0.0041901
rs1901798	2:138214134:C:T	2	138214134	T	C	0.4911	1.016e-07	1	0.00410453
rs6705253	2:138318096:A:C	2	138318096	A	C	0.4801	1.157e-07	1	0.00362778
rs3173615	7:12269417:C:G	7	12269417	C	G	0.4016	9.856e-08	1	0.4022
rs12669919	7:12271997:A:G	7	12271997	A	G	0.4016	9.236e-08	1	0.138661
rs1042949	7:12272116:C:G	7	12272116	C	G	0.4016	8.477e-08	1	0.105438
rs2356065	7:12276885:C:T	7	12276885	T	C	0.4016	1.011e-07	1	0.0894132
rs13237518	7:12269593:A:C	7	12269593	A	C	0.4036	4.833e-08	1	0.0078273
rs5011434	7:12268717:C:T	7	12268717	T	C	0.4046	8.088e-08	1	0.00484259
rs28549831	7:12268117:C:T	7	12268117	T	C	0.4016	8.483e-08	1	0.00464635
rs4721059	7:12267495:C:G	7	12267495	C	G	0.4026	8.722e-08	1	0.0045279
rs13230513	7:12268243:A:C	7	12268243	A	C	0.4016	8.746e-08	1	0.00450459
rs5011431	7:12268551:A:G	7	12268551	A	G	0.4016	8.838e-08	1	0.00445833
rs7792410	7:12267614:C:T	7	12267614	T	C	0.4026	8.893e-08	1	0.00443539
rs12699332	7:12269762:G:T	7	12269762	T	G	0.4016	9.071e-08	1	0.00434485
rs12667950	7:12268468:G:T	7	12268468	T	G	0.4016	9.086e-08	1	0.00434485
rs12668625	7:12269817:A:G	7	12269817	A	G	0.4016	9.093e-08	1	0.00434485
rs2302635	7:12270625:A:G	7	12270625	A	G	0.4016	9.096e-08	1	0.00434485
rs13229988	7:12267837:A:G	7	12267837	A	G	0.4016	9.097e-08	1	0.00434485
rs7809700	7:12267734:A:G	7	12267734	A	G	0.4026	9.108e-08	1	0.00434485
rs7804736	7:12266867:G:T	7	12266867	T	G	0.4016	9.242e-08	1	0.00427819
rs13237715	7:12269575:C:G	7	12269575	C	G	0.4016	9.458e-08	1	0.00419097
rs1054169	7:12273496:A:G	7	12273496	A	G	0.4016	9.507e-08	1	0.00416945
rs3815535	7:12270519:A:G	7	12270519	A	G	0.4016	9.578e-08	1	0.00414805
rs1548884	7:12279761:A:C	7	12279761	A	C	0.4026	9.613e-08	1	0.00412676
rs2302633	7:12270815:C:T	7	12270815	T	C	0.4016	9.749e-08	1	0.00406357
rs12699333	7:12269804:C:T	7	12269804	T	C	0.4016	9.786e-08	1	0.00406357
rs10281425	7:12280730:A:T	7	12280730	A	T	0.4036	9.843e-08	1	0.00404273
rs1054168	7:12273413:C:T	7	12273413	T	C	0.4016	9.859e-08	1	0.004022
rs2302634	7:12270770:A:T	7	12270770	A	T	0.4016	9.943e-08	1	0.00400138
rs7797705	7:12277773:A:G	7	12277773	A	G	0.4016	1.012e-07	1	0.00394018
rs4721060	7:12267552:A:G	7	12267552	A	G	0.4026	1.014e-07	1	0.00392
rs3800841	7:12272568:A:T	7	12272568	A	T	0.4026	1.044e-07	1	0.00382067
rs4721061	7:12267559:C:G	7	12267559	C	G	0.4026	1.05e-07	1	0.00380112
rs6460902	7:12255511:A:G	7	12255511	A	G	0.4076	1.066e-07	1	0.00374309
rs7804433	7:12266706:A:G	7	12266706	A	G	0.4076	1.139e-07	1	0.00352
rs6966915	7:12265988:C:T	7	12265988	T	C	0.4016	1.142e-07	1	0.00352
rs1468803	7:12275675:A:C	7	12275675	A	C	0.4066	1.275e-07	1	0.00316217
rs1060700	7:12275818:A:G	7	12275818	A	G	0.4066	1.435e-07	1	0.00284192
rs4721057	7:12267221:A:G	7	12267221	A	G	0.4066	1.436e-07	1	0.00284192
rs6460900	7:12253088:A:G	7	12253088	A	G	0.4066	1.472e-07	1	0.00277075
rs1468801	7:12276045:C:G	7	12276045	C	G	0.4066	1.473e-07	1	0.00277075
rs10950391	7:12261829:A:G	7	12261829	A	G	0.4056	1.484e-07	1	0.00274281
rs1468802	7:12276011:A:G	7	12276011	A	G	0.4066	1.49e-07	1	0.00274281
rs6460896	7:12252659:A:G	7	12252659	A	G	0.4066	1.496e-07	1	0.00272894
rs7808568	7:12271252:C:T	7	12271252	T	C	0.4066	1.503e-07	1	0.00271515
rs1468804	7:12275508:C:T	7	12275508	T	C	0.4066	1.512e-07	1	0.00270143
rs7804234	7:12266814:A:G	7	12266814	A	G	0.4056	1.53e-07	1	0.00267421
rs6460901	7:12255434:C:T	7	12255434	T	C	0.4056	1.539e-07	1	0.00266071
rs1020006	7:12255664:A:G	7	12255664	A	G	0.4056	1.541e-07	1	0.00266071
rs10950394	7:12263587:C:T	7	12263587	T	C	0.4056	1.551e-07	1	0.00263391
rs10950393	7:12263546:C:T	7	12263546	T	C	0.4056	1.593e-07	1	0.00256814
rs10234805	7:12253543:C:T	7	12253543	T	C	0.4076	1.598e-07	1	0.00256814
rs12699323	7:12253362:C:T	7	12253362	T	C	0.4066	1.625e-07	1	0.0025295
rs11971133	7:12256548:C:T	7	12256548	T	C	0.4056	1.627e-07	1	0.0025295
rs10278257	7:12253563:C:T	7	12253563	T	C	0.4076	1.638e-07	1	0.00250407
rs5011436	7:12268758:A:C	7	12268758	A	C	0.4076	1.641e-07	1	0.00250407
rs6948844	7:12265848:C:T	7	12265848	T	C	0.4056	1.643e-07	1	0.00250407
rs6460897	7:12252741:G:T	7	12252741	T	G	0.4076	1.658e-07	1	0.00247891
rs6966757	7:12265952:A:T	7	12265952	A	T	0.4056	1.663e-07	1	0.00246643
rs10950392	7:12263538:C:T	7	12263538	T	C	0.4056	1.667e-07	1	0.00246643
rs12699324	7:12253372:C:T	7	12253372	T	C	0.4076	1.688e-07	1	0.00244166
rs10950395	7:12264467:C:T	7	12264467	T	C	0.4056	1.72e-07	1	0.00239289
rs6460899	7:12253050:A:C	7	12253050	A	C	0.4066	1.729e-07	1	0.00238086
rs10950396	7:12264666:C:T	7	12264666	T	C	0.4056	1.732e-07	1	0.00238086
rs3800843	7:12264297:A:G	7	12264297	A	G	0.4056	1.779e-07	1	0.00232163
rs1435527	7:12262571:C:T	7	12262571	T	C	0.4056	1.819e-07	1	0.00227535
rs11509153	7:12263800:A:G	7	12263800	A	G	0.4056	1.83e-07	1	0.00226393
rs3800847	7:12262242:A:G	7	12262242	A	G	0.4066	1.864e-07	1	0.00221884
rs7785189	7:12257527:C:T	7	12257527	T	C	0.4066	1.87e-07	1	0.00221884
rs4827	11:57507983:C:T	11	57507983	T	C	0.3121	1.008e-17	1	0.115848
rs547891	11:57499065:C:T	11	57499065	T	C	0.3131	2.534e-18	1	0.00668196
rs2847308	11:57498232:C:T	11	57498232	T	C	0.3131	2.623e-18	1	0.00645577
rs9420	11:57510294:A:G	11	57510294	A	G	0.3022	1.199e-17	1	0.0475004
rs35808061	11:57547000:C:T	11	57547000	T	C	0.3131	1.136e-17	1	0.154168
rs17455520	11:57540458:A:C	11	57540458	A	C	0.3131	1.049e-17	1	0.0377478
rs2295402	14:103338324:A:T	14	103338324	A	T	0.2117	6.008e-10	1	0.359755
rs72704737	14:103373434:C:G	14	103373434	C	G	0.1869	1.046e-09	1	0.144023
rs12589771	14:103284276:A:G	14	103284276	A	G	0.1958	2.309e-09	1	0.10024
rs11552464	14:103377354:G:T	14	103377354	T	G	0.1849	1.864e-09	1	0.0832777
rs12433366	14:103288169:A:G	14	103288169	A	G	0.1978	2.882e-09	1	0.0551268
rs12588538	14:103360000:A:G	14	103360000	A	G	0.1879	4.76e-09	1	0.0349933
rs10132977	14:103370119:C:T	14	103370119	T	C	0.1879	4.741e-10	1	0.0198226
rs12586226	14:103251003:C:T	14	103251003	T	C	0.166	8.961e-09	1	0.018828
rs10144464	14:103331590:A:T	14	103331590	A	T	0.2107	6.175e-10	1	0.0154762
rs8013266	14:103326780:C:T	14	103326780	T	C	0.2117	7.899e-10	1	0.0122482
rs10133111	14:103377321:A:G	14	103377321	A	G	0.1879	7.903e-10	1	0.0122482
rs7156339	14:103366698:C:T	14	103366698	T	C	0.1869	1.051e-09	1	0.00931252
rs4906272	14:103376031:C:T	14	103376031	T	C	0.1839	1.14e-09	1	0.00867301
rs72704727	14:103357249:C:T	14	103357249	T	C	0.1869	1.381e-09	1	0.00722159
rs1131877	14:103342049:C:T	14	103342049	T	C	0.2475	3.115e-08	1	0.00594451
rs7147331	14:103380208:A:T	14	103380208	A	T	0.2008	2.046e-09	1	0.00496263
rs4906267	14:103305077:G:T	14	103305077	T	G	0.1948	2.063e-09	1	0.00493378
rs7143963	14:103304425:C:T	14	103304425	T	C	0.1938	2.097e-09	1	0.00484827
rs72702792	14:103279303:A:G	14	103279303	A	G	0.1958	2.387e-09	1	0.00429082
rs56101042	14:103256961:A:G	14	103256961	A	G	0.1978	2.644e-09	1	0.00388808
rs3783384	14:103351830:C:T	14	103351830	T	C	0.1928	2.727e-09	1	0.00377719
rs11850030	14:103256199:C:G	14	103256199	C	G	0.1899	3.297e-09	1	0.00315857
rs4906269	14:103362017:A:C	14	103362017	A	C	0.1899	3.982e-09	1	0.00264374
rs76327888	14:103380403:G:T	14	103380403	T	G	0.1918	3.995e-09	1	0.00262865
rs72704726	14:103353101:A:G	14	103353101	A	G	0.1918	4.066e-09	1	0.00258391
rs72704741	14:103381882:C:T	14	103381882	T	C	0.1889	4.15e-09	1	0.00253996
rs8022110	14:103328158:C:T	14	103328158	T	C	0.1918	4.445e-09	1	0.00238527
rs12433126	14:103265867:A:T	14	103265867	A	T	0.174	4.584e-09	1	0.0023182
rs9671376	14:103370163:C:T	14	103370163	T	C	0.2435	4.595e-09	1	0.00230502
rs695238	3:49869158:A:C	3	49869158	A	C	0.4742	4.148e-13	1	0.0268182
rs1128535	3:49866392:C:T	3	49866392	T	C	0.4742	4.744e-13	1	0.0238474
rs2247036	3:49882349:C:T	3	49882349	T	C	0.4692	5.21e-13	1	0.0207682
rs13262595	8:143316970:A:G	8	143316970	A	G	0.4443	3.142e-11	1	0.935684
rs10098073	8:143309504:A:C	8	143309504	A	C	0.4901	4.254e-10	1	0.0329854
rs2234391	3:49842625:A:G	3	49842625	A	G	0.4732	3.798e-13	1	0.11848
rs3819325	3:49843723:C:T	3	49843723	T	C	0.4692	2.971e-12	1	0.0246257
rs199526	17:44847707:C:G	17	44847707	C	G	0.2366	1.419e-10	1	0.229974
rs199523	17:44848517:A:C	17	44848517	A	C	0.2575	3.117e-10	1	0.0352454
rs199524	17:44848438:G:T	17	44848438	T	G	0.2575	5.962e-10	1	0.0189548
rs199525	17:44847834:G:T	17	44847834	T	G	0.2207	5.416e-09	1	0.00722514
rs70600	17:44860021:C:T	17	44860021	T	C	0.2177	3.686e-09	1	0.00695373
rs70602	17:44859715:C:T	17	44859715	T	C	0.2177	2.207e-09	1	0.00384317
rs199527	17:44843667:A:G	17	44843667	A	G	0.2575	1.253e-10	1	0.00259009
rs199515	17:44856641:C:G	17	44856641	C	G	0.2177	3.864e-09	1	0.00225749
rs199502	17:44862347:A:G	17	44862347	A	G	0.2326	1.878e-10	1	0.00175945
rs199504	17:44861003:C:T	17	44861003	T	C	0.2207	3.877e-10	1	0.000883337
rs199519	17:44853924:A:G	17	44853924	A	G	0.2575	4.001e-10	1	0.000856822
rs916888	17:44863133:C:T	17	44863133	T	C	0.2654	4.032e-10	1	0.000851618
rs199528	17:44843136:C:T	17	44843136	T	C	0.2207	8.551e-09	1	0.00071915
rs199520	17:44853872:A:G	17	44853872	A	G	0.2575	5.357e-10	1	0.000648065
rs199508	17:44858838:C:G	17	44858838	C	G	0.2565	6.222e-10	1	0.000564051
rs199521	17:44853456:C:G	17	44853456	C	G	0.2555	6.906e-10	1	0.000509204
rs72657988	1:35688541:G:T	1	35688541	T	G	0.09245	6.296e-09	1	0.0914119
rs7333625	13:69588261:A:T	13	69588261	A	T	0.1153	1.343e-08	1	0.153845
rs2050563	13:69591302:C:T	13	69591302	T	C	0.1153	1.384e-08	1	0.149691
rs6562552	13:69592751:A:G	13	69592751	A	G	0.1163	1.625e-08	1	0.129186
rs4296151	13:69592628:C:T	13	69592628	T	C	0.1163	1.646e-08	1	0.12785
rs1934832	13:69596442:G:T	13	69596442	T	G	0.1163	1.774e-08	1	0.119581
rs17084460	13:69584963:A:T	13	69584963	A	T	0.1123	1.881e-08	1	0.108386
rs7320426	13:69593473:C:T	13	69593473	T	C	0.1183	2.649e-08	1	0.0814087
rs77129413	13:69583614:A:G	13	69583614	A	G	0.1233	1.511e-07	1	0.0102634
rs36119415	13:69579612:G:T	13	69579612	T	G	0.1233	1.614e-07	1	0.00922367
rs71427691	13:69569048:C:T	13	69569048	T	C	0.1233	1.669e-07	1	0.00896913
rs36100440	13:69577742:A:G	13	69577742	A	G	0.1233	1.727e-07	1	0.00869748
rs34528062	13:69577897:A:T	13	69577897	A	T	0.1233	1.915e-07	1	0.00789428
rs9564519	13:69616764:C:T	13	69616764	T	C	0.1163	3.348e-07	1	0.00780407
rs11602109	11:57435296:A:G	11	57435296	A	G	0.3111	2.589e-17	1	0.069445
rs10896636	11:57448032:C:G	11	57448032	C	G	0.3221	1.266e-17	1	0.0218872
rs527528	11:57433327:C:T	11	57433327	T	C	0.3181	2.144e-17	1	0.0189405
rs499188	11:57434122:A:C	11	57434122	A	C	0.3111	1.682e-17	1	0.0165809
rs488769	11:57450720:A:C	11	57450720	A	C	0.325	1.198e-18	1	0.0138215
rs2926656	11:57465389:C:T	11	57465389	T	C	0.3131	2.54e-18	1	0.00662467
rs34924462	1:35847032:A:G	1	35847032	A	G	0.02684	1.391e-09	1	0.743082
rs78201023	1:35771901:C:T	1	35771901	T	C	0.03181	3.76e-10	1	0.0788728
rs77648004	1:35765084:A:G	1	35765084	A	G	0.03181	3.844e-10	1	0.0769842
Abbreviations: SNP, single nucleotide polymorphism; uniqID, unique ID of SNPs consists of chromosome:position:allele1:allele2 where alleles are alphabetically ordered; Chr, chromosome; Position, base pair position on hg19; A1, effect/risk allele; A2, non-effect/non-risk allele; A1 Freq, frequency of A1; GWAS p, p-value provided in the input GWAS summary statistics file (non-GWAS tagged SNPs, which do not exist in input file but are extracted from the reference panel, have "NA" instead); credible set, indicates whether the variant belongs to the 95% credible set for the locus. Numbers indicate which credible set within the locus the SNP belongs to; PIP, posterior importance probability.
Return to index

### Sheet: ST13
Supplementary Table 13. European Ancestry MAGMA gene-based analyses
Gene	Symbol	Chr	Start	Stop	N SNPs	N Param	N	Z score	p-value
ENSG00000213593	TMX2	11	57480072	57508445	33	6	623892	7.8516	2.0539e-15
ENSG00000156599	ZDHHC5	11	57435219	57468659	47	8	628554	7.65	1.0048e-14
ENSG00000170624	SGCD	5	155297354	156194799	2318	88	624828	7.6334	1.1432e-14
ENSG00000254732	RP11-691N7.6	11	57509635	57560715	52	8	627289	7.5323	2.4925e-14
ENSG00000176095	IP6K1	3	49761727	49823975	85	9	631910	7.5196	2.7478e-14
ENSG00000186472	PCLO	7	82383329	82792246	1064	44	626129	7.468	4.0706e-14
ENSG00000128573	FOXP2	7	113726382	114333827	806	41	624042	7.4677	4.0795e-14
ENSG00000114861	FOXP1	3	71003844	71633140	1196	109	622455	7.4541	4.5243e-14
ENSG00000198561	CTNND1	11	57520715	57587018	73	10	624143	7.4344	5.2514e-14
ENSG00000204681	GABBR1	6	29523406	29601753	268	25	618941	7.1367	4.7816e-13
ENSG00000187323	DCC	18	49866542	51057784	3749	82	631964	7.0674	7.8943e-13
ENSG00000164068	RNF123	3	49726932	49758962	44	7	631129	7.0636	8.1141e-13
ENSG00000183763	TRAIP	3	49866034	49894007	35	5	617582	7.0426	9.4313e-13
ENSG00000149294	NCAM1	11	112831997	113149158	863	52	622077	6.8852	2.8861e-12
ENSG00000156603	MED19	11	57471186	57479693	9	4	632462	6.6854	1.1518e-11
ENSG00000048828	FAM120A	9	96214004	96328397	301	17	634367	6.6712	1.2686e-11
ENSG00000135090	TAOK3	12	118587606	118810750	374	17	624306	6.5684	2.5428e-11
ENSG00000184588	PDE4B	1	66258197	66840259	1283	71	623163	6.5556	2.7704e-11
ENSG00000234127	TRIM26	6	30152232	30181204	107	14	618912	6.5261	3.3743e-11
ENSG00000164078	MST1R	3	49924435	49941299	20	4	631087	6.4732	4.7969e-11
ENSG00000187492	CDHR4	3	49828165	49837268	16	6	631462	6.3619	9.9637e-11
ENSG00000164077	MON1A	3	49946302	49967606	25	7	613524	6.3167	1.3361e-10
ENSG00000185565	LSAMP	3	115521235	117716095	6018	285	625860	6.3059	1.4323e-10
ENSG00000155052	CNTNAP5	2	124782864	125672864	2513	113	631840	6.1989	2.8424e-10
ENSG00000164076	CAMKV	3	49895421	49907655	16	4	617965	6.1605	3.6259e-10
ENSG00000108379	WNT3	17	44839872	44910520	109	19	619243	6.1589	3.6633e-10
ENSG00000225190	PLEKHM1	17	43513266	43568115	82	6	616913	6.1437	4.0317e-10
ENSG00000169783	LINGO1	15	77905369	78113242	601	37	627862	6.1168	4.7734e-10
ENSG00000198216	CACNA1E	1	181382238	181777219	942	72	630952	6.1147	4.8362e-10
ENSG00000145029	NICN1	3	49460379	49466759	7	4	638672	6.1119	4.9231e-10
ENSG00000254462	TMX2-CTNND1	11	57480077	57559058	86	10	626087	6.1094	5e-10
ENSG00000211450	C11orf31	11	57508825	57510986	3	1	639744	6.1094	5e-10
ENSG00000004534	RBM6	3	49977440	50137478	247	15	629825	6.0682	6.4695e-10
ENSG00000171634	BPTF	17	65821640	65980494	224	8	621838	6.0409	7.6646e-10
ENSG00000159314	ARHGAP27	17	43471275	43511787	94	6	625093	6.0358	7.9071e-10
ENSG00000146555	SDK1	7	3341080	4308632	3491	104	627656	5.9844	1.0862e-09
ENSG00000140564	FURIN	15	91411822	91426688	27	6	616201	5.926	1.552e-09
ENSG00000149131	SERPING1	11	57364860	57382326	36	4	632780	5.9183	1.626e-09
ENSG00000228008	CTD-2330K9.3	3	49941278	49954370	13	4	617456	5.9016	1.8001e-09
ENSG00000145743	FBXL17	5	107194736	107717799	1112	40	633105	5.8972	1.8481e-09
ENSG00000007402	CACNA2D2	3	50400233	50541675	169	14	626985	5.8638	2.2625e-09
ENSG00000155511	GRIA1	5	152869175	153193429	1076	60	633336	5.8554	2.3796e-09
ENSG00000073969	NSF	17	44668035	44834830	57	6	623512	5.8099	3.1263e-09
ENSG00000196628	TCF4	18	52889562	53332018	670	48	629178	5.7614	4.1722e-09
ENSG00000003756	RBM5	3	50126341	50156454	27	5	636515	5.7394	4.7506e-09
ENSG00000105866	SP4	7	21467652	21554440	242	29	632626	5.7085	5.6977e-09
ENSG00000172409	CLP1	11	57416465	57429340	15	3	615416	5.688	6.4251e-09
ENSG00000120088	CRHR1	17	43699267	43913194	950	9	630483	5.6639	7.3976e-09
ENSG00000111707	SUDS3	12	118814185	118855840	95	7	627640	5.6497	8.0379e-09
ENSG00000091831	ESR1	6	151977826	152450754	1380	81	627115	5.6222	9.4267e-09
ENSG00000131323	TRAF3	14	103243813	103377837	249	19	613141	5.6215	9.468e-09
ENSG00000186868	MAPT	17	43971748	44105700	654	6	632344	5.6076	1.0256e-08
ENSG00000204410	MSH5	6	31707725	31732622	51	12	605332	5.5799	1.2035e-08
ENSG00000255152	MSH5-SAPCD1	6	31707797	31732628	50	11	605013	5.5765	1.2267e-08
ENSG00000168131	OR2B2	6	27878963	27880174	4	2	641342	5.5411	1.5032e-08
ENSG00000197724	PHF2	9	96338689	96441869	410	23	631909	5.5221	1.6749e-08
ENSG00000182511	FES	15	91426925	91439006	31	6	619716	5.5218	1.6781e-08
ENSG00000120071	KANSL1	17	44107282	44302733	478	5	632277	5.5071	1.824e-08
ENSG00000185294	SPPL2C	17	43922256	43924438	17	2	631882	5.4775	2.1572e-08
ENSG00000256762	STH	17	44076616	44077060	1	1	640966	5.4648	2.317e-08
ENSG00000198558	HIST1H4L	6	27840926	27841289	1	1	641386	5.3619	4.118e-08
ENSG00000173531	MST1	3	49721380	49726934	7	3	620610	5.3616	4.1254e-08
ENSG00000172037	LAMB2	3	49158547	49170551	10	6	624414	5.3588	4.1896e-08
ENSG00000001617	SEMA3F	3	50192478	50226508	57	8	621577	5.3481	4.4442e-08
ENSG00000156395	SORCS3	10	106400859	107024993	1700	48	634967	5.342	4.5952e-08
ENSG00000149972	CNTN5	11	98891683	100229616	5116	199	629945	5.3413	4.6152e-08
ENSG00000100626	GALNT16	14	69725994	69821183	321	40	629395	5.3214	5.1479e-08
ENSG00000160746	ANO10	3	43396351	43733086	567	28	628158	5.3021	5.7252e-08
ENSG00000228696	ARL17B	17	44352150	44439130	9	3	601387	5.3014	5.7445e-08
ENSG00000176020	AMIGO3	3	49754267	49761349	4	2	630164	5.2951	5.9491e-08
ENSG00000173540	GMPPB	3	49754277	49761384	4	2	630164	5.2951	5.9491e-08
ENSG00000126858	RHOT1	17	30469473	30580393	137	12	621329	5.2851	6.2804e-08
ENSG00000182572	HIST1H3I	6	27839623	27840099	1	1	641386	5.2547	7.415e-08
ENSG00000204387	C6orf48	6	31802385	31807541	18	9	592049	5.2439	7.8616e-08
ENSG00000066032	CTNNA2	2	79412357	80875905	4146	259	627668	5.2337	8.308e-08
ENSG00000164061	BSN	3	49591922	49708978	150	13	633090	5.2278	8.575e-08
ENSG00000108651	UTP6	17	30187923	30228784	98	12	629472	5.2276	8.5847e-08
ENSG00000182481	KPNA2	17	66031635	66042958	33	4	614055	5.224	8.7566e-08
ENSG00000196277	GRM7	3	6811688	7783215	2844	187	623298	5.2039	9.7597e-08
ENSG00000149295	DRD2	11	113280318	113346413	165	22	631104	5.1962	1.0168e-07
ENSG00000007372	PAX6	11	31806340	31839509	42	6	635692	5.1864	1.0717e-07
ENSG00000233822	HIST1H2BN	6	27806323	27823487	27	5	630417	5.1722	1.1569e-07
ENSG00000176349	AC110781.3	7	1878222	1889567	62	8	635096	5.1595	1.2382e-07
ENSG00000106460	TMEM106B	7	12250867	12282993	181	9	639143	5.1278	1.4655e-07
ENSG00000145934	TENM2	5	166711804	167691162	2080	183	620004	5.1274	1.4685e-07
ENSG00000112812	PRSS16	6	27215480	27224403	19	6	617270	5.1268	1.4738e-07
ENSG00000234745	HLA-B	6	31321649	31324965	79	20	589171	5.0978	1.7185e-07
ENSG00000179603	GRM8	7	126078652	126893348	1969	54	633280	5.0874	1.8146e-07
ENSG00000147255	IGSF1	X	130407480	130533677	182	19	414595	5.0861	1.8279e-07
ENSG00000269402	AC116407.2	17	30506379	30506885	2	1	532786	5.0849	1.8392e-07
ENSG00000186470	BTN3A2	6	26365387	26378546	89	7	636958	5.0681	2.0088e-07
ENSG00000198060	MARCH5	10	94050920	94113721	70	8	634446	5.0678	2.012e-07
ENSG00000112462	OR12D3	6	29341200	29343068	11	5	615212	5.0627	2.0669e-07
ENSG00000138028	CGREF1	2	27321757	27341995	25	5	616099	5.0575	2.1236e-07
ENSG00000131558	EXOC4	7	132937829	133751342	1273	30	632863	5.0562	2.1382e-07
ENSG00000185090	MANEAL	1	38259474	38266809	4	2	630601	5.056	2.1411e-07
ENSG00000204469	PRRC2A	6	31588497	31605548	59	13	609670	5.042	2.3036e-07
ENSG00000255408	PCDHA3	5	140180783	140391929	371	19	624864	5.0378	2.355e-07
ENSG00000204969	PCDHA2	5	140174444	140391929	382	19	624616	5.0367	2.3681e-07
ENSG00000204616	TRIM31	6	30070674	30080883	73	17	612898	5.0249	2.518e-07
ENSG00000185158	LRRC37B	17	30334891	30380523	39	5	609265	4.9853	3.0933e-07
ENSG00000213719	CLIC1	6	31698358	31707540	11	6	615068	4.9839	3.116e-07
ENSG00000173611	SCAI	9	127704887	127905785	292	15	625878	4.9753	3.2569e-07
ENSG00000128513	POT1	7	124462440	124570037	285	8	634838	4.9566	3.5878e-07
ENSG00000188786	MTF1	1	38275239	38325292	67	11	629701	4.9536	3.6419e-07
ENSG00000198315	ZKSCAN8	6	28109688	28127250	45	7	632796	4.9345	4.017e-07
ENSG00000154822	PLCL2	3	16844159	17132086	702	35	628014	4.9292	4.1274e-07
ENSG00000178691	SUZ12	17	30264037	30328064	126	5	625158	4.9234	4.2522e-07
ENSG00000204965	PCDHA5	5	140201222	140391929	329	18	624628	4.9166	4.4026e-07
ENSG00000112249	ASCC3	6	100956070	101329248	896	22	631557	4.9138	4.4662e-07
ENSG00000204394	VARS	6	31745295	31763730	29	11	599550	4.9062	4.642e-07
ENSG00000095564	BTAF1	10	93683526	93790082	177	14	633835	4.9052	4.6669e-07
ENSG00000101017	CD40	20	44746911	44758502	22	8	625466	4.9002	4.7866e-07
ENSG00000084764	MAPRE3	2	27193480	27250064	56	5	626040	4.8979	4.8438e-07
ENSG00000198898	CAPZA2	7	116451124	116562103	168	18	632083	4.8978	4.8461e-07
ENSG00000113068	PFDN1	5	139624624	139682706	85	7	630262	4.8911	5.013e-07
ENSG00000138442	WDR12	2	203739505	203879521	253	11	628735	4.8697	5.589e-07
ENSG00000197006	METTL9	16	21608539	21668794	70	16	613432	4.868	5.6357e-07
ENSG00000081177	EXD2	14	69658228	69709075	91	10	630853	4.863	5.7814e-07
ENSG00000204463	BAG6	6	31606805	31620482	39	11	614866	4.8471	6.2654e-07
ENSG00000164483	SAMD3	6	130465460	130686570	966	26	631520	4.8374	6.5763e-07
ENSG00000138030	KHK	2	27309615	27323640	14	2	624957	4.8309	6.7969e-07
ENSG00000204970	PCDHA1	5	140165876	140391929	399	18	625116	4.8122	7.465e-07
ENSG00000135250	SRPK2	7	104751151	105039755	474	16	625711	4.8114	7.4945e-07
ENSG00000163596	ICA1L	2	203640690	203736708	172	12	631723	4.8001	7.9296e-07
ENSG00000148219	ASTN2	9	119187504	120177348	2809	141	630654	4.796	8.0946e-07
ENSG00000119414	PPP6C	9	127908852	127952218	80	8	627425	4.7868	8.4722e-07
ENSG00000213676	ATF6B	6	32065953	32096030	64	20	603112	4.7863	8.494e-07
ENSG00000138380	CARF	2	203776937	203851786	130	9	627341	4.7851	8.5445e-07
ENSG00000163788	SNRK	3	43328004	43466256	161	24	624319	4.781	8.7212e-07
ENSG00000119777	TMEM214	2	27255778	27264563	5	2	641497	4.7777	8.8653e-07
ENSG00000204525	HLA-C	6	31236526	31239907	63	11	594893	4.7716	9.1374e-07
ENSG00000197584	KCNMB2	3	177990720	178562217	1561	81	626844	4.7622	9.5747e-07
ENSG00000138080	EMILIN1	2	27301435	27309271	5	2	608811	4.7465	1.0349e-06
ENSG00000166888	STAT6	12	57489191	57525922	62	13	624577	4.741	1.0636e-06
ENSG00000204967	PCDHA4	5	140186659	140391929	350	17	624305	4.7393	1.0721e-06
ENSG00000204392	LSM2	6	31765173	31774761	26	10	596288	4.7312	1.1158e-06
ENSG00000186638	KIF24	9	34252379	34329198	143	14	632004	4.7289	1.1285e-06
ENSG00000137872	SEMA6D	15	47476298	48066420	1502	58	625635	4.7191	1.1847e-06
ENSG00000178568	ERBB4	2	212240446	213403565	3910	175	626903	4.7158	1.204e-06
ENSG00000204351	SKIV2L	6	31926857	31937532	31	10	617658	4.7064	1.2605e-06
ENSG00000137185	ZSCAN9	6	28192664	28201260	27	7	634342	4.697	1.3201e-06
ENSG00000215018	COL28A1	7	7395834	7575484	547	22	629512	4.6961	1.3261e-06
ENSG00000103449	SALL1	16	51169886	51185278	17	6	605032	4.6923	1.3505e-06
ENSG00000084693	AGBL5	2	27265232	27293490	33	6	630547	4.6898	1.3677e-06
ENSG00000204961	PCDHA9	5	140227048	140391929	305	16	624604	4.6829	1.4141e-06
ENSG00000187626	ZKSCAN4	6	28212401	28227011	28	8	640081	4.6766	1.4581e-06
ENSG00000044574	HSPA5	9	127997132	128003609	6	2	626572	4.6757	1.4649e-06
ENSG00000168477	TNXB	6	32008931	32083111	153	28	612638	4.6726	1.4873e-06
ENSG00000101868	POLA1	X	24712036	25015103	114	17	408037	4.6618	1.5674e-06
ENSG00000204963	PCDHA7	5	140213969	140391929	314	16	624120	4.6502	1.6584e-06
ENSG00000204962	PCDHA8	5	140220907	140391929	308	16	624198	4.642	1.7249e-06
ENSG00000251664	PCDHA12	5	140255058	140391929	263	15	628165	4.6381	1.758e-06
ENSG00000145022	TCTA	3	49449639	49453908	7	3	619200	4.6376	1.7627e-06
ENSG00000249158	PCDHA11	5	140248689	140391929	271	15	627990	4.6317	1.813e-06
ENSG00000204540	PSORS1C1	6	31082527	31107869	183	24	622246	4.6276	1.8497e-06
ENSG00000197153	HIST1H3J	6	27858093	27860884	7	2	634822	4.6219	1.9009e-06
ENSG00000182611	HIST1H2AJ	6	27782112	27782607	3	1	639882	4.6214	1.9059e-06
ENSG00000105928	DFNA5	7	24737972	24809244	265	19	631635	4.6204	1.9148e-06
ENSG00000137338	PGBD1	6	28249314	28270326	54	10	637597	4.6145	1.9704e-06
ENSG00000134852	CLOCK	4	56294070	56413305	401	13	632818	4.6118	1.9962e-06
ENSG00000250038	RP11-180C1.1	4	28363901	28404486	129	15	626295	4.6037	2.0757e-06
ENSG00000081842	PCDHA6	5	140207563	140391929	324	15	624438	4.6006	2.1062e-06
ENSG00000157445	CACNA2D3	3	54156574	55108584	2603	176	625709	4.5979	2.1333e-06
ENSG00000204396	VWA7	6	31733367	31745108	21	8	610395	4.5937	2.1769e-06
ENSG00000172733	PURG	8	30853321	30891231	50	10	610587	4.5906	2.2094e-06
ENSG00000182179	UBA7	3	49842640	49851379	7	2	624786	4.5904	2.212e-06
ENSG00000089250	NOS1	12	117645947	117889975	629	51	621261	4.5869	2.2498e-06
ENSG00000250120	PCDHA10	5	140235595	140391929	294	16	626047	4.5853	2.2666e-06
ENSG00000184349	EFNA5	5	106712590	107006596	670	83	624587	4.5846	2.2742e-06
ENSG00000175893	ZDHHC21	9	14611069	14693469	299	29	626355	4.5844	2.2763e-06
ENSG00000172301	COPRS	17	30178883	30186356	13	5	622675	4.5831	2.2908e-06
ENSG00000102837	OLFM4	13	53602894	53626192	74	18	626927	4.5785	2.3416e-06
ENSG00000204482	LST1	6	31553901	31556686	12	7	591807	4.573	2.404e-06
ENSG00000157851	DPYSL5	2	27070615	27173219	144	10	621146	4.5654	2.4922e-06
Abbreviations: Gene, gene id; Symbol, gene symbol; CHR, chromosome; Start, gene start position (in hg19 base pair); Stop, gene stop position (in hg19 base pair); N SNPs, number of SNPs annotated to gene and used in analysis; N Param, number of relevant parameters in model; N, effective sample size used to analyze gene.
Return to index

### Sheet: ST14
Supplementary Table 14. COJO analysis results for genes with significant conditionally independent SNPs
Gene	SNP	Chr	Position	A1	A1 Freq	Beta	SE	p-value	N	Freq Ref	Beta (conditional)	SE (conditional)	p-value (conditional)	LD r
CTNNA2	rs138334805	2	79437340	A	0.0125	0.0990895	0.0263957	0.000174034	555092	0.00882857	0.0933751	0.0264603	0.000417325	-0.0257385
CTNNA2	rs1511189	2	79933855	T	0.5299	0.0229695	0.00558596	3.92236e-05	614183	0.540608	0.0228981	0.0056042	4.3911e-05	-0.00480447
CTNNA2	rs17018999	2	80567534	C	0.0325	0.0530665	0.015386	0.000562642	641350	0.0178983	0.0557887	0.0154159	0.000295848	-0.0145387
CTNNA2	rs184697850	2	80753761	T	0.0155	0.0777766	0.0223882	0.000512762	624159	0.0113967	0.084771	0.0224079	0.000154892	0
CTNNA2	rs417570	2	80232542	A	0.2794	-0.0150548	0.00619793	0.0151403	617264	0.282659	-0.02436	0.0063027	0.000111087	0.0592983
CTNNA2	rs6755826	2	80188098	T	0.5898	-0.0255118	0.00554605	4.22502e-06	641515	0.582649	-0.0287845	0.00561912	3.01337e-07	-0.15986
CTNNA2	rs72822518	2	79875300	A	0.0326	-0.0708045	0.0154158	4.36956e-06	636970	0.0288985	-0.06989	0.0154211	5.84026e-06	-0.00223972
CACNA2D3	rs116392086	3	54628340	A	0.0243	-0.0535286	0.0178429	0.00269985	632455	0.02475	-0.0615107	0.0179587	0.000614525	-0.0538632
CACNA2D3	rs11711518	3	54545515	T	0.6523	0.0216239	0.00583957	0.000213069	617257	0.633333	0.0226652	0.00588488	0.00011743	0.0943375
CACNA2D3	rs140205327	3	54367483	T	0.9785	-0.0752156	0.0188416	6.55194e-05	639210	0.982538	-0.0703414	0.0189043	0.000198492	-0.0689185
CACNA2D3	rs4928005	3	54202453	A	0.4384	-0.0226782	0.00549775	3.7074e-05	641520	0.426488	-0.0211966	0.00550469	0.000117808	-0.0200658
CACNA2D3	rs73089625	3	54293853	A	0.0228	0.082063	0.0188607	1.35515e-05	602340	0.0248946	0.0838175	0.0188831	9.04772e-06	0.0229594
CACNA2D3	rs908415	3	54964433	A	0.5503	-0.0236676	0.00548369	1.58883e-05	641518	0.535528	-0.0234278	0.00549684	2.02558e-05	0
GRM7	rs35458781	3	7371292	T	0.5891	-0.0225085	0.00565255	6.83354e-05	617255	0.58252	-0.0256865	0.00571239	6.90389e-06	0
GRM7	rs9854645	3	7213137	A	0.7097	-0.0198575	0.00612698	0.00119114	617259	0.714781	-0.0238747	0.00619182	0.00011533	-0.144284
KCNMB2	rs4367041	3	178510978	T	0.3192	0.0261388	0.00598417	1.25395e-05	613460	0.324809	0.0259567	0.00598441	1.44185e-05	0
KCNMB2	rs59881789	3	178081910	T	0.1459	-0.0331419	0.00775067	1.90277e-05	637727	0.133066	-0.0329009	0.00775097	2.1884e-05	-0.00730812
LSAMP	rs1461139	3	116022460	T	0.0439	0.0603981	0.0133153	5.73332e-06	641514	0.0477337	0.0539571	0.0134902	6.34189e-05	0.157436
LSAMP	rs1551840	3	116969737	A	0.3987	-0.0253382	0.00558479	5.70597e-06	638446	0.394729	-0.025198	0.00558551	6.44249e-06	0.00749748
LSAMP	rs1920177	3	116214225	A	0.1447	0.0367785	0.00775426	2.1057e-06	641515	0.134658	0.0315107	0.00786416	6.15288e-05	-0.0345447
LSAMP	rs6438332	3	116472294	A	0.3217	-0.019394	0.0058398	0.000896942	641525	0.322287	-0.0198064	0.00584975	0.000709574	0.043217
LSAMP	rs72622387	3	116599962	A	0.0974	0.0279758	0.00939415	0.00290134	615338	0.0841756	0.0326661	0.00941602	0.000522003	-0.00916009
LSAMP	rs9822630	3	117626149	T	0.6556	0.029539	0.00629964	2.74546e-06	532768	0.661604	0.0299866	0.00630161	1.94982e-06	0
TENM2	rs12188010	5	166996466	A	0.3674	0.0255686	0.00565926	6.24232e-06	641340	0.372361	0.0226394	0.00570113	7.15616e-05	0.120755
TENM2	rs2546959	5	167404411	T	0.8371	-0.0305912	0.00756084	5.2099e-05	612406	0.838204	-0.0303936	0.00757636	6.02996e-05	0.0470644
TENM2	rs79972546	5	167199199	A	0.0428	0.062868	0.0134794	3.10113e-06	641338	0.040463	0.0540553	0.0136272	7.28686e-05	0.0405647
TENM2	rs919739	5	167560809	T	0.544	-0.0280695	0.00558374	4.98194e-07	617245	0.543218	-0.0250786	0.00560605	7.69548e-06	0
EXOC4	rs12707093	7	133200817	T	0.318	-0.0316609	0.00585772	6.48131e-08	641508	0.321867	-0.0244878	0.00601957	4.74108e-05	0.119062
EXOC4	rs56682671	7	133737211	T	0.2363	-0.0313422	0.00643048	1.09358e-06	639737	0.224129	-0.0237626	0.00658322	0.000306702	0
EXOC4	rs76850411	7	133665486	A	0.9746	-0.0817274	0.0174148	2.69247e-06	635885	0.971147	-0.0678788	0.0175686	0.00011171	0.0813413
ASTN2	rs10817971	9	119766782	A	0.731	0.0225837	0.00627151	0.000316997	617258	0.7344	0.0308659	0.00653494	2.32145e-06	-0.0802897
ASTN2	rs11791808	9	120124638	T	0.0387	-0.0609378	0.0141453	1.64745e-05	641332	0.0321202	-0.060256	0.0141718	2.12028e-05	0
ASTN2	rs1326814	9	119612028	T	0.6245	-0.0269046	0.0056333	1.78823e-06	641514	0.625861	-0.030943	0.00575135	7.44323e-08	-0.0239688
ASTN2	rs13292869	9	119883000	A	0.563	0.0104398	0.00560676	0.0626028	617268	0.5524	0.0216454	0.00588705	0.000236192	-0.0306956
ASTN2	rs193144335	9	119769351	A	0.9792	0.0423134	0.0192509	0.0279494	632484	0.977947	0.0795133	0.0198568	6.21889e-05	-0.116323
CNTN5	rs2015633	11	99616274	T	0.2796	0.0194092	0.00625901	0.00192867	605007	0.260438	0.0218051	0.00627876	0.000514986	0
CNTN5	rs2510682	11	99141095	A	0.713	0.0308276	0.00603043	3.18754e-07	641511	0.70107	0.0342458	0.0060717	1.69831e-08	-0.0806464
CNTN5	rs7120481	11	99021168	T	0.4712	0.0160781	0.00547806	0.00333549	638460	0.479566	0.0184432	0.00549947	0.000797602	-0.0875232
DRD2	rs11601054	11	113336172	A	0.3482	-0.0283257	0.00574559	8.22339e-07	637183	0.379545	-0.0244377	0.00584482	2.90115e-05	0
DRD2	rs61905363	11	113291675	T	0.0351	-0.0676195	0.0151274	7.82191e-06	615972	0.0404162	-0.0558203	0.0153886	0.000286309	0.186515
SEMA6D	rs113268332	15	47862209	T	0.065	-0.0384903	0.0114079	0.000740833	603595	0.0661935	-0.0456811	0.0115	7.11901e-05	0
SEMA6D	rs419055	15	47676519	A	0.6876	-0.0269384	0.00600232	7.18956e-06	616866	0.68885	-0.0299725	0.00605082	7.29061e-07	-0.127613
Abbreviations: Chr, chromosome; Position, base pair position (hg19 coordinates); A1, coded allele; A1 Freq, coded allele frequency; Beta, unconditional effect size; SE, standard error; N, effective sample size; Freq Ref, allele frequency in LD reference genotype data; Beta/SE/p-value (conditional), effect size/SE/p-value of SNP conditional on leading SNP(s) in locus; LD r, linkage disequilibrium r measurement between SNP and leading SNP.
Return to index

### Sheet: ST15
Supplemental Table 15. Gene-based results for genes within significant gene-sets
Set 1, GO_bp:go_positive_regulation_of_biosynthetic_process
Set1	GENE	Chr	Start	Stop	N SNPs	N Param	N	ZSTAT	P	ZFITTED_BASE	ZRESID_BASE
Set1	ENSG00000188157	1	955503	991496	75	8	550919	-1.1009	0.73646	1.1369e-13	-1.1009
Set1	ENSG00000107404	1	1270656	1284730	26	5	560936	0.18978	0.31255	1.1371e-13	0.18978
Set1	ENSG00000157933	1	2160134	2241558	209	35	590245	-7.1979e-05	0.25972	1.1373e-13	-7.1979e-05
Set1	ENSG00000197921	1	2460184	2461684	3	2	559392	-0.052066	0.42188	1.1373e-13	-0.052066
Set1	ENSG00000142611	1	2985732	3355185	1210	144	603149	-1.7728	0.75776	1.1369e-13	-1.7728
Set1	ENSG00000078900	1	3569084	3652765	263	44	576989	0.067528	0.23752	1.1373e-13	0.067528
Set1	ENSG00000173673	1	6304252	6305638	3	1	589258	-0.67202	0.65534	1.1369e-13	-0.67202
Set1	ENSG00000204859	1	6640061	6649340	9	4	622271	-0.11738	0.37311	1.1373e-13	-0.11738
Set1	ENSG00000171735	1	6845384	7829766	2402	187	623259	-0.74757	0.12544	1.1369e-13	-0.74757
Set1	ENSG00000116288	1	8014351	8045565	55	8	629212	-0.36811	0.42218	1.1374e-13	-0.36811
Set1	ENSG00000142599	1	8412457	8877702	639	25	625859	2.2353	0.00056245	1.1369e-13	2.2353
Set1	ENSG00000074800	1	8921061	8939308	24	4	628748	0.19288	0.25579	1.1371e-13	0.19288
Set1	ENSG00000130940	1	10696661	10856707	382	66	610644	-0.79277	0.54732	1.1369e-13	-0.79277
Set1	ENSG00000120948	1	11072414	11085796	20	3	612693	1.1694	0.062495	1.1369e-13	1.1694
Set1	ENSG00000198793	1	11166592	11322564	300	8	626558	0.024393	0.2534	1.1373e-13	0.024393
Set1	ENSG00000116670	1	11734537	11751707	59	11	608790	-0.76552	0.58757	1.1369e-13	-0.76552
Set1	ENSG00000120949	1	12123434	12204264	191	35	614638	0.84498	0.06603	1.1369e-13	0.84498
Set1	ENSG00000116731	1	14026693	14151574	343	24	624423	0.63563	0.084166	1.1369e-13	0.63563
Set1	ENSG00000116809	1	16268364	16302627	48	10	624002	0.53186	0.13983	1.1369e-13	0.53186
Set1	ENSG00000117115	1	17393256	17445948	234	15	627366	-0.5912	0.45067	1.1369e-13	-0.5912
Set1	ENSG00000074964	1	17866330	18024369	372	42	619892	-0.71269	0.486	1.1369e-13	-0.71269
Set1	ENSG00000009709	1	18957500	19075360	331	54	616338	-0.63994	0.4789	1.1369e-13	-0.63994
Set1	ENSG00000158828	1	20959948	20978004	68	9	634510	-0.47636	0.4586	1.1374e-13	-0.47636
Set1	ENSG00000162552	1	22443798	22470462	83	15	631243	-0.32435	0.39413	1.1374e-13	-0.32435
Set1	ENSG00000004487	1	23345941	23410182	72	9	627756	-0.2529	0.37829	1.1374e-13	-0.2529
Set1	ENSG00000007968	1	23832922	23857712	44	6	633458	0.058482	0.27642	1.1373e-13	0.058482
Set1	ENSG00000158055	1	24645812	24690972	87	19	623093	0.54108	0.12499	1.1369e-13	0.54108
Set1	ENSG00000020633	1	25226002	25291612	122	24	616163	0.12697	0.22272	1.1371e-13	0.12697
Set1	ENSG00000142684	1	26496362	26498551	10	3	619536	-1.3799	0.82461	1.1369e-13	-1.3799
Set1	ENSG00000131914	1	26737269	26756213	34	10	621914	2.3494	0.001749	1.1369e-13	2.3494
Set1	ENSG00000117676	1	26856252	26901521	88	11	628263	1.4176	0.022333	1.1369e-13	1.4176
Set1	ENSG00000117713	1	27022524	27108595	109	7	623287	-1.3417	0.80537	1.1369e-13	-1.3417
Set1	ENSG00000198746	1	27216979	27226957	11	4	618486	0.033493	0.32074	1.1373e-13	0.033493
Set1	ENSG00000090020	1	27425306	27493472	65	6	620692	-1.0414	0.70308	1.1369e-13	-1.0414
Set1	ENSG00000169403	1	28473677	28520447	45	10	619815	-0.33266	0.41958	1.1374e-13	-0.33266
Set1	ENSG00000130766	1	28586038	28609002	44	9	626986	-0.21371	0.37236	1.1371e-13	-0.21371
Set1	ENSG00000120656	1	28915835	28969597	55	9	616628	-0.43342	0.4647	1.1374e-13	-0.43342
Set1	ENSG00000162419	1	28995244	29045865	58	5	627923	-0.34837	0.43599	1.1374e-13	-0.34837
Set1	ENSG00000198492	1	29063133	29096287	44	6	633286	0.32849	0.19399	1.1374e-13	0.32849
Set1	ENSG00000121769	1	31838472	31849697	19	7	625692	-0.28968	0.41337	1.1374e-13	-0.28968
Set1	ENSG00000121774	1	32479430	32526451	19	11	607764	0.10608	0.27979	1.1373e-13	0.10608
Set1	ENSG00000025800	1	32573639	32642169	61	7	625294	-0.023259	0.33978	1.1373e-13	-0.023259
Set1	ENSG00000116478	1	32757687	32799236	12	7	594753	1.19	0.060021	1.1369e-13	1.19
Set1	ENSG00000176256	1	34326076	34330392	7	3	606405	-0.07496	0.35975	1.1373e-13	-0.07496
Set1	ENSG00000116560	1	35641979	35658749	21	1	610981	1.5233	0.05133	1.1369e-13	1.5233
Set1	ENSG00000116819	1	36038971	36060929	13	3	595557	0.88509	0.11852	1.1369e-13	0.88509
Set1	ENSG00000092847	1	36335409	36395211	48	8	600938	1.7859	0.013379	1.1369e-13	1.7859
Set1	ENSG00000054118	1	36690017	36770958	83	7	600969	1.2422	0.045103	1.1369e-13	1.2422
Set1	ENSG00000163874	1	37940153	37949980	13	5	614491	0.632	0.13228	1.1369e-13	0.632
Set1	ENSG00000188786	1	38275239	38325292	67	11	629701	4.3684	3.6419e-07	1.1369e-13	4.3684
Set1	ENSG00000185668	1	38509523	38512450	1	1	608041	1.5683	0.03666	1.1369e-13	1.5683
Set1	ENSG00000214114	1	39328636	39347289	40	7	623112	-1.1086	0.71604	1.1369e-13	-1.1086
Set1	ENSG00000163909	1	40089825	40105617	37	13	620690	-1.5918	0.84631	1.1369e-13	-1.5918
Set1	ENSG00000117000	1	40627045	40706593	83	13	622024	-0.0058396	0.28994	1.1373e-13	-0.0058396
Set1	ENSG00000066136	1	41157320	41237275	181	16	628447	0.94197	0.055113	1.1369e-13	0.94197
Set1	ENSG00000179862	1	41326729	41328018	7	2	601650	0.43329	0.22528	1.1374e-13	0.43329
Set1	ENSG00000204060	1	41827594	41849262	56	12	621834	0.83881	0.07659	1.1369e-13	0.83881
Set1	ENSG00000127124	1	41972036	42501596	1254	62	630055	1.9532	0.0003511	1.1369e-13	1.9532
Set1	ENSG00000044012	1	42619092	42621495	7	3	627658	0.75658	0.11487	1.1369e-13	0.75658
Set1	ENSG00000197273	1	42628362	42630389	3	2	612794	1.1118	0.066564	1.1369e-13	1.1118
Set1	ENSG00000198815	1	42642210	42801548	240	13	627403	-0.46514	0.41466	1.1374e-13	-0.46514
Set1	ENSG00000065978	1	43148098	43168020	28	7	625708	0.1188	0.26061	1.1373e-13	0.1188
Set1	ENSG00000164011	1	43312280	43318148	4	2	635147	0.084703	0.30423	1.1373e-13	0.084703
Set1	ENSG00000159592	1	46092976	46153785	112	6	626786	-1.3313	0.78574	1.1369e-13	-1.3313
Set1	ENSG00000117481	1	46805849	46830824	153	4	633351	-0.73707	0.58673	1.1369e-13	-0.73707
Set1	ENSG00000162367	1	47681962	47697892	33	7	625000	2.4887	0.0013042	1.1369e-13	2.4887
Set1	ENSG00000186564	1	47901689	47906363	7	3	632400	0.51081	0.163	1.1369e-13	0.51081
Set1	ENSG00000185104	1	50905150	51425935	587	19	631649	1.7826	0.003158	1.1369e-13	1.7826
Set1	ENSG00000174332	1	53971910	54199877	557	34	623916	-0.94719	0.50487	1.1369e-13	-0.94719
Set1	ENSG00000157216	1	54691105	54879152	465	67	619648	0.52021	0.099466	1.1369e-13	0.52021
Set1	ENSG00000162601	1	59120411	59165764	155	10	633206	2.1102	0.0029359	1.1369e-13	2.1102
Set1	ENSG00000177606	1	59246465	59249785	2	1	637208	-0.43695	0.57805	1.1374e-13	-0.43695
Set1	ENSG00000162599	1	61330931	61928465	1341	144	619879	-0.078473	0.1344	1.1373e-13	-0.078473
Set1	ENSG00000187140	1	63788730	63790797	2	1	613218	-0.036894	0.39289	1.1373e-13	-0.036894
Set1	ENSG00000203965	1	63989043	64038364	112	11	632178	-0.93305	0.6273	1.1369e-13	-0.93305
Set1	ENSG00000162624	1	75594119	75627218	53	9	621154	1.2542	0.035937	1.1369e-13	1.2542
Set1	ENSG00000142867	1	85731931	85742773	36	11	635776	-0.57476	0.49873	1.1369e-13	-0.57476
Set1	ENSG00000153904	1	85784164	86043933	686	54	627393	-0.50102	0.31047	1.1369e-13	-0.50102
Set1	ENSG00000142871	1	86046444	86049645	6	3	611007	0.043622	0.3147	1.1373e-13	0.043622
Set1	ENSG00000143013	1	87794151	87814606	38	10	604374	1.2513	0.044725	1.1369e-13	1.2513
Set1	ENSG00000137947	1	89318615	89357627	100	8	626139	0.95409	0.075822	1.1369e-13	0.95409
Set1	ENSG00000143032	1	91177096	91182794	10	6	629088	1.3525	0.030887	1.1369e-13	1.3525
Set1	ENSG00000097046	1	91966408	91991321	45	9	626384	-0.07951	0.31802	1.1373e-13	-0.07951
Set1	ENSG00000137948	1	92414928	92479983	164	12	633543	0.7236	0.091614	1.1369e-13	0.7236
Set1	ENSG00000174842	1	92711959	92764544	37	5	621654	1.1377	0.050042	1.1369e-13	1.1377
Set1	ENSG00000162676	1	92940319	92952433	20	5	634234	0.47274	0.16186	1.1374e-13	0.47274
Set1	ENSG00000122406	1	93297582	93307481	9	3	631534	1.4477	0.028122	1.1369e-13	1.4477
Set1	ENSG00000143033	1	93544792	93604638	85	10	617240	-1.3311	0.78791	1.1369e-13	-1.3311
Set1	ENSG00000117505	1	93811445	93835055	41	6	633876	-2.1916	0.95286	1.1369e-13	-2.1916
Set1	ENSG00000170989	1	101702444	101707074	9	4	625486	-0.24356	0.41868	1.1371e-13	-0.24356
Set1	ENSG00000134222	1	109822178	109825808	8	5	606852	0.84885	0.099234	1.1369e-13	0.84885
Set1	ENSG00000162775	1	110881128	110889299	10	3	640629	0.11908	0.26898	1.1373e-13	0.11908
Set1	ENSG00000116455	1	111982512	111991998	15	5	623336	0.2722	0.22495	1.1374e-13	0.2722
Set1	ENSG00000177551	1	116378998	116386538	19	4	638537	-0.046215	0.32163	1.1373e-13	-0.046215
Set1	ENSG00000168509	1	145413095	145417545	1	1	589747	-0.58642	0.6483	1.1369e-13	-0.58642
Set1	ENSG00000116128	1	147013182	147098017	236	44	619964	-1.6782	0.85554	1.1369e-13	-1.6782
Set1	ENSG00000143437	1	150782181	150849244	69	8	622413	-0.036202	0.30338	1.1373e-13	-0.036202
Set1	ENSG00000213190	1	151030234	151040970	16	5	620800	1.4829	0.026196	1.1369e-13	1.4829
Set1	ENSG00000143458	1	151043054	151098018	115	15	625271	1.8311	0.0081099	1.1369e-13	1.8311
Set1	ENSG00000143390	1	151313116	151319833	5	3	605663	1.6173	0.020431	1.1369e-13	1.6173
Set1	ENSG00000143365	1	151778547	151804348	58	12	623622	0.54119	0.12848	1.1369e-13	0.54119
Set1	ENSG00000143621	1	153634512	153643524	11	2	633697	-2.2261	0.96364	1.1369e-13	-2.2261
Set1	ENSG00000160741	1	153920145	153931101	9	2	629768	1.7987	0.014047	1.1369e-13	1.7987
Set1	ENSG00000143578	1	153940010	153946839	11	3	635078	1.2677	0.04058	1.1369e-13	1.2677
Set1	ENSG00000143575	1	154244987	154248351	2	1	640983	1.0095	0.080992	1.1369e-13	1.0095
Set1	ENSG00000160691	1	154934774	154946871	13	3	620360	0.93364	0.10166	1.1369e-13	0.93364
Set1	ENSG00000160685	1	154975127	154990998	22	8	624865	-0.40931	0.44295	1.1374e-13	-0.40931
Set1	ENSG00000185499	1	155158300	155162707	4	2	626731	-0.27131	0.45371	1.1374e-13	-0.27131
Set1	ENSG00000177628	1	155204243	155214490	15	3	620023	-0.84649	0.66028	1.1369e-13	-0.84649
Set1	ENSG00000116539	1	155305059	155532598	150	18	616276	-0.98091	0.64503	1.1369e-13	-0.98091
Set1	ENSG00000116584	1	155916630	155976861	67	9	613869	-3.0115	0.99379	1.1369e-13	-3.0115
Set1	ENSG00000160783	1	156182784	156212874	69	8	615928	-1.8312	0.90314	1.1369e-13	-1.8312
Set1	ENSG00000198715	1	156259880	156265463	9	2	624523	-0.38216	0.49568	1.1374e-13	-0.38216
Set1	ENSG00000163468	1	156278759	156337664	98	8	623185	-0.035678	0.29986	1.1373e-13	-0.035678
Set1	ENSG00000125462	1	156374042	156400493	27	9	621095	0.15984	0.25362	1.1371e-13	0.15984
Set1	ENSG00000116604	1	156433519	156470620	64	9	624397	1.3643	0.028264	1.1369e-13	1.3643
Set1	ENSG00000132694	1	156904632	157015162	226	18	631012	-1.2451	0.71031	1.1369e-13	-1.2451
Set1	ENSG00000163564	1	158900586	158946844	87	11	617914	-0.50485	0.4806	1.1369e-13	-0.50485
Set1	ENSG00000163565	1	158969758	159024945	211	14	627613	-1.3283	0.7552	1.1369e-13	-1.3283
Set1	ENSG00000162736	1	160313062	160328742	41	10	622995	0.29686	0.20062	1.1374e-13	0.29686
Set1	ENSG00000171786	1	160336857	160342638	12	4	636198	-0.30267	0.42457	1.1374e-13	-0.30267
Set1	ENSG00000122223	1	160799950	160832692	86	6	633854	-1.2961	0.77332	1.1369e-13	-1.2961
Set1	ENSG00000158773	1	161009041	161015767	21	5	620673	-0.97012	0.68321	1.1369e-13	-0.97012
Set1	ENSG00000143258	1	161129240	161135513	4	2	639181	-0.34389	0.48984	1.1374e-13	-0.34389
Set1	ENSG00000158874	1	161192082	161193421	2	1	639277	-0.4383	0.54092	1.1374e-13	-0.4383
Set1	ENSG00000143257	1	161199456	161208092	23	6	629746	1.0078	0.061922	1.1369e-13	1.0078
Set1	ENSG00000118217	1	161736084	161933860	522	16	613431	-1.9325	0.86218	1.1369e-13	-1.9325
Set1	ENSG00000198929	1	162039564	162353321	1047	62	626593	-0.20565	0.14742	1.1371e-13	-0.20565
Set1	ENSG00000152332	1	162467041	162499419	70	4	631613	0.21383	0.2373	1.1371e-13	0.21383
Set1	ENSG00000185630	1	164524821	164868533	822	93	623668	-0.65965	0.39009	1.1369e-13	-0.65965
Set1	ENSG00000162761	1	165171104	165325952	481	51	627644	0.33998	0.11962	1.1374e-13	0.33998
Set1	ENSG00000143171	1	165370159	165414433	180	24	632840	-0.23596	0.32815	1.1371e-13	-0.23596
Set1	ENSG00000152382	1	166825747	166845564	58	6	624027	-0.67721	0.55945	1.1369e-13	-0.67721
Set1	ENSG00000143190	1	167190066	167396582	321	19	617639	0.52227	0.10711	1.1369e-13	0.52227
Set1	ENSG00000143164	1	167905021	168045081	176	12	628573	-0.21176	0.3422	1.1371e-13	-0.21176
Set1	ENSG00000143178	1	168250278	168283664	89	16	618661	-1.307	0.76411	1.1369e-13	-1.307
Set1	ENSG00000116132	1	170631869	170708560	119	19	627101	-0.16423	0.32006	1.1371e-13	-0.16423
Set1	ENSG00000094975	1	172501489	172580971	103	14	632911	-1.1049	0.686	1.1369e-13	-1.1049
Set1	ENSG00000116161	1	174968300	174980851	17	5	629265	0.54829	0.14867	1.1369e-13	0.54829
Set1	ENSG00000057252	1	179262925	179327815	254	17	630060	-1.8374	0.86482	1.1369e-13	-1.8374
Set1	ENSG00000121454	1	180199421	180249380	192	34	624976	0.21769	0.1858	1.1371e-13	0.21769
Set1	ENSG00000162783	1	181057638	181059977	7	3	600053	1.0228	0.078729	1.1369e-13	1.0228
Set1	ENSG00000135828	1	182542769	182558391	29	9	630049	-0.7248	0.55887	1.1369e-13	-0.7248
Set1	ENSG00000135829	1	182808504	182856886	59	8	625806	2.3963	0.0021579	1.1369e-13	2.3963
Set1	ENSG00000135842	1	184759858	184943682	345	23	631002	1.8449	0.0039094	1.1369e-13	1.8449
Set1	ENSG00000073756	1	186640923	186649559	18	6	628384	-0.66369	0.57785	1.1369e-13	-0.66369
Set1	ENSG00000134371	1	193091147	193223031	171	14	631028	2.4792	0.00087219	1.1369e-13	2.4792
Set1	ENSG00000143355	1	197881037	197904608	46	11	620608	-0.48034	0.47814	1.1374e-13	-0.48034
Set1	ENSG00000151414	1	198126093	198291550	445	22	628618	0.18119	0.15381	1.1371e-13	0.18119
Set1	ENSG00000081237	1	198607801	198726545	289	23	628374	-1.7989	0.86065	1.1369e-13	-1.7989
Set1	ENSG00000116833	1	199996730	200146552	475	54	623761	-0.0073223	0.20461	1.1373e-13	-0.0073223
Set1	ENSG00000162702	1	200374068	200379184	2	1	629309	0.10272	0.33889	1.1373e-13	0.10272
Set1	ENSG00000232237	1	201083081	201096312	32	6	630793	-0.3747	0.44773	1.1374e-13	-0.3747
Set1	ENSG00000163435	1	201977073	201986316	23	7	603397	-1.0846	0.71684	1.1369e-13	-1.0846
Set1	ENSG00000122180	1	203052260	203055164	8	4	606868	-0.25938	0.42758	1.1374e-13	-0.25938
Set1	ENSG00000143842	1	204042243	204096863	139	33	623206	-0.72049	0.53061	1.1369e-13	-0.72049
Set1	ENSG00000158711	1	205577071	205601090	50	9	622916	0.59707	0.1406	1.1369e-13	0.59707
Set1	ENSG00000158715	1	205626979	205649587	59	16	603660	0.045093	0.27705	1.1373e-13	0.045093
Set1	ENSG00000069275	1	205681947	205719404	75	15	626564	0.65393	0.10925	1.1369e-13	0.65393
Set1	ENSG00000162889	1	206858289	206907628	99	15	597981	-0.68536	0.55291	1.1369e-13	-0.68536
Set1	ENSG00000136634	1	206940947	206945839	16	5	637215	-0.37009	0.43491	1.1374e-13	-0.37009
Set1	ENSG00000117595	1	209959036	209979465	54	6	638278	0.33335	0.19232	1.1374e-13	0.33335
Set1	ENSG00000117650	1	211836114	211848960	29	7	635758	-0.56475	0.5133	1.1369e-13	-0.56475
Set1	ENSG00000123684	1	211916799	212004114	276	19	634233	-0.11095	0.27478	1.1373e-13	-0.11095
Set1	ENSG00000162772	1	212738676	212794119	199	33	618584	-0.12967	0.3029	1.1371e-13	-0.12967
Set1	ENSG00000117707	1	214156524	214214595	110	17	621533	2.9486	0.0001959	1.1369e-13	2.9486
Set1	ENSG00000196482	1	216676588	217311097	1992	146	628154	1.8368	0.00015543	1.1369e-13	1.8368
Set1	ENSG00000092969	1	218519577	218617961	195	33	625381	-2.8263	0.9847	1.1369e-13	-2.8263
Set1	ENSG00000185155	1	226411319	226414755	2	1	641533	0.16294	0.30017	1.1371e-13	0.16294
Set1	ENSG00000143799	1	226548392	226595780	116	10	638703	0.041568	0.26089	1.1373e-13	0.041568
Set1	ENSG00000081692	1	227918126	227923112	13	5	639971	-1.769	0.89294	1.1369e-13	-1.769
Set1	ENSG00000154342	1	228194752	228248961	93	11	625177	-0.35848	0.41669	1.1374e-13	-0.35848
Set1	ENSG00000168159	1	228674762	228683467	21	6	632038	-1.9601	0.92709	1.1369e-13	-1.9601
Set1	ENSG00000135801	1	229728858	229761794	78	10	621387	-1.6357	0.85585	1.1369e-13	-1.6357
Set1	ENSG00000135744	1	230838269	230850043	53	10	632776	-0.067706	0.30716	1.1373e-13	-0.067706
Set1	ENSG00000135766	1	231499497	231560790	239	7	634715	-0.4269	0.41096	1.1374e-13	-0.4269
Set1	ENSG00000168264	1	234740015	234745271	9	4	623187	2.3854	0.0020359	1.1369e-13	2.3854
Set1	ENSG00000054267	1	235294949	235491534	393	13	629242	0.58202	0.081238	1.1369e-13	0.58202
Set1	ENSG00000119285	1	236712305	236767804	296	11	632250	-0.66529	0.47934	1.1369e-13	-0.66529
Set1	ENSG00000077522	1	236849754	236927931	247	33	622086	1.0129	0.043689	1.1369e-13	1.0129
Set1	ENSG00000179456	1	244214585	244220778	2	1	566424	0.78949	0.15376	1.1369e-13	0.78949
Set1	ENSG00000153187	1	245014468	245027844	12	4	581077	0.79171	0.11849	1.1369e-13	0.79171
Set1	ENSG00000185420	1	245912642	246670614	2784	89	627671	1.7253	9.746e-05	1.1369e-13	1.7253
Set1	ENSG00000162851	1	246703862	246729626	136	14	627809	-0.29504	0.36176	1.1374e-13	-0.29504
Set1	ENSG00000162714	1	247460714	247495148	77	9	619332	-0.43334	0.44985	1.1374e-13	-0.43334
Set1	ENSG00000162711	1	247579458	247612410	121	27	628797	-1.1277	0.68668	1.1369e-13	-1.1277
Set1	ENSG00000186487	2	1792885	2335032	1450	86	625579	0.74997	0.013528	1.1369e-13	0.74997
Set1	ENSG00000176887	2	5832799	5841516	10	5	619067	0.49418	0.16519	1.1374e-13	0.49418
Set1	ENSG00000115738	2	8818975	8824583	8	3	611905	0.19006	0.29702	1.1371e-13	0.19006
Set1	ENSG00000119185	2	9543604	9563676	43	5	624543	1.5571	0.020234	1.1369e-13	1.5571
Set1	ENSG00000134317	2	10085341	10142411	259	20	628012	-0.55714	0.43523	1.1369e-13	-0.55714
Set1	ENSG00000169016	2	11584501	11606297	67	6	603832	-1.4287	0.84162	1.1369e-13	-1.4287
Set1	ENSG00000134324	2	11817721	11967535	424	45	623478	-0.92009	0.54295	1.1369e-13	-0.92009
Set1	ENSG00000134323	2	16080686	16087129	8	4	615860	0.52481	0.16498	1.1369e-13	0.52481
Set1	ENSG00000151379	2	17997763	17998368	3	1	615430	-1.8916	0.93731	1.1369e-13	-1.8916
Set1	ENSG00000143867	2	19551246	19558414	13	5	609043	-0.13452	0.40325	1.1371e-13	-0.13452
Set1	ENSG00000143869	2	20866424	20873418	15	3	629107	-0.3797	0.47193	1.1374e-13	-0.3797
Set1	ENSG00000119778	2	23971534	24149984	465	20	634763	0.68454	0.060601	1.1369e-13	0.68454
Set1	ENSG00000084676	2	24714783	24993571	581	25	630719	0.56804	0.064685	1.1369e-13	0.56804
Set1	ENSG00000115138	2	25383722	25391772	14	6	620936	-0.6775	0.56549	1.1369e-13	-0.6775
Set1	ENSG00000143970	2	25956622	26101385	321	15	624808	2.0425	0.0027008	1.1369e-13	2.0425
Set1	ENSG00000084764	2	27193480	27250064	56	5	626040	4.3965	4.8438e-07	1.1369e-13	4.3965
Set1	ENSG00000119760	2	27873679	27886676	9	3	627462	-0.015115	0.32647	1.1373e-13	-0.015115
Set1	ENSG00000075426	2	28615315	28640179	40	7	617166	-0.0783	0.32986	1.1373e-13	-0.0783
Set1	ENSG00000163811	2	29117509	29171088	163	12	635008	-0.8024	0.5599	1.1369e-13	-0.8024
Set1	ENSG00000213626	2	30454397	30546596	302	29	620994	-0.60059	0.44288	1.1369e-13	-0.60059
Set1	ENSG00000115816	2	37428755	37458856	58	15	628313	1.7807	0.0091429	1.1369e-13	1.7807
Set1	ENSG00000057935	2	42721709	42984087	554	19	630937	0.38567	0.087372	1.1374e-13	0.38567
Set1	ENSG00000138083	2	45168902	45173216	14	4	623833	0.70178	0.12383	1.1369e-13	0.70178
Set1	ENSG00000170577	2	45232300	45236569	11	5	639187	-0.084248	0.32854	1.1373e-13	-0.084248
Set1	ENSG00000116016	2	46520806	46613836	266	28	614887	-1.095	0.64199	1.1369e-13	-1.095
Set1	ENSG00000119729	2	46768945	46810260	89	15	625268	-0.2125	0.35241	1.1371e-13	-0.2125
Set1	ENSG00000119888	2	47572297	47614740	119	19	624803	1.8335	0.0072069	1.1369e-13	1.8335
Set1	ENSG00000242441	2	48844937	48960287	412	36	629484	-0.28297	0.2963	1.1374e-13	-0.28297
Set1	ENSG00000138039	2	48859428	48982880	446	45	631354	-0.57114	0.39759	1.1369e-13	-0.57114
Set1	ENSG00000143947	2	55459039	55462989	12	5	632471	1.5797	0.019534	1.1369e-13	1.5797
Set1	ENSG00000138041	2	55774428	55846015	205	22	633432	-1.2413	0.7076	1.1369e-13	-1.2413
Set1	ENSG00000162924	2	61108656	61158745	60	13	622758	0.61994	0.11746	1.1369e-13	0.61994
Set1	ENSG00000115484	2	62095224	62115939	57	9	627058	-1.8461	0.89971	1.1369e-13	-1.8461
Set1	ENSG00000115507	2	63277192	63284971	7	4	636433	2.1437	0.0040075	1.1369e-13	2.1437
Set1	ENSG00000179833	2	64858755	64978139	193	19	625326	-0.32437	0.36821	1.1374e-13	-0.32437
Set1	ENSG00000138071	2	65454887	65498387	105	11	634273	-1.8204	0.88487	1.1369e-13	-1.8204
Set1	ENSG00000143995	2	66660584	66801001	285	33	624206	2.0289	0.0028987	1.1369e-13	2.0289
Set1	ENSG00000221823	2	68405989	68483369	131	8	627452	0.27734	0.19103	1.1374e-13	0.27734
Set1	ENSG00000163217	2	69092613	69098649	11	3	633704	-0.64505	0.57585	1.1369e-13	-0.64505
Set1	ENSG00000169564	2	70314585	70316332	2	1	557130	0.016716	0.43884	1.1373e-13	0.016716
Set1	ENSG00000183733	2	71004442	71017775	52	5	629385	1.4544	0.024254	1.1369e-13	1.4544
Set1	ENSG00000135624	2	73460548	73480149	49	9	629096	1.1947	0.042311	1.1369e-13	1.1947
Set1	ENSG00000135625	2	73518058	73520833	2	1	614475	-1.144	0.81809	1.1369e-13	-1.144
Set1	ENSG00000187605	2	74229840	74335303	166	11	619105	-1.2862	0.74902	1.1369e-13	-1.2862
Set1	ENSG00000115297	2	74740590	74744274	1	1	616166	-0.92199	0.7227	1.1369e-13	-0.92199
Set1	ENSG00000168874	2	85978467	86015189	72	11	618819	-0.049444	0.29778	1.1373e-13	-0.049444
Set1	ENSG00000115548	2	86667770	86719839	100	13	625326	-2.0448	0.92993	1.1369e-13	-2.0448
Set1	ENSG00000172071	2	88856259	88927094	70	11	627278	-0.57741	0.5012	1.1369e-13	-0.57741
Set1	ENSG00000170485	2	101436614	101613291	498	61	629327	-0.020263	0.2104	1.1373e-13	-0.020263
Set1	ENSG00000198914	2	105471969	105476929	6	2	596824	-1.6682	0.90148	1.1369e-13	-1.6682
Set1	ENSG00000115641	2	105974169	106054970	259	37	622611	-0.32516	0.34596	1.1374e-13	-0.32516
Set1	ENSG00000071051	2	106361354	106510730	511	25	634133	-0.80992	0.45168	1.1369e-13	-0.80992
Set1	ENSG00000144161	2	112969102	113012713	44	7	633446	1.339	0.031713	1.1369e-13	1.339
Set1	ENSG00000115008	2	113531492	113542167	26	4	619078	0.64416	0.13248	1.1369e-13	0.64416
Set1	ENSG00000125538	2	113587328	113594480	14	4	633067	0.23796	0.22941	1.1371e-13	0.23796
Set1	ENSG00000125618	2	113973574	114036527	206	22	632275	2.2939	0.0013346	1.1369e-13	2.2939
Set1	ENSG00000115091	2	114647537	114720173	223	17	628195	-0.22181	0.33669	1.1371e-13	-0.22181
Set1	ENSG00000125629	2	118846028	118868573	46	14	632479	1.4494	0.020726	1.1369e-13	1.4494
Set1	ENSG00000163064	2	119599747	119605254	6	3	602671	-1.722	0.90506	1.1369e-13	-1.722
Set1	ENSG00000074047	2	121493199	121750229	590	73	614893	-0.60037	0.41458	1.1369e-13	-0.60037
Set1	ENSG00000163161	2	128014866	128051752	77	14	630406	0.74983	0.089581	1.1369e-13	0.74983
Set1	ENSG00000169967	2	128056306	128146041	202	19	634588	0.86753	0.060675	1.1369e-13	0.86753
Set1	ENSG00000144231	2	128603840	128615731	35	6	631040	0.027647	0.29106	1.1373e-13	0.027647
Set1	ENSG00000082258	2	135675805	135716912	73	6	630200	0.21799	0.22612	1.1371e-13	0.21799
Set1	ENSG00000115839	2	135809835	135933964	160	12	617485	0.29694	0.19451	1.1374e-13	0.29694
Set1	ENSG00000169554	2	145141648	145282147	180	34	623743	0.96023	0.054389	1.1369e-13	0.96023
Set1	ENSG00000121989	2	148602086	148688393	93	10	631534	2.4855	0.0010281	1.1369e-13	2.4855
Set1	ENSG00000153234	2	157180944	157198860	13	4	630331	0.52507	0.15559	1.1369e-13	0.52507
Set1	ENSG00000115170	2	158592958	158732374	167	27	620615	1.2707	0.029141	1.1369e-13	1.2707
Set1	ENSG00000136535	2	162272605	162282381	7	3	624056	0.92071	0.086386	1.1369e-13	0.92071
Set1	ENSG00000115263	2	162999392	163008914	8	1	613411	1.376	0.073198	1.1369e-13	1.376
Set1	ENSG00000178662	2	166326157	166545917	397	33	632613	-0.92212	0.53024	1.1369e-13	-0.92212
Set1	ENSG00000115840	2	172640880	172864766	478	28	627960	1.5467	0.0079252	1.1369e-13	1.5467
Set1	ENSG00000144355	2	172949468	172954405	7	4	608698	-0.49127	0.51746	1.1374e-13	-0.49127
Set1	ENSG00000115844	2	172964167	172967628	4	2	612361	0.80681	0.11297	1.1369e-13	0.80681
Set1	ENSG00000091409	2	173292082	173371181	325	26	631298	-1.0955	0.63325	1.1369e-13	-1.0955
Set1	ENSG00000172845	2	174771187	174830430	178	20	626916	1.6776	0.010137	1.1369e-13	1.6776
Set1	ENSG00000115966	2	175936978	176033110	190	14	633694	-0.83942	0.5874	1.1369e-13	-0.83942
Set1	ENSG00000128714	2	176957619	176960666	3	1	640510	1.733	0.021253	1.1369e-13	1.733
Set1	ENSG00000128710	2	176973518	176984670	25	7	614206	0.97126	0.07316	1.1369e-13	0.97126
Set1	ENSG00000128709	2	176987088	176989853	3	1	584189	-0.96007	0.75741	1.1369e-13	-0.96007
Set1	ENSG00000175879	2	176994422	176997423	3	1	615455	-0.48111	0.58829	1.1374e-13	-0.48111
Set1	ENSG00000128652	2	177001340	177037830	67	10	635194	1.682	0.011305	1.1369e-13	1.682
Set1	ENSG00000170166	2	177015950	177017954	4	2	634699	1.2358	0.047105	1.1369e-13	1.2358
Set1	ENSG00000116044	2	178092323	178257425	344	22	624795	0.79812	0.057264	1.1369e-13	0.79812
Set1	ENSG00000162992	2	182537815	182545603	7	2	630729	1.3636	0.037741	1.1369e-13	1.3636
Set1	ENSG00000115368	2	190306159	190340291	176	6	632768	-0.29063	0.41962	1.1374e-13	-0.29063
Set1	ENSG00000138449	2	190425305	190448484	46	7	626160	0.41146	0.17073	1.1374e-13	0.41146
Set1	ENSG00000138379	2	190920423	190927455	5	2	600199	1.6094	0.025207	1.1369e-13	1.6094
Set1	ENSG00000115415	2	191829084	191885686	128	20	632614	2.3316	0.0014494	1.1369e-13	2.3316
Set1	ENSG00000138378	2	191894302	192016322	201	24	624557	0.50599	0.11531	1.1369e-13	0.50599
Set1	ENSG00000152430	2	198591603	198651486	58	7	630359	1.3537	0.02831	1.1369e-13	1.3537
Set1	ENSG00000119042	2	200134223	200335989	227	18	631911	-0.05377	0.26445	1.1373e-13	-0.05377
Set1	ENSG00000196290	2	201754050	201768655	13	3	630201	0.87035	0.098392	1.1369e-13	0.87035
Set1	ENSG00000155760	2	202899310	202903160	6	3	615403	0.78559	0.11602	1.1369e-13	0.78559
Set1	ENSG00000204217	2	203241659	203432474	292	17	629976	0.37205	0.13563	1.1374e-13	0.37205
Set1	ENSG00000138380	2	203776937	203851786	130	9	627341	4.2371	8.5447e-07	1.1369e-13	4.2371
Set1	ENSG00000178562	2	204571198	204603635	66	9	637312	1.2371	0.035755	1.1369e-13	1.2371
Set1	ENSG00000118246	2	207630081	207657233	60	10	625504	-1.2659	0.76864	1.1369e-13	-1.2659
Set1	ENSG00000118263	2	207938861	208031991	272	35	627011	0.47115	0.11373	1.1374e-13	0.47115
Set1	ENSG00000118260	2	208394461	208468155	97	11	631824	0.23817	0.20956	1.1371e-13	0.23817
Set1	ENSG00000163251	2	208627310	208634287	7	4	607015	0.98128	0.076793	1.1369e-13	0.98128
Set1	ENSG00000178568	2	212240446	213403565	3910	175	626903	2.8534	1.2041e-06	1.1369e-13	2.8534
Set1	ENSG00000030419	2	213864429	214017151	343	21	628825	0.31708	0.13075	1.1374e-13	0.31708
Set1	ENSG00000079246	2	216972187	217071026	221	23	632005	3.6774	5.4363e-06	1.1369e-13	3.6774
Set1	ENSG00000018280	2	219246752	219261617	21	5	623758	-1.2549	0.77845	1.1369e-13	-1.2549
Set1	ENSG00000144580	2	219433303	219461803	46	4	629782	0.61463	0.13786	1.1369e-13	0.61463
Set1	ENSG00000115596	2	219724544	219738955	14	3	602787	-1.5541	0.88327	1.1369e-13	-1.5541
Set1	ENSG00000163501	2	219919142	219925189	12	3	631963	0.71839	0.12151	1.1369e-13	0.71839
Set1	ENSG00000115661	2	220110177	220115059	4	2	593357	1.2764	0.053219	1.1369e-13	1.2764
Set1	ENSG00000054356	2	220154345	220174370	44	8	617453	-0.43128	0.48165	1.1374e-13	-0.43128
Set1	ENSG00000135903	2	223064607	223163715	305	33	627154	1.0926	0.032477	1.1369e-13	1.0926
Set1	ENSG00000123983	2	223725652	223809357	220	18	633727	-0.77056	0.52723	1.1369e-13	-0.77056
Set1	ENSG00000169047	2	227596033	227664475	135	11	624470	0.15698	0.25905	1.1371e-13	0.15698
Set1	ENSG00000153823	2	229715242	230136001	1263	100	628488	-1.9927	0.76446	1.1369e-13	-1.9927
Set1	ENSG00000067066	2	231280657	231408805	374	33	625717	-0.54933	0.39617	1.1369e-13	-0.54933
Set1	ENSG00000135914	2	231972944	231989832	16	5	637784	0.69306	0.11437	1.1369e-13	0.69306
Set1	ENSG00000115053	2	232318242	232348352	79	10	629883	-1.7185	0.8682	1.1369e-13	-1.7185
Set1	ENSG00000168505	2	237073879	237077012	4	2	596959	0.33979	0.26724	1.1374e-13	0.33979
Set1	ENSG00000132329	2	238767536	238820756	192	35	611652	-1.8258	0.88046	1.1369e-13	-1.8258
Set1	ENSG00000132326	2	239152679	239198743	112	16	628274	0.11635	0.23877	1.1373e-13	0.11635
Set1	ENSG00000068024	2	239969864	240323348	1093	79	625660	-0.55414	0.253	1.1369e-13	-0.55414
Set1	ENSG00000115687	2	242045514	242089679	185	19	629856	-0.66998	0.4996	1.1369e-13	-0.66998
Set1	ENSG00000168395	2	242641450	242668893	85	9	619191	-2.3161	0.95987	1.1369e-13	-2.3161
Set1	ENSG00000156983	3	9773413	9789702	25	9	624480	0.77936	0.097583	1.1369e-13	0.77936
Set1	ENSG00000134072	3	9799026	9811676	19	6	620076	0.6229	0.134	1.1369e-13	0.6229
Set1	ENSG00000171148	3	9821544	9834695	28	5	628135	0.10465	0.27786	1.1373e-13	0.10465
Set1	ENSG00000156990	3	9879533	9886286	11	4	620107	0.62599	0.1457	1.1369e-13	0.62599
Set1	ENSG00000134086	3	10182692	10193904	39	6	622971	-0.17131	0.37445	1.1371e-13	-0.17131
Set1	ENSG00000196639	3	11178779	11305243	335	37	626105	0.3388	0.13576	1.1374e-13	0.3388
Set1	ENSG00000132170	3	12328867	12475855	318	24	632396	-1.5897	0.79017	1.1369e-13	-1.5897
Set1	ENSG00000132155	3	12625100	12705725	187	15	628890	0.36265	0.15032	1.1374e-13	0.36265
Set1	ENSG00000144712	3	12837971	12913415	221	24	630119	0.55947	0.10484	1.1369e-13	0.55947
Set1	ENSG00000154764	3	13857755	13921618	210	34	627891	2.0463	0.0030741	1.1369e-13	2.0463
Set1	ENSG00000177463	3	14989091	15095107	184	22	626255	0.41449	0.14595	1.1374e-13	0.41449
Set1	ENSG00000092345	3	16628299	16711813	355	47	625326	0.66566	0.077488	1.1369e-13	0.66566
Set1	ENSG00000114166	3	20081515	20195896	457	29	632006	0.35553	0.10661	1.1374e-13	0.35553
Set1	ENSG00000174738	3	23986751	24022109	77	11	628595	-0.12749	0.32638	1.1371e-13	-0.12749
Set1	ENSG00000151090	3	24158651	24536773	1028	103	624583	1.2941	0.0093512	1.1369e-13	1.2941
Set1	ENSG00000077092	3	25215823	25639423	1584	86	630227	0.93714	0.0055929	1.1369e-13	0.93714
Set1	ENSG00000163508	3	27757440	27764206	7	3	632785	0.76296	0.10957	1.1369e-13	0.76296
Set1	ENSG00000144642	3	29322473	30051886	2658	143	627478	-0.3968	0.074406	1.1374e-13	-0.3968
Set1	ENSG00000178567	3	37027357	37034795	8	2	633150	-0.50359	0.52777	1.1369e-13	-0.50359
Set1	ENSG00000144655	3	39183346	39196053	32	8	624897	2.2007	0.0029572	1.1369e-13	2.2007
Set1	ENSG00000168036	3	41236328	41301587	88	9	615232	1.1123	0.047358	1.1369e-13	1.1123
Set1	ENSG00000008324	3	42623332	42636606	32	7	632500	0.0069462	0.29816	1.1373e-13	0.0069462
Set1	ENSG00000186446	3	44771088	44778575	15	4	617828	2.5399	0.0013021	1.1369e-13	2.5399
Set1	ENSG00000121807	3	46395225	46402419	18	4	639535	-1.6045	0.86837	1.1369e-13	-1.6045
Set1	ENSG00000160801	3	46919236	46945287	41	9	619806	0.92254	0.073404	1.1369e-13	0.92254
Set1	ENSG00000114650	3	47455203	47518616	48	6	627957	0.11912	0.25969	1.1373e-13	0.11912
Set1	ENSG00000173473	3	47626762	47823596	187	10	627427	0.54948	0.11768	1.1369e-13	0.54948
Set1	ENSG00000067560	3	49396578	49450431	85	9	631021	3.5783	1.5759e-05	1.1369e-13	3.5783
Set1	ENSG00000068001	3	50355221	50360337	2	1	617219	3.4908	6.9683e-05	1.1369e-13	3.4908
Set1	ENSG00000114779	3	52002526	52017425	9	5	619996	2.1322	0.0051439	1.1369e-13	2.1322
Set1	ENSG00000239732	3	52255096	52273183	32	8	624032	2.0863	0.0046771	1.1369e-13	2.0863
Set1	ENSG00000173366	3	52255097	52265206	10	5	615869	3.1053	0.00015758	1.1369e-13	3.1053
Set1	ENSG00000163938	3	52715172	52728508	21	3	628551	2.8252	0.00051791	1.1369e-13	2.8252
Set1	ENSG00000114904	3	52744800	52804965	117	10	622312	3.0043	0.00016443	1.1369e-13	3.0043
Set1	ENSG00000163932	3	53190025	53226733	74	11	628053	0.86368	0.076053	1.1369e-13	0.86368
Set1	ENSG00000114251	3	55499743	55523973	45	10	625327	1.3194	0.029097	1.1369e-13	1.3194
Set1	ENSG00000157500	3	57261765	57307496	62	9	621600	-0.60828	0.52281	1.1369e-13	-0.60828
Set1	ENSG00000168374	3	57557090	57583947	68	9	637128	-1.5025	0.82421	1.1369e-13	-1.5025
Set1	ENSG00000163686	3	58223233	58281420	189	17	636834	0.65299	0.088588	1.1369e-13	0.65299
Set1	ENSG00000153266	3	62355356	62359999	3	2	609859	-0.12929	0.43327	1.1371e-13	-0.12929
Set1	ENSG00000187098	3	69788586	70017488	418	19	626540	-2.0196	0.87767	1.1369e-13	-2.0196
Set1	ENSG00000163602	3	72420976	72496069	68	15	620812	2.2453	0.0024453	1.1369e-13	2.2453
Set1	ENSG00000064835	3	87308554	87325737	30	7	630185	1.5448	0.018777	1.1369e-13	1.5448
Set1	ENSG00000174173	3	101280706	101285290	10	3	626254	2.7482	0.00070302	1.1369e-13	2.7482
Set1	ENSG00000138472	3	108626639	108672742	154	20	628553	-0.47115	0.42324	1.1374e-13	-0.47115
Set1	ENSG00000151577	3	113847499	113918254	191	25	628339	-0.34563	0.38061	1.1374e-13	-0.34563
Set1	ENSG00000181722	3	114056941	114866118	1366	84	623530	1.264	0.0040644	1.1369e-13	1.264
Set1	ENSG00000121594	3	119243140	119278449	115	21	631864	0.35433	0.1601	1.1374e-13	0.35433
Set1	ENSG00000144852	3	119499331	119537332	127	22	627933	-0.81772	0.57464	1.1369e-13	-0.81772
Set1	ENSG00000180353	3	121350246	121379774	70	9	635519	-0.79717	0.58384	1.1369e-13	-0.79717
Set1	ENSG00000145088	3	121554030	121605373	134	10	631500	-0.24632	0.36325	1.1371e-13	-0.24632
Set1	ENSG00000114013	3	121774213	121839983	120	22	627612	0.53899	0.12531	1.1369e-13	0.53899
Set1	ENSG00000138496	3	122246771	122283424	76	10	620658	-1.0855	0.69681	1.1369e-13	-1.0855
Set1	ENSG00000163840	3	122283085	122294050	26	12	614213	-1.0575	0.68536	1.1369e-13	-1.0575
Set1	ENSG00000163848	3	124944405	125094198	256	9	634108	-0.85141	0.57212	1.1369e-13	-0.85141
Set1	ENSG00000163884	3	126061478	126076285	21	7	631320	-2.6749	0.98375	1.1369e-13	-2.6749
Set1	ENSG00000070476	3	126156444	126194762	118	14	634771	2.0688	0.0035568	1.1369e-13	2.0688
Set1	ENSG00000175792	3	127783621	127872757	176	9	631723	1.0002	0.054492	1.1369e-13	1.0002
Set1	ENSG00000179348	3	128198270	128212028	39	12	619984	-0.81692	0.59787	1.1369e-13	-0.81692
Set1	ENSG00000169714	3	128888327	128902765	13	5	620543	-0.62098	0.57505	1.1369e-13	-0.62098
Set1	ENSG00000184897	3	129033615	129035120	6	2	628756	1.3941	0.040177	1.1369e-13	1.3941
Set1	ENSG00000178804	3	129262057	129270310	22	4	636982	2.1954	0.0042091	1.1369e-13	2.1954
Set1	ENSG00000004399	3	129274018	129325661	156	17	633577	1.5326	0.014926	1.1369e-13	1.5326
Set1	ENSG00000118007	3	136055077	136471220	517	21	628270	2.8382	8.5909e-05	1.1369e-13	2.8382
Set1	ENSG00000158092	3	136581050	136668665	169	6	625463	3.1303	0.00010541	1.1369e-13	3.1303
Set1	ENSG00000183770	3	138663066	138665982	5	3	601019	-0.80626	0.67637	1.1369e-13	-0.80626
Set1	ENSG00000155893	3	140947568	141013748	227	24	618773	-0.70293	0.50936	1.1369e-13	-0.70293
Set1	ENSG00000177311	3	141043055	141168634	242	27	619107	-0.24075	0.32718	1.1371e-13	-0.24075
Set1	ENSG00000114126	3	141663277	141868386	653	18	629285	-2.984	0.97716	1.1369e-13	-2.984
Set1	ENSG00000175054	3	142168077	142297668	255	12	610694	-1.0297	0.65102	1.1369e-13	-1.0297
Set1	ENSG00000188313	3	146232967	146262651	136	14	626137	0.93484	0.06028	1.1369e-13	0.93484
Set1	ENSG00000152977	3	147111209	147228080	245	22	628157	1.0242	0.042949	1.1369e-13	1.0242
Set1	ENSG00000071794	3	148747914	148804341	101	14	627503	1.0138	0.052075	1.1369e-13	1.0138
Set1	ENSG00000018408	3	149235022	149454501	602	54	619974	-1.4698	0.7111	1.1369e-13	-1.4698
Set1	ENSG00000120742	3	150259781	150321015	161	18	630035	-2.0577	0.91826	1.1369e-13	-2.0577
Set1	ENSG00000144895	3	150264465	150302029	91	13	627081	-1.8677	0.89774	1.1369e-13	-1.8677
Set1	ENSG00000144893	3	150803484	151154860	789	38	621016	-1.3959	0.61111	1.1369e-13	-1.3959
Set1	ENSG00000169860	3	152552736	152555841	6	2	616137	1.1435	0.073005	1.1369e-13	1.1435
Set1	ENSG00000174953	3	153990335	154042286	83	11	630429	0.15695	0.22868	1.1371e-13	0.15695
Set1	ENSG00000163661	3	157154578	157161417	12	4	617325	1.4351	0.028391	1.1369e-13	1.4351
Set1	ENSG00000169251	3	160822484	160971320	312	18	628598	-0.73287	0.48924	1.1369e-13	-0.73287
Set1	ENSG00000085276	3	168801287	169381406	1531	104	625856	-0.71627	0.22962	1.1369e-13	-0.71627
Set1	ENSG00000163577	3	170606204	170626482	35	6	625540	-0.96253	0.68118	1.1369e-13	-0.96253
Set1	ENSG00000177565	3	176737143	176915261	406	31	622270	-0.58403	0.40325	1.1369e-13	-0.58403
Set1	ENSG00000121864	3	179040779	179053323	19	5	618175	-1.8941	0.92119	1.1369e-13	-1.8941
Set1	ENSG00000136518	3	179280668	179306196	40	6	627723	-1.5554	0.85704	1.1369e-13	-1.5554
Set1	ENSG00000114416	3	180585929	180700541	181	14	627219	-0.20035	0.33145	1.1371e-13	-0.20035
Set1	ENSG00000181449	3	181429714	181432221	2	1	583706	1.0488	0.10081	1.1369e-13	1.0488
Set1	ENSG00000145191	3	183852826	184402546	1690	153	621378	-1.2109	0.38151	1.1369e-13	-1.2109
Set1	ENSG00000161202	3	183873176	183891398	29	8	629233	0.10851	0.25852	1.1373e-13	0.10851
Set1	ENSG00000244405	3	185764097	185828107	100	13	625262	1.5781	0.016715	1.1369e-13	1.5781
Set1	ENSG00000163918	3	186507669	186524847	31	5	632289	-1.023	0.69229	1.1369e-13	-1.023
Set1	ENSG00000073282	3	189349205	189615068	963	117	621975	0.23741	0.11955	1.1371e-13	0.23741
Set1	ENSG00000114315	3	193853934	193856521	3	1	620468	-0.68208	0.6553	1.1369e-13	-0.68208
Set1	ENSG00000235608	4	1396720	1400119	4	2	603424	1.4427	0.03227	1.1369e-13	1.4427
Set1	ENSG00000063978	4	2463947	2627047	315	27	622199	-0.74007	0.49748	1.1369e-13	-0.74007
Set1	ENSG00000168884	4	2743375	2758103	53	10	635117	-0.22962	0.36379	1.1371e-13	-0.22962
Set1	ENSG00000188981	4	3246096	3273465	93	8	628076	3.1219	0.00010595	1.1369e-13	3.1219
Set1	ENSG00000168826	4	4291924	4323513	98	9	633206	-0.15524	0.33062	1.1371e-13	-0.15524
Set1	ENSG00000163132	4	4861393	4865663	19	6	625207	0.74082	0.10528	1.1369e-13	0.74082
Set1	ENSG00000170891	4	5016313	5021199	23	4	625986	0.70392	0.13013	1.1369e-13	0.70392
Set1	ENSG00000152969	4	6027926	6202318	541	89	611979	-1.0981	0.65147	1.1369e-13	-1.0981
Set1	ENSG00000173011	4	7043626	7059679	53	10	616365	0.67853	0.11397	1.1369e-13	0.67853
Set1	ENSG00000109705	4	13542454	13546674	5	3	615895	-2.2014	0.96324	1.1369e-13	-2.2014
Set1	ENSG00000004468	4	15779898	15854853	217	19	628613	-1.307	0.73156	1.1369e-13	-1.307
Set1	ENSG00000169744	4	16503164	16900432	1034	103	622241	3.2654	7.775e-06	1.1369e-13	3.2654
Set1	ENSG00000109819	4	23756664	23905712	410	59	624920	0.17256	0.17715	1.1371e-13	0.17256
Set1	ENSG00000168228	4	25314407	25372005	151	17	633921	1.5657	0.013164	1.1369e-13	1.5657
Set1	ENSG00000168214	4	26165077	26436541	425	50	621254	0.33299	0.12666	1.1374e-13	0.33299
Set1	ENSG00000174125	4	38792298	38858438	203	17	629651	-1.7647	0.86004	1.1369e-13	-1.7647
Set1	ENSG00000174130	4	38825336	38858438	106	10	630521	-1.2148	0.73193	1.1369e-13	-1.2148
Set1	ENSG00000035928	4	39289076	39367995	111	9	620926	-0.72412	0.55172	1.1369e-13	-0.72412
Set1	ENSG00000109132	4	41746099	41750987	10	3	636995	0.88563	0.089242	1.1369e-13	0.88563
Set1	ENSG00000014824	4	41992489	42092474	340	9	628154	-2.5797	0.96978	1.1369e-13	-2.5797
Set1	ENSG00000151806	4	44680444	44702943	35	5	634634	1.5079	0.021514	1.1369e-13	1.5079
Set1	ENSG00000074966	4	48068410	48136273	144	16	626131	-2.0992	0.92605	1.1369e-13	-2.0992
Set1	ENSG00000128052	4	55944644	55991756	113	24	616673	0.1241	0.22444	1.1373e-13	0.1241
Set1	ENSG00000134852	4	56294070	56413305	401	13	632818	3.7799	1.9962e-06	1.1369e-13	3.7799
Set1	ENSG00000084093	4	57774075	57802010	75	13	627377	1.1432	0.040759	1.1369e-13	1.1432
Set1	ENSG00000163737	4	74846794	74847841	2	1	629311	0.26628	0.29233	1.1374e-13	0.26628
Set1	ENSG00000124882	4	75230860	75254468	69	6	625485	-1.4156	0.83132	1.1369e-13	-1.4156
Set1	ENSG00000169116	4	75858305	75975325	180	20	624349	-0.38904	0.40187	1.1374e-13	-0.38904
Set1	ENSG00000169245	4	76942273	76944650	8	1	641151	0.59942	0.16823	1.1369e-13	0.59942
Set1	ENSG00000138668	4	83273651	83295656	42	5	614916	1.3728	0.033464	1.1369e-13	1.3728
Set1	ENSG00000145287	4	84011201	84058228	75	13	604285	-0.78002	0.57904	1.1369e-13	-0.78002
Set1	ENSG00000163623	4	85413140	85419603	8	3	611790	0.49856	0.18228	1.1374e-13	0.49856
Set1	ENSG00000170509	4	88224941	88244058	50	11	631870	2.5409	0.00088477	1.1369e-13	2.5409
Set1	ENSG00000118785	4	88896819	88904562	19	6	625788	-0.41359	0.45574	1.1374e-13	-0.41359
Set1	ENSG00000118762	4	88928820	88998929	149	24	622250	0.29101	0.17802	1.1374e-13	0.29101
Set1	ENSG00000145335	4	90645250	90759466	354	22	635577	-0.61727	0.42554	1.1369e-13	-0.61727
Set1	ENSG00000172238	4	94750042	94751221	1	1	617089	-1.0227	0.7334	1.1369e-13	-1.0227
Set1	ENSG00000163104	4	95128762	95212443	164	10	635726	-1.7716	0.86796	1.1369e-13	-1.7716
Set1	ENSG00000138696	4	95679119	96079599	1192	48	627372	-1.668	0.59462	1.1369e-13	-1.668
Set1	ENSG00000164032	4	100869243	100871545	5	2	628447	-0.40894	0.50151	1.1374e-13	-0.40894
Set1	ENSG00000138814	4	101944566	102269435	683	42	627855	0.85159	0.030661	1.1369e-13	0.85159
Set1	ENSG00000109320	4	103422486	103538459	199	12	632576	2.8889	0.00018026	1.1369e-13	2.8889
Set1	ENSG00000168769	4	106067032	106200973	256	23	628451	2.7559	0.00026241	1.1369e-13	2.7559
Set1	ENSG00000168743	4	106815932	106925184	328	24	623639	0.66035	0.078707	1.1369e-13	0.66035
Set1	ENSG00000138795	4	108968701	109090112	199	18	630182	0.085541	0.22256	1.1373e-13	0.085541
Set1	ENSG00000138798	4	110834040	110933422	193	14	627075	-1.6379	0.83537	1.1369e-13	-1.6379
Set1	ENSG00000164093	4	111538579	111563279	36	7	620042	0.94281	0.072561	1.1369e-13	0.94281
Set1	ENSG00000123737	4	122722472	122738176	33	6	624818	-0.82869	0.62329	1.1369e-13	-0.82869
Set1	ENSG00000145386	4	122737599	122745087	17	5	615868	0.25479	0.23232	1.1374e-13	0.25479
Set1	ENSG00000109471	4	123372625	123377880	5	2	641533	0.46844	0.18289	1.1374e-13	0.46844
Set1	ENSG00000138684	4	123533783	123542224	16	6	632889	0.35113	0.18752	1.1374e-13	0.35113
Set1	ENSG00000138685	4	123747863	123819391	263	28	610033	-1.2271	0.7141	1.1369e-13	-1.2271
Set1	ENSG00000077684	4	129730779	129796379	70	13	621697	1.2371	0.035265	1.1369e-13	1.2371
Set1	ENSG00000109381	4	139949266	140098372	207	26	598964	0.025238	0.25753	1.1373e-13	0.025238
Set1	ENSG00000164134	4	140222609	140341187	195	14	629155	0.1852	0.1982	1.1371e-13	0.1852
Set1	ENSG00000145391	4	140417095	140527853	258	37	623997	1.0271	0.040714	1.1369e-13	1.0271
Set1	ENSG00000196782	4	140637907	141075338	1009	96	622859	3.3873	3.863e-06	1.1369e-13	3.3873
Set1	ENSG00000164136	4	142557752	142655140	162	16	631959	0.017205	0.24946	1.1373e-13	0.017205
Set1	ENSG00000153147	4	144434616	144478639	76	7	628022	-1.8393	0.90088	1.1369e-13	-1.8393
Set1	ENSG00000170365	4	146402346	146479231	91	11	623926	-0.54431	0.49646	1.1369e-13	-0.54431
Set1	ENSG00000151615	4	147560045	147563626	8	3	631461	1.4253	0.035192	1.1369e-13	1.4253
Set1	ENSG00000109670	4	153242410	153457253	381	10	623950	-0.43532	0.40222	1.1374e-13	-0.43532
Set1	ENSG00000137462	4	154622652	154626851	7	4	625266	1.2799	0.038988	1.1369e-13	1.2799
Set1	ENSG00000145423	4	154701744	154710272	12	4	632162	0.68228	0.1168	1.1369e-13	0.68228
Set1	ENSG00000145414	4	164031225	164088073	100	15	628186	2.1859	0.0026	1.1369e-13	2.1859
Set1	ENSG00000164104	4	174252846	174256276	5	2	605319	1.2199	0.077596	1.1369e-13	1.2199
Set1	ENSG00000164107	4	174446120	174451380	4	2	617844	-1.4801	0.85438	1.1369e-13	-1.4801
Set1	ENSG00000168556	4	184426147	184432249	15	6	631197	-0.074373	0.33612	1.1373e-13	-0.074373
Set1	ENSG00000168310	4	185308867	185395734	282	51	621725	0.25751	0.16988	1.1374e-13	0.25751
Set1	ENSG00000187821	4	185939995	185941958	7	3	629671	0.46697	0.17965	1.1374e-13	0.46697
Set1	ENSG00000164342	4	186990306	187009223	46	10	620050	-1.1214	0.71148	1.1369e-13	-1.1214
Set1	ENSG00000063438	5	304291	438406	390	30	622518	1.8784	0.0034834	1.1369e-13	1.8784
Set1	ENSG00000164362	5	1253262	1295184	66	21	610903	-1.6344	0.85099	1.1369e-13	-1.6344
Set1	ENSG00000164151	5	5420777	5490347	93	9	625166	-0.39296	0.43958	1.1374e-13	-0.39296
Set1	ENSG00000133398	5	6371994	6378707	18	4	630793	-0.33757	0.43538	1.1374e-13	-0.33757
Set1	ENSG00000124279	5	7859272	7869150	34	9	629065	-0.40713	0.44774	1.1374e-13	-0.40713
Set1	ENSG00000150753	5	10250033	10266524	70	4	613890	-1.1485	0.77119	1.1369e-13	-1.1485
Set1	ENSG00000113387	5	32531739	32604185	142	17	632989	-1.9534	0.90193	1.1369e-13	-1.9534
Set1	ENSG00000113492	5	34998206	35048198	174	19	630409	-0.36673	0.37214	1.1374e-13	-0.36673
Set1	ENSG00000164190	5	36876861	37066515	207	22	631077	0.64166	0.092996	1.1369e-13	0.64166
Set1	ENSG00000168621	5	37812779	37839788	78	15	621433	0.35925	0.17177	1.1374e-13	0.35925
Set1	ENSG00000153071	5	39371780	39462402	282	29	622198	2.8844	0.00015247	1.1369e-13	2.8844
Set1	ENSG00000132356	5	40759481	40798476	64	11	635431	0.43655	0.15026	1.1374e-13	0.43655
Set1	ENSG00000151876	5	41925356	41941845	18	4	635428	-0.1717	0.39979	1.1371e-13	-0.1717
Set1	ENSG00000172239	5	43526369	43557860	54	6	628939	1.2311	0.038297	1.1369e-13	1.2311
Set1	ENSG00000070193	5	44303646	44389808	152	10	627180	0.9211	0.063536	1.1369e-13	0.9211
Set1	ENSG00000016082	5	50678921	50690564	18	6	625480	2.2008	0.0033844	1.1369e-13	2.2008
Set1	ENSG00000164171	5	52285156	52390609	372	25	635859	-0.24254	0.27962	1.1371e-13	-0.24254
Set1	ENSG00000234602	5	54515442	54523143	18	4	635574	-0.59571	0.54779	1.1369e-13	-0.59571
Set1	ENSG00000067248	5	54552073	54603550	80	11	632299	-1.4113	0.8113	1.1369e-13	-1.4113
Set1	ENSG00000164509	5	55147207	55218678	172	23	628252	-0.1737	0.30973	1.1371e-13	-0.1737
Set1	ENSG00000062194	5	56469775	56560506	136	16	630548	-0.51816	0.44789	1.1369e-13	-0.51816
Set1	ENSG00000145675	5	67511548	67597649	212	37	626990	0.17881	0.19449	1.1371e-13	0.17881
Set1	ENSG00000134058	5	68530668	68573250	103	10	626040	-1.0534	0.67689	1.1369e-13	-1.0534
Set1	ENSG00000113048	5	71515236	71616473	131	16	621832	0.6884	0.098805	1.1369e-13	0.6884
Set1	ENSG00000251493	5	72740654	72744352	3	2	612961	0.53089	0.17702	1.1369e-13	0.53089
Set1	ENSG00000164338	5	72861268	72877794	37	4	636296	-2.7022	0.98645	1.1369e-13	-2.7022
Set1	ENSG00000049860	5	73935848	74018472	254	33	616642	1.3191	0.021366	1.1369e-13	1.3191
Set1	ENSG00000181104	5	76011868	76031606	25	6	623990	-0.027508	0.31013	1.1373e-13	-0.027508
Set1	ENSG00000164251	5	76114758	76131140	32	6	615809	-1.8404	0.90782	1.1369e-13	-1.8404
Set1	ENSG00000132846	5	76367897	76383148	43	9	617762	-0.57353	0.51237	1.1369e-13	-0.57353
Set1	ENSG00000152409	5	78532012	78623038	158	12	620263	0.94754	0.059179	1.1369e-13	0.94754
Set1	ENSG00000145687	5	80708840	81047616	623	32	628903	-0.13686	0.1936	1.1371e-13	-0.13686
Set1	ENSG00000134480	5	86687311	86708836	19	4	628490	-0.43038	0.51059	1.1374e-13	-0.43038
Set1	ENSG00000081189	5	88013975	88199922	303	23	626688	0.99681	0.03921	1.1369e-13	0.99681
Set1	ENSG00000175745	5	92919043	92930321	7	2	584319	1.4902	0.039019	1.1369e-13	1.4902
Set1	ENSG00000174136	5	98104354	98134347	59	9	627833	1.0613	0.052	1.1369e-13	1.0613
Set1	ENSG00000152495	5	110559351	110830584	666	42	626901	-1.4939	0.68219	1.1369e-13	-1.4939
Set1	ENSG00000164211	5	110831731	110848288	22	6	608375	-0.38702	0.46798	1.1374e-13	-0.38702
Set1	ENSG00000164334	5	118965254	118971517	25	3	620604	-0.28688	0.43807	1.1374e-13	-0.28688
Set1	ENSG00000184838	5	119799973	120023027	753	52	621003	0.51684	0.060739	1.1369e-13	0.51684
Set1	ENSG00000125347	5	131817301	131826490	36	2	629315	-0.82597	0.6701	1.1369e-13	-0.82597
Set1	ENSG00000113525	5	131877136	131892530	10	2	599428	-0.11874	0.41501	1.1373e-13	-0.11874
Set1	ENSG00000113520	5	132009678	132018368	14	2	616687	-1.3008	0.82996	1.1369e-13	-1.3008
Set1	ENSG00000132570	5	134240596	134343649	122	20	612672	1.3232	0.027018	1.1369e-13	1.3232
Set1	ENSG00000069011	5	134363425	134370503	22	3	630682	-0.18014	0.41042	1.1371e-13	-0.18014
Set1	ENSG00000181965	5	134869991	134871639	2	1	604372	0.90383	0.1155	1.1369e-13	0.90383
Set1	ENSG00000145839	5	135227935	135231516	8	2	630147	0.55197	0.17488	1.1369e-13	0.55197
Set1	ENSG00000113658	5	135468534	135524435	114	3	627996	2.3414	0.0026184	1.1369e-13	2.3414
Set1	ENSG00000112983	5	137475455	137514675	42	8	615225	0.36261	0.18859	1.1374e-13	0.36261
Set1	ENSG00000120738	5	137801179	137805004	4	2	598311	0.85365	0.11371	1.1369e-13	0.85365
Set1	ENSG00000170476	5	138723169	138725770	1	1	641369	1.068	0.091171	1.1369e-13	1.068
Set1	ENSG00000184584	5	138855119	138862520	10	2	622178	0.18683	0.29359	1.1371e-13	0.18683
Set1	ENSG00000213523	5	139916925	139937895	22	6	630107	2.3357	0.0020775	1.1369e-13	2.3357
Set1	ENSG00000178913	5	140698057	140700330	5	2	641468	0.93974	0.095071	1.1369e-13	0.93974
Set1	ENSG00000171720	5	141000443	141016437	26	8	625111	-0.0057126	0.31479	1.1373e-13	-0.0057126
Set1	ENSG00000013561	5	141337893	141369856	86	10	622370	-0.12743	0.33677	1.1371e-13	-0.12743
Set1	ENSG00000113578	5	141971743	142077617	299	40	612821	-0.29473	0.33952	1.1374e-13	-0.29473
Set1	ENSG00000113580	5	142657496	142815077	215	25	622999	0.51128	0.11425	1.1369e-13	0.51128
Set1	ENSG00000091010	5	145718587	145720083	1	1	617084	0.72966	0.1622	1.1369e-13	0.72966
Set1	ENSG00000113649	5	145826874	145891524	160	11	632164	2.4507	0.001125	1.1369e-13	2.4507
Set1	ENSG00000169252	5	148206156	148208196	9	3	625173	0.013817	0.31313	1.1373e-13	0.013817
Set1	ENSG00000173210	5	148521046	148640105	283	19	613352	1.1928	0.027389	1.1369e-13	1.1928
Set1	ENSG00000155846	5	149109861	149234585	376	38	633694	-0.80264	0.50054	1.1369e-13	-0.80264
Set1	ENSG00000113721	5	149493400	149535435	117	21	622452	-0.78702	0.56427	1.1369e-13	-0.78702
Set1	ENSG00000113722	5	149546358	149564120	26	5	622618	-0.48328	0.49653	1.1374e-13	-0.48328
Set1	ENSG00000019582	5	149781200	149792492	21	7	620233	0.41403	0.19067	1.1374e-13	0.41403
Set1	ENSG00000145908	5	150273954	150284545	23	2	638568	-0.88722	0.71776	1.1369e-13	-0.88722
Set1	ENSG00000145901	5	150409506	150473138	229	32	634397	-0.72873	0.50541	1.1369e-13	-0.72873
Set1	ENSG00000113196	5	153854532	153857824	10	6	637108	-0.56155	0.51628	1.1369e-13	-0.56155
Set1	ENSG00000155506	5	154092462	154197167	164	22	628233	0.85808	0.068923	1.1369e-13	0.85808
Set1	ENSG00000155868	5	156564423	156586030	69	7	624656	0.31031	0.20102	1.1374e-13	0.31031
Set1	ENSG00000164330	5	158122928	158526769	706	56	626827	-0.93863	0.47775	1.1369e-13	-0.93863
Set1	ENSG00000113302	5	158741791	158757895	34	6	631556	-0.24763	0.3896	1.1371e-13	-0.24763
Set1	ENSG00000145861	5	159774758	159797648	61	9	630764	-0.65872	0.52924	1.1369e-13	-0.65872
Set1	ENSG00000113645	5	167718656	167899308	566	68	622796	0.47611	0.092345	1.1374e-13	0.47611
Set1	ENSG00000168269	5	169532901	169536727	17	6	636477	-0.47861	0.47938	1.1374e-13	-0.47861
Set1	ENSG00000181163	5	170814120	170838141	58	6	631658	2.6134	0.00082754	1.1369e-13	2.6134
Set1	ENSG00000072803	5	171288553	171433877	140	12	602302	1.4941	0.022403	1.1369e-13	1.4941
Set1	ENSG00000164463	5	172483355	172566291	172	15	633229	0.49909	0.12223	1.1374e-13	0.49909
Set1	ENSG00000183072	5	172659112	172662360	3	2	635804	0.7539	0.11358	1.1369e-13	0.7539
Set1	ENSG00000160867	5	176513887	176525145	24	4	628664	-0.20371	0.39572	1.1371e-13	-0.20371
Set1	ENSG00000165671	5	176560026	176727216	349	16	628310	-0.26292	0.32463	1.1374e-13	-0.26292
Set1	ENSG00000183258	5	176938578	176944470	7	4	618386	0.026642	0.30498	1.1373e-13	0.026642
Set1	ENSG00000175325	5	177419236	177423243	12	4	638230	0.19323	0.24134	1.1371e-13	0.19323
Set1	ENSG00000197451	5	177631508	177638164	13	5	633869	-1.5679	0.85429	1.1369e-13	-1.5679
Set1	ENSG00000161021	5	179159851	179223512	143	14	615654	-1.9136	0.90559	1.1369e-13	-1.9136
Set1	ENSG00000161011	5	179233388	179265078	98	21	611467	-1.704	0.864	1.1369e-13	-1.704
Set1	ENSG00000113300	5	179921412	180005405	310	16	628683	-3.4133	0.99602	1.1369e-13	-3.4133
Set1	ENSG00000204628	5	180663909	180675096	45	7	604569	0.65004	0.14228	1.1369e-13	0.65004
Set1	ENSG00000137265	6	391739	411447	66	14	617146	0.65577	0.11373	1.1369e-13	0.65577
Set1	ENSG00000137273	6	1390069	1395832	18	8	607817	0.21241	0.23645	1.1371e-13	0.21241
Set1	ENSG00000054598	6	1610681	1614127	2	1	617036	1.6444	0.023796	1.1369e-13	1.6444
Set1	ENSG00000137275	6	3064225	3115421	96	18	597727	0.9805	0.063158	1.1369e-13	0.9805
Set1	ENSG00000219607	6	5085720	5087455	7	2	598180	1.5137	0.03602	1.1369e-13	1.5137
Set1	ENSG00000124782	6	7107830	7252213	260	29	625715	-0.11075	0.2696	1.1373e-13	-0.11075
Set1	ENSG00000153162	6	7727030	7881655	490	58	623034	1.0225	0.032614	1.1369e-13	1.0225
Set1	ENSG00000137203	6	10393419	10419892	38	8	624032	0.52332	0.15055	1.1369e-13	0.52332
Set1	ENSG00000111837	6	10762956	10838764	128	15	618131	0.018016	0.27	1.1373e-13	0.018016
Set1	ENSG00000124827	6	10873456	10882174	17	6	613908	-1.7534	0.89509	1.1369e-13	-1.7534
Set1	ENSG00000078401	6	12290596	12297427	24	7	625286	0.9845	0.065069	1.1369e-13	0.9845
Set1	ENSG00000172201	6	19837617	19840915	9	5	612606	-0.2167	0.4047	1.1371e-13	-0.2167
Set1	ENSG00000112242	6	20402398	20493941	168	28	616856	-0.56568	0.47101	1.1369e-13	-0.56568
Set1	ENSG00000124766	6	21593972	21598847	1	1	608427	1.2021	0.0841	1.1369e-13	1.2021
Set1	ENSG00000172179	6	22287480	22297730	22	7	622817	0.33738	0.19339	1.1374e-13	0.33738
Set1	ENSG00000112293	6	24424793	24495433	455	30	623625	-0.16442	0.24352	1.1371e-13	-0.16442
Set1	ENSG00000124610	6	26017260	26018040	4	2	612933	0.76912	0.13825	1.1369e-13	0.76912
Set1	ENSG00000187837	6	26055968	26056699	3	2	641350	-0.26713	0.42403	1.1374e-13	-0.26713
Set1	ENSG00000187475	6	26107640	26108364	2	1	639366	0.77849	0.12522	1.1369e-13	0.77849
Set1	ENSG00000124575	6	26234440	26235216	3	1	641533	0.36392	0.2491	1.1374e-13	0.36392
Set1	ENSG00000146109	6	26597180	26600278	14	4	634307	3.8274	8.1694e-06	1.1369e-13	3.8274
Set1	ENSG00000184357	6	27834570	27835359	4	2	624467	4.2225	2.6364e-06	1.1369e-13	4.2225
Set1	ENSG00000189298	6	28317691	28336947	61	11	635471	3.549	1.908e-05	1.1369e-13	3.549
Set1	ENSG00000204531	6	31132119	31148508	157	24	625723	0.68687	0.087679	1.1369e-13	0.68687
Set1	ENSG00000198563	6	31497996	31510225	67	14	613852	2.5631	0.00091397	1.1369e-13	2.5631
Set1	ENSG00000232810	6	31543344	31546113	5	2	602973	4.0208	8.004e-06	1.1369e-13	4.0208
Set1	ENSG00000227507	6	31548302	31550299	1	1	625114	3.9391	1.168e-05	1.1369e-13	3.9391
Set1	ENSG00000204472	6	31582961	31584798	9	4	616833	3.1782	0.00013745	1.1369e-13	3.1782
Set1	ENSG00000213722	6	31694815	31698394	8	3	622090	2.6519	0.00098985	1.1369e-13	2.6519
Set1	ENSG00000204356	6	31919864	31926887	15	5	624680	2.5407	0.0013701	1.1369e-13	2.5407
Set1	ENSG00000213676	6	32065953	32096030	64	20	603112	4.2451	8.4942e-07	1.1369e-13	4.2451
Set1	ENSG00000204305	6	32148745	32152101	11	5	619430	0.58175	0.14785	1.1369e-13	0.58175
Set1	ENSG00000204304	6	32152512	32157963	11	4	616132	1.26	0.045372	1.1369e-13	1.26
Set1	ENSG00000204301	6	32162620	32191844	127	23	618904	1.7929	0.0076563	1.1369e-13	1.7929
Set1	ENSG00000204231	6	33161365	33168630	12	4	623002	1.4814	0.025751	1.1369e-13	1.4814
Set1	ENSG00000204209	6	33286335	33297046	16	5	598874	2.1797	0.003987	1.1369e-13	2.1797
Set1	ENSG00000112511	6	33378176	33384230	10	4	625463	2.1252	0.0050983	1.1369e-13	2.1252
Set1	ENSG00000137288	6	33662070	33679504	61	8	635315	0.44379	0.15455	1.1374e-13	0.44379
Set1	ENSG00000137309	6	34204650	34214008	12	4	619633	-1.3516	0.84016	1.1369e-13	-1.3516
Set1	ENSG00000124664	6	34505579	34524110	24	9	621589	0.025326	0.30199	1.1373e-13	0.025326
Set1	ENSG00000064995	6	34845555	34855866	23	7	626361	-1.1088	0.73491	1.1369e-13	-1.1088
Set1	ENSG00000065029	6	35226686	35263762	77	10	628886	-1.4748	0.83005	1.1369e-13	-1.4748
Set1	ENSG00000112033	6	35310335	35395968	179	21	609984	-1.2596	0.75729	1.1369e-13	-1.2596
Set1	ENSG00000007866	6	35441374	35464853	38	15	613891	-0.45487	0.46552	1.1374e-13	-0.45487
Set1	ENSG00000112062	6	35995488	36079013	189	17	620457	-0.53214	0.46614	1.1369e-13	-0.53214
Set1	ENSG00000001167	6	41040684	41067715	40	6	634622	-0.28777	0.4148	1.1374e-13	-0.28777
Set1	ENSG00000095970	6	41126244	41130924	1	1	617267	0.43603	0.2632	1.1374e-13	0.43603
Set1	ENSG00000112561	6	41651716	41703997	143	24	627412	0.15005	0.21163	1.1371e-13	0.15005
Set1	ENSG00000124641	6	41873092	41888877	18	7	633494	-0.44757	0.46741	1.1374e-13	-0.44757
Set1	ENSG00000137413	6	42018251	42055199	132	24	619777	0.019499	0.25462	1.1373e-13	0.019499
Set1	ENSG00000048545	6	42123144	42147794	102	17	626362	-1.4893	0.80551	1.1369e-13	-1.4893
Set1	ENSG00000112599	6	42152139	42162654	50	4	620905	-1.3	0.80282	1.1369e-13	-1.3
Set1	ENSG00000124496	6	42192669	42419789	456	40	620747	-0.69232	0.45744	1.1369e-13	-0.69232
Set1	ENSG00000112658	6	43139037	43149243	12	4	625855	-1.4319	0.85416	1.1369e-13	-1.4319
Set1	ENSG00000171467	6	43274872	43337216	79	12	628780	1.4128	0.02347	1.1369e-13	1.4128
Set1	ENSG00000112715	6	43737921	43754224	48	13	619901	0.27185	0.19367	1.1374e-13	0.27185
Set1	ENSG00000096384	6	44214824	44221620	18	7	617437	0.6805	0.12152	1.1369e-13	0.6805
Set1	ENSG00000096401	6	44355262	44418163	92	12	609813	-0.8235	0.62602	1.1369e-13	-0.8235
Set1	ENSG00000196284	6	44777054	45345690	1621	28	628345	-2.2808	0.68313	1.1369e-13	-2.2808
Set1	ENSG00000124813	6	45295894	45632086	860	61	627617	0.43762	0.061924	1.1374e-13	0.43762
Set1	ENSG00000069122	6	46820249	46922680	313	31	629968	0.11383	0.19141	1.1373e-13	0.11383
Set1	ENSG00000008197	6	50681541	50740701	81	8	636525	0.46116	0.15033	1.1374e-13	0.46116
Set1	ENSG00000008196	6	50786436	50815326	66	12	629005	3.1079	0.00011691	1.1369e-13	3.1079
Set1	ENSG00000112115	6	52051185	52055436	9	3	626380	0.16485	0.28033	1.1371e-13	0.16485
Set1	ENSG00000112116	6	52101479	52109335	22	7	637281	0.52668	0.14095	1.1369e-13	0.52668
Set1	ENSG00000137270	6	52991762	53013627	73	14	628305	1.0668	0.051714	1.1369e-13	1.0668
Set1	ENSG00000012660	6	53132196	53213947	207	12	629590	0.47635	0.12661	1.1374e-13	0.47635
Set1	ENSG00000146147	6	53794780	54131078	706	42	630038	1.9404	0.0013846	1.1369e-13	1.9404
Set1	ENSG00000112175	6	55618443	55740362	218	33	629226	-2.3653	0.95211	1.1369e-13	-2.3653
Set1	ENSG00000196586	6	76458909	76629254	272	16	625711	1.6601	0.0084651	1.1369e-13	1.6601
Set1	ENSG00000146247	6	79645584	79787953	233	20	633601	2.5894	0.000459	1.1369e-13	2.5894
Set1	ENSG00000118418	6	79910962	79944406	75	9	633913	1.2155	0.039915	1.1369e-13	1.2155
Set1	ENSG00000135346	6	87795216	87804824	27	5	626410	-0.79307	0.61066	1.1369e-13	-0.79307
Set1	ENSG00000188994	6	87862551	87973914	253	11	635376	-1.5713	0.80376	1.1369e-13	-1.5713
Set1	ENSG00000135334	6	88384790	88411927	73	11	630818	-0.59708	0.51207	1.1369e-13	-0.59708
Set1	ENSG00000112214	6	97010424	97064512	138	12	632474	-1.1733	0.71442	1.1369e-13	-1.1733
Set1	ENSG00000184486	6	99282580	99286660	5	2	634967	-0.50821	0.54725	1.1369e-13	-0.50821
Set1	ENSG00000112237	6	99990256	100016849	66	10	634508	0.70366	0.099391	1.1369e-13	0.70366
Set1	ENSG00000112333	6	108487262	108510013	30	7	616999	0.12499	0.2576	1.1373e-13	0.12499
Set1	ENSG00000118689	6	108881038	109005977	154	17	624366	0.78461	0.078555	1.1369e-13	0.78461
Set1	ENSG00000135587	6	109761966	109765122	8	4	635155	1.2067	0.044046	1.1369e-13	1.2067
Set1	ENSG00000112365	6	109783797	109804440	36	7	624863	0.047336	0.28279	1.1373e-13	0.047336
Set1	ENSG00000196591	6	114254192	114332472	180	24	629676	-2.0059	0.90837	1.1369e-13	-2.0059
Set1	ENSG00000185002	6	117198375	117253326	152	12	632780	0.69204	0.090801	1.1369e-13	0.69204
Set1	ENSG00000170162	6	117586721	117594728	18	3	626073	0.03465	0.32789	1.1373e-13	0.03465
Set1	ENSG00000111875	6	119215384	119230332	34	6	633170	-0.66508	0.57878	1.1369e-13	-0.66508
Set1	ENSG00000025156	6	122720691	122754264	64	8	634565	-1.8677	0.90433	1.1369e-13	-1.8677
Set1	ENSG00000135549	6	122793076	123047518	582	38	627398	-1.5686	0.72788	1.1369e-13	-1.5686
Set1	ENSG00000135547	6	126068810	126082415	22	3	634974	1.7331	0.013705	1.1369e-13	1.7331
Set1	ENSG00000111912	6	126102307	126252266	251	26	628196	-0.069011	0.2537	1.1373e-13	-0.069011
Set1	ENSG00000112282	6	131895106	131949369	51	11	611964	-2.2163	0.95648	1.1369e-13	-2.2163
Set1	ENSG00000118523	6	132269316	132272513	3	2	583470	-1.4303	0.89211	1.1369e-13	-1.4303
Set1	ENSG00000118526	6	134210276	134216691	19	3	634604	1.3932	0.035137	1.1369e-13	1.3932
Set1	ENSG00000028839	6	134273308	134311570	83	8	625094	-0.036541	0.31181	1.1373e-13	-0.036541
Set1	ENSG00000118513	6	135502453	135540311	61	10	618800	-1.5243	0.83127	1.1369e-13	-1.5243
Set1	ENSG00000135541	6	135604670	135818914	341	27	617435	-1.8424	0.86537	1.1369e-13	-1.8424
Set1	ENSG00000029363	6	136578001	136610989	13	3	597540	-2.0386	0.95383	1.1369e-13	-2.0386
Set1	ENSG00000197442	6	136878185	137113656	359	35	617607	0.17159	0.16713	1.1371e-13	0.17159
Set1	ENSG00000164442	6	139693393	139695757	9	4	582428	1.738	0.017755	1.1369e-13	1.738
Set1	ENSG00000118495	6	144261437	144385735	292	34	620094	-0.095401	0.26383	1.1373e-13	-0.095401
Set1	ENSG00000155906	6	151725989	151773259	157	15	628757	0.87208	0.065463	1.1369e-13	0.87208
Set1	ENSG00000091831	6	151977826	152450754	1380	81	627115	4.1849	9.4265e-09	1.1369e-13	4.1849
Set1	ENSG00000049618	6	157099063	157531913	913	68	626127	0.18239	0.097338	1.1371e-13	0.18239
Set1	ENSG00000120438	6	160199530	160210781	27	5	640955	0.69689	0.11065	1.1369e-13	0.69689
Set1	ENSG00000130368	6	160327974	160329108	1	1	617267	-0.44744	0.5333	1.1374e-13	-0.44744
Set1	ENSG00000085511	6	161412759	161538417	272	18	634582	-0.69467	0.49901	1.1369e-13	-0.69467
Set1	ENSG00000185345	6	161768452	163148803	4664	230	628211	1.7734	0.00011224	1.1369e-13	1.7734
Set1	ENSG00000164458	6	166571144	166582188	49	7	635099	-0.12575	0.33353	1.1371e-13	-0.12575
Set1	ENSG00000112562	6	168841831	169073984	776	65	629351	-0.85343	0.43085	1.1369e-13	-0.85343
Set1	ENSG00000130024	6	170104001	170124151	34	7	625445	0.7372	0.10652	1.1369e-13	0.7372
Set1	ENSG00000198719	6	170591294	170599561	14	5	610622	-0.69057	0.58995	1.1369e-13	-0.69057
Set1	ENSG00000112592	6	170863390	170881958	43	6	631060	-0.59056	0.52178	1.1369e-13	-0.59056
Set1	ENSG00000164850	7	1121844	1133451	43	10	633186	1.353	0.026681	1.1369e-13	1.353
Set1	ENSG00000198286	7	2945775	3083579	553	70	616446	1.0189	0.033549	1.1369e-13	1.0189
Set1	ENSG00000164916	7	4683388	4811074	328	45	605197	-1.3407	0.74504	1.1369e-13	-1.3407
Set1	ENSG00000136238	7	6414154	6443608	114	16	625005	0.24447	0.19806	1.1371e-13	0.24447
Set1	ENSG00000006468	7	13930853	14031050	363	45	626783	0.25659	0.15111	1.1374e-13	0.25659
Set1	ENSG00000106511	7	15650837	15726437	241	23	628827	2.6465	0.00036923	1.1369e-13	2.6465
Set1	ENSG00000106546	7	17338246	17385776	42	11	620567	1.7609	0.010289	1.1369e-13	1.7609
Set1	ENSG00000122691	7	19060614	19157295	223	20	599545	0.7364	0.093003	1.1369e-13	0.7364
Set1	ENSG00000183742	7	20174278	20257027	217	20	630116	-0.92627	0.58437	1.1369e-13	-0.92627
Set1	ENSG00000105866	7	21467652	21554440	242	29	632626	4.9932	5.6978e-09	1.1369e-13	4.9932
Set1	ENSG00000136244	7	22765503	22771621	18	5	633660	-0.59179	0.53036	1.1369e-13	-0.59179
Set1	ENSG00000050344	7	26191860	26226745	78	12	619119	0.53941	0.13868	1.1369e-13	0.53941
Set1	ENSG00000122566	7	26229547	26241149	20	5	629520	1.1085	0.065887	1.1369e-13	1.1085
Set1	ENSG00000105991	7	27132612	27135615	4	2	606031	0.19102	0.32076	1.1371e-13	0.19102
Set1	ENSG00000105996	7	27139721	27142430	4	2	639957	-0.20409	0.41521	1.1371e-13	-0.20409
Set1	ENSG00000105997	7	27145803	27192200	98	13	631479	0.8849	0.075363	1.1369e-13	0.8849
Set1	ENSG00000197576	7	27168126	27170418	9	2	618098	-0.09638	0.43046	1.1373e-13	-0.09638
Set1	ENSG00000106004	7	27180671	27183287	6	3	637458	0.13529	0.28107	1.1371e-13	0.13529
Set1	ENSG00000122592	7	27193335	27197555	8	3	610891	2.2524	0.0039943	1.1369e-13	2.2524
Set1	ENSG00000078399	7	27202054	27210117	16	6	624912	1.3404	0.03107	1.1369e-13	1.3404
Set1	ENSG00000253293	7	27210210	27219880	9	3	631837	-1.0026	0.70203	1.1369e-13	-1.0026
Set1	ENSG00000005073	7	27221129	27224842	6	3	633763	-2.3387	0.97036	1.1369e-13	-2.3387
Set1	ENSG00000106038	7	27282164	27290112	10	3	610078	-0.075539	0.3963	1.1373e-13	-0.075539
Set1	ENSG00000146592	7	28338940	28865511	1540	134	625315	2.3463	9.8849e-05	1.1369e-13	2.3463
Set1	ENSG00000078549	7	31092076	31151089	145	28	624112	-0.31348	0.36919	1.1374e-13	-0.31348
Set1	ENSG00000164600	7	31377075	31380508	5	2	638739	-1.095	0.74761	1.1369e-13	-1.095
Set1	ENSG00000164532	7	35242042	35293758	104	6	630254	2.1025	0.0039438	1.1369e-13	2.1025
Set1	ENSG00000065883	7	39989636	40136733	233	18	629491	1.7777	0.0063635	1.1369e-13	1.7777
Set1	ENSG00000122641	7	41724712	41742706	14	6	613218	0.49475	0.16663	1.1374e-13	0.49475
Set1	ENSG00000106571	7	42000548	42277469	778	65	626000	0.71309	0.040735	1.1369e-13	0.71309
Set1	ENSG00000106633	7	44183872	44237769	152	26	625791	0.40295	0.14608	1.1374e-13	0.40295
Set1	ENSG00000122515	7	44788180	44809477	31	7	618304	1.1839	0.043898	1.1369e-13	1.1839
Set1	ENSG00000185811	7	50343720	50472799	239	41	625865	-0.34057	0.36649	1.1374e-13	-0.34057
Set1	ENSG00000146648	7	55086714	55324313	686	83	628831	1.1779	0.019767	1.1369e-13	1.1779
Set1	ENSG00000146731	7	56119323	56131682	31	9	613969	-1.1899	0.74795	1.1369e-13	-1.1899
Set1	ENSG00000106153	7	56169262	56174269	16	5	629053	-0.72831	0.58567	1.1369e-13	-0.72831
Set1	ENSG00000158321	7	69063905	70258054	2289	76	623717	-0.6068	0.07445	1.1369e-13	-0.6068
Set1	ENSG00000009950	7	73007524	73038873	69	9	627450	0.34558	0.19205	1.1374e-13	0.34558
Set1	ENSG00000049541	7	73645829	73668774	32	6	609834	1.8825	0.010923	1.1369e-13	1.8825
Set1	ENSG00000174374	7	74441226	74490064	14	3	596075	1.3504	0.039371	1.1369e-13	1.3504
Set1	ENSG00000127948	7	75528518	75616173	148	28	623541	3.1597	6.8398e-05	1.1369e-13	3.1597
Set1	ENSG00000106211	7	75931861	75933612	2	1	557670	0.61275	0.245	1.1369e-13	0.61275
Set1	ENSG00000188372	7	76026835	76071388	153	18	632625	1.9771	0.0041123	1.1369e-13	1.9771
Set1	ENSG00000135218	7	79998891	80308593	829	45	629045	-0.68181	0.32092	1.1369e-13	-0.68181
Set1	ENSG00000019991	7	81328322	81399754	115	9	625723	0.46991	0.15219	1.1374e-13	0.46991
Set1	ENSG00000135164	7	86781677	86825653	125	9	634701	1.3398	0.032828	1.1369e-13	1.3398
Set1	ENSG00000006634	7	87505531	87538856	61	8	628259	1.3991	0.031205	1.1369e-13	1.3991
Set1	ENSG00000157240	7	90893783	90898123	4	1	633887	-1.3834	0.85036	1.1369e-13	-1.3834
Set1	ENSG00000006377	7	96634860	96640351	5	2	634562	-1.983	0.93777	1.1369e-13	-1.983
Set1	ENSG00000105880	7	96649704	96654409	8	5	602546	1.6752	0.017777	1.1369e-13	1.6752
Set1	ENSG00000180535	7	97840739	97842291	7	4	605914	1.5341	0.026368	1.1369e-13	1.5341
Set1	ENSG00000106245	7	99006264	99017239	24	6	619836	0.31261	0.23585	1.1374e-13	0.31261
Set1	ENSG00000166529	7	99647390	99662661	17	3	629180	0.72408	0.11825	1.1369e-13	0.72408
Set1	ENSG00000106327	7	100218039	100240402	34	7	629305	2.017	0.0054659	1.1369e-13	2.017
Set1	ENSG00000077080	7	100240720	100254084	15	6	605779	1.1123	0.058899	1.1369e-13	1.1123
Set1	ENSG00000130427	7	100318423	100321323	6	3	619902	3.6934	1.9564e-05	1.1369e-13	3.6934
Set1	ENSG00000106366	7	100770370	100782547	40	10	618118	-0.84618	0.61555	1.1369e-13	-0.84618
Set1	ENSG00000105821	7	102952921	102985320	47	11	623922	-1.8416	0.90786	1.1369e-13	-1.8416
Set1	ENSG00000161057	7	102984701	103009842	38	7	626336	-1.2416	0.78436	1.1369e-13	-1.2416
Set1	ENSG00000005483	7	104654626	104754808	126	9	631144	1.7605	0.0098325	1.1369e-13	1.7605
Set1	ENSG00000105835	7	105888731	105926772	83	11	618419	1.3967	0.025274	1.1369e-13	1.3967
Set1	ENSG00000135272	7	114562209	114659256	140	27	619728	2.669	0.0004879	1.1369e-13	2.669
Set1	ENSG00000105967	7	115575202	115799950	498	33	632720	0.60803	0.065059	1.1369e-13	0.60803
Set1	ENSG00000105976	7	116312444	116438440	182	29	626775	2.6266	0.00048724	1.1369e-13	2.6266
Set1	ENSG00000105989	7	116916685	116963343	78	18	616984	-1.04	0.66709	1.1369e-13	-1.04
Set1	ENSG00000128610	7	121941448	121950745	21	7	613731	-1.3844	0.80971	1.1369e-13	-1.3844
Set1	ENSG00000106299	7	123321989	123389121	143	12	627305	-0.31108	0.37198	1.1374e-13	-0.31108
Set1	ENSG00000128513	7	124462440	124570037	285	8	634838	4.2406	3.5878e-07	1.1369e-13	4.2406
Set1	ENSG00000128604	7	128577666	128590089	39	10	621671	-0.40268	0.43688	1.1374e-13	-0.40268
Set1	ENSG00000128602	7	128828713	128853386	68	12	624360	1.0591	0.05313	1.1369e-13	1.0591
Set1	ENSG00000106459	7	129251555	129396922	324	22	630280	1.1577	0.02699	1.1369e-13	1.1577
Set1	ENSG00000174595	7	130417401	130418888	4	2	596972	-1.2947	0.82207	1.1369e-13	-1.2947
Set1	ENSG00000146857	7	134916731	134943244	39	5	616660	-0.37575	0.45329	1.1374e-13	-0.37575
Set1	ENSG00000105887	7	135611509	135662101	136	19	632170	1.3459	0.023692	1.1369e-13	1.3459
Set1	ENSG00000182158	7	137559725	137686813	292	34	616223	-2.0842	0.91317	1.1369e-13	-2.0842
Set1	ENSG00000122779	7	138145079	138274738	180	21	622009	0.14103	0.21083	1.1371e-13	0.14103
Set1	ENSG00000064393	7	139246316	139477577	411	41	617280	0.089221	0.19154	1.1373e-13	0.089221
Set1	ENSG00000006459	7	139784546	139876835	198	16	633280	0.67989	0.086695	1.1369e-13	0.67989
Set1	ENSG00000197024	7	148823508	148880116	159	12	623890	0.16351	0.21368	1.1371e-13	0.16351
Set1	ENSG00000181220	7	149169885	149194908	33	4	615637	1.4827	0.025684	1.1369e-13	1.4827
Set1	ENSG00000164867	7	150688083	150711676	47	10	623504	-0.35739	0.41533	1.1374e-13	-0.35739
Set1	ENSG00000164900	7	150845676	150871832	50	9	629410	0.0060833	0.28834	1.1373e-13	0.0060833
Set1	ENSG00000082014	7	150935850	150974982	104	18	624267	-0.65812	0.50882	1.1369e-13	-0.65812
Set1	ENSG00000055609	7	151832010	152133090	211	8	589492	0.8914	0.086506	1.1369e-13	0.8914
Set1	ENSG00000157212	7	154735397	154794794	101	7	629439	-0.37967	0.42299	1.1374e-13	-0.37967
Set1	ENSG00000186480	7	155089486	155101945	40	8	620462	0.59982	0.1269	1.1369e-13	0.59982
Set1	ENSG00000164778	7	155250824	155257526	27	9	621490	-1.129	0.72113	1.1369e-13	-1.129
Set1	ENSG00000164690	7	155592680	155604967	21	8	569619	-0.65751	0.57547	1.1369e-13	-0.65751
Set1	ENSG00000173273	8	9413424	9639856	725	17	633811	2.5389	0.00015652	1.1369e-13	2.5389
Set1	ENSG00000136574	8	11534468	11617511	248	36	627769	-0.43313	0.38657	1.1374e-13	-0.43313
Set1	ENSG00000198791	8	17086737	17104387	38	8	633832	-2.018	0.93482	1.1369e-13	-2.018
Set1	ENSG00000158806	8	21881636	21894408	29	9	622338	0.48723	0.15474	1.1374e-13	0.48723
Set1	ENSG00000197181	8	22132810	22215076	194	13	622882	-0.52018	0.44952	1.1369e-13	-0.52018
Set1	ENSG00000158941	8	22462145	22479027	57	6	633078	3.9611	3.7521e-06	1.1369e-13	3.9611
Set1	ENSG00000179388	8	22545172	22550815	6	3	615545	-2.527	0.98062	1.1369e-13	-2.527
Set1	ENSG00000167034	8	23536206	23540440	5	2	621286	-1.5783	0.87473	1.1369e-13	-1.5783
Set1	ENSG00000180053	8	23559964	23564111	14	3	636054	-0.85029	0.65016	1.1369e-13	-0.85029
Set1	ENSG00000221818	8	25699246	25902913	559	64	624457	-0.4775	0.34988	1.1374e-13	-0.4775
Set1	ENSG00000120899	8	27168999	27316903	387	21	631261	0.21836	0.14374	1.1371e-13	0.21836
Set1	ENSG00000120885	8	27454434	27472548	38	6	629128	-0.27662	0.40058	1.1374e-13	-0.27662
Set1	ENSG00000147421	8	28747911	28922281	193	19	631946	-0.63519	0.48039	1.1369e-13	-0.63519
Set1	ENSG00000157110	8	30241944	30429778	330	20	626603	1.0522	0.033255	1.1369e-13	1.0522
Set1	ENSG00000147475	8	37594117	37616619	4	2	604687	-0.79928	0.69733	1.1369e-13	-0.79928
Set1	ENSG00000129691	8	37962760	38001594	36	13	601976	1.1377	0.053484	1.1369e-13	1.1377
Set1	ENSG00000147465	8	38001167	38008783	7	4	595000	1.3749	0.044315	1.1369e-13	1.3749
Set1	ENSG00000147548	8	38127215	38239790	130	11	622536	-0.4914	0.46527	1.1374e-13	-0.4914
Set1	ENSG00000077782	8	38268656	38326352	78	15	623475	0.32879	0.17646	1.1374e-13	0.32879
Set1	ENSG00000104332	8	41119481	41167016	113	14	620956	0.32837	0.169	1.1374e-13	0.32837
Set1	ENSG00000165066	8	41502697	41508855	19	6	625965	-0.14889	0.35492	1.1371e-13	-0.14889
Set1	ENSG00000083168	8	41786997	41909508	146	13	627237	-0.60461	0.49425	1.1369e-13	-0.60461
Set1	ENSG00000104365	8	42128820	42189973	96	11	620660	0.11343	0.27002	1.1373e-13	0.11343
Set1	ENSG00000253729	8	48685669	48872743	103	11	612250	0.63741	0.12832	1.1369e-13	0.63741
Set1	ENSG00000147488	8	53023399	53373519	762	60	620634	0.8474	0.032033	1.1369e-13	0.8474
Set1	ENSG00000164736	8	55370495	55373448	6	2	624603	-1.9011	0.93586	1.1369e-13	-1.9011
Set1	ENSG00000181690	8	57073463	57123883	82	10	631004	-1.4284	0.81263	1.1369e-13	-1.4284
Set1	ENSG00000167910	8	59402737	59412795	26	6	626381	0.57247	0.13897	1.1369e-13	0.57247
Set1	ENSG00000035681	8	59496063	59572403	162	16	610800	0.93447	0.058528	1.1369e-13	0.93447
Set1	ENSG00000171316	8	61591337	61779465	303	13	628474	0.99586	0.042487	1.1369e-13	0.99586
Set1	ENSG00000185728	8	64081112	64125346	52	10	627667	1.9821	0.0060302	1.1369e-13	1.9821
Set1	ENSG00000185697	8	67474410	67526482	59	5	613083	0.41393	0.22836	1.1374e-13	0.41393
Set1	ENSG00000121022	8	67955314	67996018	45	5	623590	-1.2071	0.79473	1.1369e-13	-1.2071
Set1	ENSG00000066777	8	68085747	68255912	171	20	623603	-0.04954	0.28175	1.1373e-13	-0.04954
Set1	ENSG00000140396	8	71021997	71316040	423	18	632258	2.3229	0.00087913	1.1369e-13	2.3229
Set1	ENSG00000104313	8	72109668	72274467	388	47	627525	-1.1214	0.63001	1.1369e-13	-1.1214
Set1	ENSG00000121039	8	74206847	74237516	66	10	635077	0.88692	0.070693	1.1369e-13	0.88692
Set1	ENSG00000154582	8	74851404	74884522	82	11	631286	-0.099106	0.31317	1.1373e-13	-0.099106
Set1	ENSG00000164749	8	76320149	76479078	555	32	634805	0.28695	0.10745	1.1374e-13	0.28695
Set1	ENSG00000091656	8	77593454	77779521	359	32	629558	1.8615	0.004499	1.1369e-13	1.8615
Set1	ENSG00000164683	8	80676245	80680098	5	2	607869	0.080921	0.3207	1.1373e-13	0.080921
Set1	ENSG00000133740	8	86089460	86129387	55	6	620723	0.54092	0.14954	1.1369e-13	0.54092
Set1	ENSG00000104312	8	90769975	90803291	76	10	636643	0.98102	0.057453	1.1369e-13	0.98102
Set1	ENSG00000164938	8	95938200	95961639	49	6	632639	0.043065	0.28547	1.1373e-13	0.043065
Set1	ENSG00000156466	8	97154562	97173020	29	8	608792	0.44965	0.16869	1.1374e-13	0.44965
Set1	ENSG00000147649	8	98656407	98740998	127	12	627016	-0.92268	0.63038	1.1369e-13	-0.92268
Set1	ENSG00000164920	8	99956631	99964332	5	2	611799	-0.80171	0.70782	1.1369e-13	-0.80171
Set1	ENSG00000070756	8	101698044	101735037	58	7	621078	0.12181	0.2555	1.1373e-13	0.12181
Set1	ENSG00000083307	8	102504660	102681954	462	43	622034	-0.0064059	0.20053	1.1373e-13	-0.0064059
Set1	ENSG00000155090	8	103661007	103668130	14	6	628304	1.7145	0.012985	1.1369e-13	1.7145
Set1	ENSG00000169946	8	106330920	106816760	1001	89	628662	-0.62096	0.31246	1.1369e-13	-0.62096
Set1	ENSG00000174429	8	107771711	107782473	21	6	636908	0.42739	0.16788	1.1374e-13	0.42739
Set1	ENSG00000104408	8	109213445	109447562	688	24	634781	0.97114	0.020402	1.1369e-13	0.97114
Set1	ENSG00000120533	8	110346553	110358182	17	6	633146	2.0774	0.0045414	1.1369e-13	2.0774
Set1	ENSG00000164758	8	118532952	118552501	49	10	628970	-2.1271	0.9416	1.1369e-13	-2.1271
Set1	ENSG00000064313	8	120743015	120845103	253	16	629014	0.22384	0.17305	1.1371e-13	0.22384
Set1	ENSG00000136982	8	120846216	120868250	78	13	626912	-0.092615	0.31175	1.1373e-13	-0.092615
Set1	ENSG00000170961	8	122624356	122653630	68	7	627156	0.74213	0.10185	1.1369e-13	0.74213
Set1	ENSG00000156802	8	124332090	124428590	94	24	619487	-0.82717	0.59319	1.1369e-13	-0.82717
Set1	ENSG00000136997	8	128747680	128753674	17	7	595226	-0.36237	0.48578	1.1374e-13	-0.36237
Set1	ENSG00000066827	8	135490031	135725292	722	40	633352	-0.44336	0.26016	1.1374e-13	-0.44336
Set1	ENSG00000123908	8	141541264	141645718	293	30	625847	3.1029	5.7036e-05	1.1369e-13	3.1029
Set1	ENSG00000181790	8	143530791	143626370	187	33	609717	2.524	0.00076759	1.1369e-13	2.524
Set1	ENSG00000182759	8	144501352	144512576	51	11	589127	0.18015	0.2374	1.1371e-13	0.18015
Set1	ENSG00000181085	8	144798429	144804628	23	8	605366	-1.2701	0.79052	1.1369e-13	-1.2701
Set1	ENSG00000185122	8	145515280	145538385	37	3	606517	0.86276	0.098435	1.1369e-13	0.86276
Set1	ENSG00000160973	8	145698795	145701718	2	1	546527	1.662	0.027211	1.1369e-13	1.662
Set1	ENSG00000160957	8	145736667	145743229	12	2	601561	1.2698	0.049846	1.1369e-13	1.2698
Set1	ENSG00000137090	9	841690	969090	583	50	624940	-1.2087	0.61443	1.1369e-13	-1.2087
Set1	ENSG00000173253	9	1050354	1057552	36	9	626411	0.042605	0.27625	1.1373e-13	0.042605
Set1	ENSG00000080503	9	2015342	2193624	601	75	616350	-0.31942	0.31207	1.1374e-13	-0.31942
Set1	ENSG00000080298	9	3218297	3526004	629	33	614662	0.38477	0.093923	1.1374e-13	0.38477
Set1	ENSG00000107249	9	3824127	4348392	2086	165	625547	1.6778	0.00020057	1.1369e-13	1.6778
Set1	ENSG00000096968	9	4985033	5128183	334	12	629409	-0.72113	0.48317	1.1369e-13	-0.72113
Set1	ENSG00000137033	9	6215805	6257983	125	16	631344	1.2135	0.031694	1.1369e-13	1.2135
Set1	ENSG00000107165	9	12685439	12710290	54	6	632414	-0.45941	0.47933	1.1374e-13	-0.45941
Set1	ENSG00000147862	9	14081842	14398982	650	104	612727	2.85	0.00017511	1.1369e-13	2.85
Set1	ENSG00000171843	9	20341663	20622542	436	46	617534	-2.4794	0.95207	1.1369e-13	-2.4794
Set1	ENSG00000171855	9	21077104	21077943	1	1	641533	1.3701	0.03544	1.1369e-13	1.3701
Set1	ENSG00000188379	9	21384254	21385396	1	1	615489	-0.061138	0.3843	1.1373e-13	-0.061138
Set1	ENSG00000147883	9	22002902	22009362	6	2	641533	-0.56354	0.5529	1.1369e-13	-0.56354
Set1	ENSG00000107201	9	32455300	32526322	161	16	627470	1.3177	0.023565	1.1369e-13	1.3177
Set1	ENSG00000197579	9	32540542	32552551	17	5	631075	-0.31055	0.42214	1.1374e-13	-0.31055
Set1	ENSG00000122728	9	32629452	32635667	6	3	608140	0.030511	0.33912	1.1373e-13	0.030511
Set1	ENSG00000168913	9	34521038	34523039	4	2	621279	1.9779	0.0092646	1.1369e-13	1.9779
Set1	ENSG00000205143	9	34621376	34628104	12	4	633175	-0.25944	0.40393	1.1374e-13	-0.25944
Set1	ENSG00000172724	9	34689564	34691274	4	2	619969	0.037978	0.34153	1.1373e-13	0.037978
Set1	ENSG00000137077	9	34709002	34710121	1	1	641533	0.58582	0.17	1.1369e-13	0.58582
Set1	ENSG00000165280	9	35056061	35073246	31	7	632874	2.6356	0.00077875	1.1369e-13	2.6356
Set1	ENSG00000165283	9	35099888	35103154	4	1	621803	2.2097	0.0061836	1.1369e-13	2.2097
Set1	ENSG00000107175	9	35732332	35737001	6	4	622619	0.51633	0.16293	1.1369e-13	0.51633
Set1	ENSG00000137098	9	35808042	35812269	4	2	638824	0.40096	0.20229	1.1374e-13	0.40096
Set1	ENSG00000196092	9	36833272	37034103	704	61	629657	1.818	0.0025214	1.1369e-13	1.818
Set1	ENSG00000165119	9	86582998	86595569	17	5	623827	0.30474	0.21074	1.1374e-13	0.30474
Set1	ENSG00000106723	9	91003334	91093609	143	3	616080	-1.312	0.82473	1.1369e-13	-1.312
Set1	ENSG00000165025	9	93564069	93660831	406	48	625717	-0.20991	0.28033	1.1371e-13	-0.20991
Set1	ENSG00000169071	9	94325373	94712444	1395	78	628681	-0.16042	0.096018	1.1371e-13	-0.16042
Set1	ENSG00000127080	9	95375466	95432547	139	15	633302	0.87782	0.069215	1.1369e-13	0.87782
Set1	ENSG00000197724	9	96338689	96441869	410	23	631909	4.6652	1.6749e-08	1.1369e-13	4.6652
Set1	ENSG00000131668	9	96713905	96717654	10	3	623824	0.19404	0.26096	1.1371e-13	0.19404
Set1	ENSG00000185920	9	98205262	98279339	140	14	618154	2.3955	0.001402	1.1369e-13	2.3955
Set1	ENSG00000130956	9	99212483	99253618	73	8	624636	0.84364	0.088869	1.1369e-13	0.84364
Set1	ENSG00000178919	9	100615536	100618986	17	3	617937	0.8274	0.10399	1.1369e-13	0.8274
Set1	ENSG00000106799	9	101866320	101916474	67	7	617187	-0.0029091	0.31159	1.1373e-13	-0.0029091
Set1	ENSG00000119508	9	102584137	102629173	34	6	629066	0.8108	0.089649	1.1369e-13	0.8108
Set1	ENSG00000170681	9	103340361	103350188	37	8	630058	0.11034	0.25266	1.1373e-13	0.11034
Set1	ENSG00000155827	9	104296133	104325622	59	14	623396	0.98821	0.060652	1.1369e-13	0.98821
Set1	ENSG00000148143	9	109625378	109775915	201	32	630302	3.0683	9.6495e-05	1.1369e-13	3.0683
Set1	ENSG00000136826	9	110247133	110252763	3	1	630480	-0.081926	0.43085	1.1373e-13	-0.081926
Set1	ENSG00000106948	9	117096436	117156685	106	15	627637	0.19367	0.20175	1.1371e-13	0.19367
Set1	ENSG00000106952	9	117656003	117692697	88	6	623077	-0.72625	0.57521	1.1369e-13	-0.72625
Set1	ENSG00000119401	9	119449581	119463579	26	6	639010	1.8241	0.0088274	1.1369e-13	1.8241
Set1	ENSG00000136869	9	120466610	120479149	24	7	633206	0.5855	0.1383	1.1369e-13	0.5855
Set1	ENSG00000136861	9	123151147	123342448	235	21	631135	0.0501	0.23904	1.1373e-13	0.0501
Set1	ENSG00000119403	9	123617977	123639606	31	7	620228	2.3108	0.0024298	1.1369e-13	2.3108
Set1	ENSG00000136848	9	124329336	124547809	419	60	611960	-0.92999	0.57806	1.1369e-13	-0.92999
Set1	ENSG00000106852	9	124964856	124991905	41	11	616139	-1.1072	0.70304	1.1369e-13	-1.1072
Set1	ENSG00000106689	9	126763949	126795580	83	10	617923	-0.065333	0.30417	1.1373e-13	-0.065333
Set1	ENSG00000136931	9	127243516	127269709	40	4	617172	-0.015574	0.3253	1.1373e-13	-0.015574
Set1	ENSG00000148200	9	127279554	127533589	124	9	610852	0.79544	0.084783	1.1369e-13	0.79544
Set1	ENSG00000044574	9	127997132	128003609	6	2	626572	4.2557	1.465e-06	1.1369e-13	4.2557
Set1	ENSG00000167081	9	128509624	128729656	230	17	626903	1.4906	0.014177	1.1369e-13	1.4906
Set1	ENSG00000136944	9	129376722	129463311	233	35	628664	0.20672	0.1787	1.1371e-13	0.20672
Set1	ENSG00000136830	9	130267618	130341268	212	26	629126	-0.74014	0.51679	1.1369e-13	-0.74014
Set1	ENSG00000136807	9	130547958	130553066	7	2	626921	0.87011	0.10099	1.1369e-13	0.87011
Set1	ENSG00000106991	9	130577291	130617035	73	16	614460	1.4256	0.023285	1.1369e-13	1.4256
Set1	ENSG00000148334	9	130882972	130890741	5	3	591298	0.84704	0.11294	1.1369e-13	0.84704
Set1	ENSG00000167110	9	131018108	131038274	28	4	639045	1.5868	0.023148	1.1369e-13	1.5868
Set1	ENSG00000167112	9	131071382	131085021	16	5	610863	-0.63493	0.58772	1.1369e-13	-0.63493
Set1	ENSG00000130707	9	133320316	133376661	120	20	617739	-0.97891	0.63786	1.1369e-13	-0.97891
Set1	ENSG00000107164	9	133454352	133513739	128	18	624780	1.5559	0.01511	1.1369e-13	1.5559
Set1	ENSG00000097007	9	133589333	133763062	407	30	623737	0.25992	0.14041	1.1374e-13	0.25992
Set1	ENSG00000130714	9	134378289	134399193	76	4	636126	-0.69518	0.6106	1.1369e-13	-0.69518
Set1	ENSG00000160563	9	134735494	134955295	305	25	624418	2.9914	9.2226e-05	1.1369e-13	2.9914
Set1	ENSG00000107290	9	135136743	135230372	335	14	619323	-0.27699	0.34049	1.1374e-13	-0.27699
Set1	ENSG00000125492	9	135457572	135465653	13	6	610663	1.0157	0.063289	1.1369e-13	1.0157
Set1	ENSG00000148300	9	136271186	136283164	54	4	638113	1.5828	0.021137	1.1369e-13	1.5828
Set1	ENSG00000196363	9	137000487	137025093	141	13	613370	-0.058898	0.30504	1.1373e-13	-0.058898
Set1	ENSG00000186350	9	137208944	137332431	309	22	597031	0.30441	0.15518	1.1374e-13	0.30441
Set1	ENSG00000165643	9	138585253	138591374	33	6	620553	-1.7653	0.90238	1.1369e-13	-1.7653
Set1	ENSG00000107187	9	139088096	139096955	17	4	603582	0.38159	0.20078	1.1374e-13	0.38159
Set1	ENSG00000148400	9	139388896	139440314	146	27	559978	-0.15652	0.3296	1.1371e-13	-0.15652
Set1	ENSG00000107223	9	139756571	139760738	3	1	574625	-1.6487	0.91965	1.1369e-13	-1.6487
Set1	ENSG00000107929	10	855484	977564	256	12	631925	0.17303	0.19427	1.1371e-13	0.17303
Set1	ENSG00000067082	10	3818188	3827473	17	6	628376	-0.55641	0.51552	1.1369e-13	-0.55641
Set1	ENSG00000065675	10	6469105	6622263	403	53	625496	-3.4877	0.99663	1.1369e-13	-3.4877
Set1	ENSG00000107485	10	8095567	8117161	69	10	621556	-0.063911	0.30803	1.1373e-13	-0.063911
Set1	ENSG00000151465	10	12237964	12292588	127	15	626057	2.9868	0.00014688	1.1369e-13	2.9868
Set1	ENSG00000151468	10	12938627	13141652	875	84	624816	-0.38468	0.26061	1.1374e-13	-0.38468
Set1	ENSG00000077943	10	15555948	15762124	531	36	627517	-2.1314	0.88784	1.1369e-13	-2.1314
Set1	ENSG00000026025	10	17270258	17279592	14	5	616440	0.22199	0.24353	1.1371e-13	0.22199
Set1	ENSG00000078403	10	21823094	22032559	154	22	620497	0.79725	0.074833	1.1369e-13	0.79725
Set1	ENSG00000168267	10	23481256	23483181	3	1	641166	-0.28297	0.45924	1.1374e-13	-0.28297
Set1	ENSG00000095787	10	28821422	28912041	154	14	629463	0.70506	0.086643	1.1369e-13	0.70506
Set1	ENSG00000095739	10	28966271	28971868	9	3	610574	0.96598	0.087051	1.1369e-13	0.96598
Set1	ENSG00000183621	10	31109136	31320866	593	24	633516	-0.95031	0.47982	1.1369e-13	-0.95031
Set1	ENSG00000148516	10	31607424	31818742	208	11	625205	-1.5277	0.82954	1.1369e-13	-1.5277
Set1	ENSG00000120616	10	32556679	32667726	245	17	629064	-2.2765	0.94091	1.1369e-13	-2.2765
Set1	ENSG00000095794	10	35415719	35501886	163	7	632965	-0.35248	0.40226	1.1374e-13	-0.35248
Set1	ENSG00000177283	10	35927177	35930362	2	1	629579	-0.6763	0.68471	1.1369e-13	-0.6763
Set1	ENSG00000165731	10	43572475	43625799	195	21	631504	-2.7711	0.98065	1.1369e-13	-2.7711
Set1	ENSG00000198298	10	44101855	44113351	45	8	631934	-2.182	0.95161	1.1369e-13	-2.182
Set1	ENSG00000128802	10	48413092	48416853	6	3	600671	-2.8746	0.99388	1.1369e-13	-2.8746
Set1	ENSG00000225830	10	50663414	50747584	167	20	628967	-0.28468	0.35401	1.1374e-13	-0.28468
Set1	ENSG00000138293	10	51565108	51590734	25	5	608817	0.45081	0.17885	1.1374e-13	0.45081
Set1	ENSG00000108064	10	60144782	60158981	41	8	629385	-0.57679	0.51635	1.1369e-13	-0.57679
Set1	ENSG00000170312	10	62538089	62554610	54	7	624361	-0.12692	0.34455	1.1371e-13	-0.12692
Set1	ENSG00000150347	10	63661059	63856703	435	54	626890	0.65851	0.073414	1.1369e-13	0.65851
Set1	ENSG00000122877	10	64571756	64679660	331	22	635471	2.0483	0.0021286	1.1369e-13	2.0483
Set1	ENSG00000096717	10	69644427	69678147	81	9	626910	0.28725	0.19953	1.1374e-13	0.28725
Set1	ENSG00000138346	10	70173821	70231879	185	15	633608	-0.31875	0.37844	1.1374e-13	-0.31875
Set1	ENSG00000138336	10	70320413	70454239	397	16	627819	-0.87428	0.52459	1.1369e-13	-0.87428
Set1	ENSG00000060339	10	70480769	70552134	129	14	632189	0.61941	0.10964	1.1369e-13	0.61941
Set1	ENSG00000122859	10	71331454	71332994	4	2	625385	0.10883	0.31048	1.1373e-13	0.10883
Set1	ENSG00000156574	10	72192071	72207707	37	8	616364	0.049868	0.28078	1.1373e-13	0.049868
Set1	ENSG00000166228	10	72642037	72648541	20	9	624580	-3.0839	0.99461	1.1369e-13	-3.0839
Set1	ENSG00000122882	10	74889913	74928813	83	2	632821	-1.1755	0.81623	1.1369e-13	-1.1755
Set1	ENSG00000107758	10	75196186	75255782	36	5	594286	-0.95542	0.73321	1.1369e-13	-0.95542
Set1	ENSG00000156650	10	76585340	76792380	203	14	608978	-0.16649	0.34458	1.1371e-13	-0.16649
Set1	ENSG00000108175	10	80828792	81076276	748	97	623093	0.08293	0.17149	1.1373e-13	0.08293
Set1	ENSG00000253626	10	81272357	81276188	5	2	619447	1.3812	0.042123	1.1369e-13	1.3812
Set1	ENSG00000107779	10	88516407	88692595	389	21	624789	-1.2518	0.67405	1.1369e-13	-1.2518
Set1	ENSG00000148671	10	88727949	88743691	46	7	628103	0.087913	0.26315	1.1373e-13	0.087913
Set1	ENSG00000107796	10	90694831	90751147	120	25	623065	-1.6367	0.84016	1.1369e-13	-1.6367
Set1	ENSG00000148677	10	92671853	92681033	12	5	617633	-0.75162	0.60135	1.1369e-13	-0.75162
Set1	ENSG00000180628	10	92979908	93044088	120	6	631011	-0.9294	0.6726	1.1369e-13	-0.9294
Set1	ENSG00000107854	10	93558069	93625033	156	14	636441	1.3389	0.022423	1.1369e-13	1.3389
Set1	ENSG00000107864	10	93806449	94050844	281	15	630774	3.451	1.3705e-05	1.1369e-13	3.451
Set1	ENSG00000152804	10	94447945	94455403	9	3	615817	1.1645	0.061916	1.1369e-13	1.1645
Set1	ENSG00000107438	10	96997329	97050781	169	22	626487	-0.64717	0.48684	1.1369e-13	-0.64717
Set1	ENSG00000095637	10	97071528	97321171	797	57	628565	-1.3503	0.61208	1.1369e-13	-1.3503
Set1	ENSG00000155229	10	99218081	99258551	68	11	633380	1.4376	0.02089	1.1369e-13	1.4376
Set1	ENSG00000119919	10	101292690	101296278	8	2	640411	-1.1221	0.7492	1.1369e-13	-1.1221
Set1	ENSG00000107566	10	101909851	101948091	73	9	633056	-1.1459	0.73776	1.1369e-13	-1.1459
Set1	ENSG00000213341	10	101948055	101989376	82	10	633038	-1.2071	0.74379	1.1369e-13	-1.2071
Set1	ENSG00000075891	10	102495360	102589698	182	23	627643	0.046384	0.24031	1.1373e-13	0.046384
Set1	ENSG00000107807	10	102889257	102897545	16	5	636327	-0.34813	0.43291	1.1374e-13	-0.34813
Set1	ENSG00000166167	10	103113820	103317078	379	15	632977	-0.16553	0.25327	1.1371e-13	-0.16553
Set1	ENSG00000198728	10	103867317	103880210	19	8	614649	2.2279	0.0036731	1.1369e-13	2.2279
Set1	ENSG00000148840	10	103892787	103910082	18	7	617679	1.8261	0.010426	1.1369e-13	1.8261
Set1	ENSG00000166197	10	103911933	103923627	12	3	621961	1.6142	0.023304	1.1369e-13	1.6142
Set1	ENSG00000107859	10	103989943	104001231	17	3	634999	0.087453	0.28859	1.1373e-13	0.087453
Set1	ENSG00000077150	10	104153867	104162281	12	6	623663	0.82512	0.093499	1.1369e-13	0.82512
Set1	ENSG00000107960	10	105642300	105677963	87	9	636142	-0.60596	0.50187	1.1369e-13	-0.60596
Set1	ENSG00000156384	10	105881816	105886143	12	3	634826	0.21836	0.25436	1.1371e-13	0.21836
Set1	ENSG00000148737	10	114710009	114927437	436	62	623627	1.3152	0.01835	1.1369e-13	1.3152
Set1	ENSG00000169129	10	116054583	116164515	279	41	611022	0.11741	0.21197	1.1373e-13	0.11741
Set1	ENSG00000066468	10	123237848	123357972	204	41	618857	0.24034	0.18379	1.1371e-13	0.24034
Set1	ENSG00000095574	10	124750322	124768333	45	9	632465	-0.74121	0.57409	1.1369e-13	-0.74121
Set1	ENSG00000229544	10	126135592	126138753	12	2	608057	-0.5826	0.60047	1.1369e-13	-0.5826
Set1	ENSG00000175029	10	126676421	126849739	653	61	626743	0.15483	0.13764	1.1371e-13	0.15483
Set1	ENSG00000107938	10	127408084	127452712	51	8	620888	-0.4461	0.47302	1.1374e-13	-0.4461
Set1	ENSG00000203780	10	127585108	127698161	266	13	634222	-0.13047	0.27035	1.1371e-13	-0.13047
Set1	ENSG00000108001	10	131633547	131762105	230	56	601491	1.2798	0.029726	1.1369e-13	1.2798
Set1	ENSG00000148826	10	134598297	134599556	1	1	637741	-1.6012	0.9044	1.1369e-13	-1.6012
Set1	ENSG00000171794	10	135043778	135045062	5	2	548592	0.0085219	0.38418	1.1373e-13	0.0085219
Set1	ENSG00000151650	10	135050908	135055433	23	5	564886	1.1857	0.058083	1.1369e-13	1.1857
Set1	ENSG00000148832	10	135192695	135205198	39	8	606491	-0.73615	0.61699	1.1369e-13	-0.73615
Set1	ENSG00000174775	11	532242	537287	24	5	619478	1.4045	0.03157	1.1369e-13	1.4045
Set1	ENSG00000185507	11	612553	615999	12	2	640892	0.45785	0.19223	1.1374e-13	0.45785
Set1	ENSG00000177030	11	644233	706715	220	20	622029	-0.52002	0.42963	1.1369e-13	-0.52002
Set1	ENSG00000130598	11	1860219	1862910	6	3	570538	0.20218	0.273	1.1371e-13	0.20218
Set1	ENSG00000167244	11	2150342	2170833	50	12	606392	0.21575	0.21914	1.1371e-13	0.21575
Set1	ENSG00000254647	11	2181009	2182571	6	2	603929	1.9134	0.011529	1.1369e-13	1.9134
Set1	ENSG00000183734	11	2289725	2292182	6	2	616768	-0.94158	0.72083	1.1369e-13	-0.94158
Set1	ENSG00000110651	11	2397407	2418649	23	3	620064	1.6178	0.02235	1.1369e-13	1.6178
Set1	ENSG00000129757	11	2904443	2907111	1	1	639609	-0.63141	0.6441	1.1369e-13	-0.63141
Set1	ENSG00000110713	11	3692313	3819022	331	20	624271	0.028524	0.21615	1.1373e-13	0.028524
Set1	ENSG00000177105	11	3848208	3862213	40	6	627131	1.8535	0.0085793	1.1369e-13	1.8535
Set1	ENSG00000244734	11	5246694	5250625	15	6	615395	0.052046	0.28639	1.1373e-13	0.052046
Set1	ENSG00000166313	11	6416355	6440644	46	17	607231	-1.9058	0.90902	1.1369e-13	-1.9058
Set1	ENSG00000166333	11	6624961	6632102	28	4	610842	0.2212	0.25287	1.1371e-13	0.2212
Set1	ENSG00000166407	11	8245851	8290263	204	40	619051	0.33585	0.16185	1.1374e-13	0.33585
Set1	ENSG00000166478	11	9481866	9550071	110	12	629423	-0.30628	0.37926	1.1374e-13	-0.30628
Set1	ENSG00000148926	11	10326227	10328944	2	1	600701	2.2826	0.008001	1.1369e-13	2.2826
Set1	ENSG00000198730	11	10772534	10801290	57	12	620251	-0.25489	0.38988	1.1374e-13	-0.25489
Set1	ENSG00000133816	11	12115543	12285334	608	67	623026	-1.7672	0.81125	1.1369e-13	-1.7672
Set1	ENSG00000187079	11	12695969	12966298	443	41	626615	-0.82778	0.48951	1.1369e-13	-0.82778
Set1	ENSG00000133794	11	13298199	13408813	253	32	623320	2.2314	0.0016548	1.1369e-13	2.2314
Set1	ENSG00000152266	11	13513602	13517728	8	2	635444	-0.4973	0.52234	1.1374e-13	-0.4973
Set1	ENSG00000110693	11	15987995	16761138	1200	50	629524	1.805	0.00058839	1.1369e-13	1.805
Set1	ENSG00000129152	11	17741115	17743678	5	3	612374	-0.51738	0.57139	1.1369e-13	-0.51738
Set1	ENSG00000110768	11	18343842	18388591	86	10	624752	0.75237	0.093196	1.1369e-13	0.75237
Set1	ENSG00000074319	11	18489883	18548779	141	14	632292	0.060263	0.2432	1.1373e-13	0.060263
Set1	ENSG00000129170	11	19203578	19232120	95	21	621657	-1.2766	0.74791	1.1369e-13	-1.2766
Set1	ENSG00000129173	11	19245610	19263167	33	13	604936	-0.6052	0.52045	1.1369e-13	-0.6052
Set1	ENSG00000109854	11	20385231	20405329	48	8	635641	-0.39032	0.43926	1.1374e-13	-0.39032
Set1	ENSG00000198168	11	22835345	22851845	20	4	627017	0.73435	0.10982	1.1369e-13	0.73435
Set1	ENSG00000205213	11	27387508	27494322	190	26	629823	0.11178	0.21354	1.1373e-13	0.11178
Set1	ENSG00000131808	11	30252563	30256808	12	2	641141	0.41309	0.19397	1.1374e-13	0.41309
Set1	ENSG00000007372	11	31806340	31839509	42	6	635692	4.6693	1.0717e-07	1.1369e-13	4.6693
Set1	ENSG00000184937	11	32409321	32457176	167	16	632943	-1.9903	0.91022	1.1369e-13	-1.9903
Set1	ENSG00000135363	11	33880122	33913836	100	18	625349	0.56093	0.11851	1.1369e-13	0.56093
Set1	ENSG00000135372	11	34127149	34169217	74	4	627738	-0.60378	0.58422	1.1369e-13	-0.60378
Set1	ENSG00000135374	11	34500340	34535352	131	14	623278	0.2071	0.20319	1.1371e-13	0.2071
Set1	ENSG00000135373	11	34642640	34682604	103	25	617972	1.2075	0.033151	1.1369e-13	1.2075
Set1	ENSG00000166326	11	35684353	35829775	133	21	626918	0.29087	0.1781	1.1374e-13	0.29087
Set1	ENSG00000175104	11	36508577	36531822	39	8	609638	0.34824	0.2066	1.1374e-13	0.34824
Set1	ENSG00000052850	11	44281994	44331716	184	32	622204	-0.73037	0.52022	1.1369e-13	-0.73037
Set1	ENSG00000019485	11	45115564	45247734	261	23	629560	0.33836	0.14124	1.1374e-13	0.33836
Set1	ENSG00000157613	11	46299212	46342972	72	13	626677	1.2943	0.029411	1.1369e-13	1.2943
Set1	ENSG00000110492	11	46402306	46405375	3	1	632710	0.33456	0.25989	1.1374e-13	0.33456
Set1	ENSG00000180210	11	46740730	46761056	49	7	627089	0.14042	0.26465	1.1371e-13	0.14042
Set1	ENSG00000025434	11	47269851	47290396	44	6	630176	0.12961	0.26394	1.1371e-13	0.12961
Set1	ENSG00000066336	11	47376411	47400127	62	8	629847	1.1302	0.045524	1.1369e-13	1.1302
Set1	ENSG00000165916	11	47440320	47447993	13	4	634846	0.85817	0.085495	1.1369e-13	0.85817
Set1	ENSG00000156575	11	57144242	57148623	9	4	618016	1.8385	0.010649	1.1369e-13	1.8385
Set1	ENSG00000156603	11	57471186	57479693	9	4	632462	6.1838	1.1519e-11	1.1369e-13	6.1838
Set1	ENSG00000233436	11	57510986	57519253	4	2	620288	3.4516	6.4116e-05	1.1369e-13	3.4516
Set1	ENSG00000124920	11	61520114	61555990	56	11	630901	-1.1833	0.71545	1.1369e-13	-1.1833
Set1	ENSG00000149480	11	62360686	62369312	11	2	627227	-0.63461	0.59409	1.1369e-13	-0.63461
Set1	ENSG00000168002	11	62529016	62534182	4	2	619147	0.34596	0.24296	1.1374e-13	0.34596
Set1	ENSG00000162227	11	62538775	62554814	24	4	626149	0.59318	0.16895	1.1369e-13	0.59318
Set1	ENSG00000173153	11	64073044	64084215	9	4	621464	0.019039	0.32421	1.1373e-13	0.019039
Set1	ENSG00000162302	11	64126620	64139687	22	3	640637	1.9801	0.0070118	1.1369e-13	1.9801
Set1	ENSG00000133895	11	64570982	64578766	10	4	604510	3.4892	4.5195e-05	1.1369e-13	3.4892
Set1	ENSG00000068971	11	64685025	64701945	29	5	627458	-0.034437	0.34042	1.1373e-13	-0.034437
Set1	ENSG00000133884	11	65101225	65120720	21	7	621536	0.49176	0.1652	1.1374e-13	0.49176
Set1	ENSG00000173039	11	65421067	65430565	11	4	638456	-0.58471	0.52934	1.1369e-13	-0.58471
Set1	ENSG00000172977	11	65479467	65487075	22	5	638835	-0.025941	0.30976	1.1373e-13	-0.025941
Set1	ENSG00000172818	11	65554493	65564690	24	6	635518	-0.29045	0.4011	1.1374e-13	-0.29045
Set1	ENSG00000175592	11	65659520	65668044	22	6	621563	1.5154	0.021166	1.1369e-13	1.5154
Set1	ENSG00000174576	11	66188475	66194178	5	2	624960	0.15003	0.29535	1.1371e-13	0.15003
Set1	ENSG00000239306	11	66384053	66394818	6	3	623075	1.3945	0.032882	1.1369e-13	1.3945
Set1	ENSG00000175634	11	67195931	67202872	11	2	637121	-0.93326	0.69167	1.1369e-13	-0.93326
Set1	ENSG00000110711	11	67250512	67258574	7	2	625451	0.53188	0.17353	1.1369e-13	0.53188
Set1	ENSG00000162337	11	68080077	68216743	266	22	620845	0.6579	0.08421	1.1369e-13	0.6579
Set1	ENSG00000069482	11	68451247	68458643	12	3	622560	2.2159	0.0039474	1.1369e-13	2.2159
Set1	ENSG00000075388	11	69587797	69590171	9	3	617330	-1.6156	0.88319	1.1369e-13	-1.6156
Set1	ENSG00000168040	11	70049269	70053496	5	1	608563	-0.59602	0.61119	1.1369e-13	-0.59602
Set1	ENSG00000165462	11	71950121	71956708	8	3	605629	0.83667	0.12666	1.1369e-13	0.83667
Set1	ENSG00000171631	11	72975550	73009662	69	6	615014	2.4061	0.002006	1.1369e-13	2.4061
Set1	ENSG00000137486	11	74975226	75062873	180	35	624266	0.10594	0.21948	1.1373e-13	0.10594
Set1	ENSG00000062282	11	75470557	75512579	40	5	625533	-1.4555	0.85056	1.1369e-13	-1.4555
Set1	ENSG00000085741	11	75897369	75921780	69	13	632733	-0.52472	0.46521	1.1369e-13	-0.52472
Set1	ENSG00000048649	11	77371041	77532063	313	13	629529	1.6791	0.0081197	1.1369e-13	1.6791
Set1	ENSG00000073921	11	85668727	85780924	303	18	638329	3.4907	9.9033e-06	1.1369e-13	3.4907
Set1	ENSG00000174804	11	86656721	86666433	19	4	576319	0.3269	0.25559	1.1374e-13	0.3269
Set1	ENSG00000123892	11	87846410	87908635	234	24	632781	0.70234	0.077383	1.1369e-13	0.70234
Set1	ENSG00000086991	11	89057524	89322779	498	37	627020	1.6217	0.0060219	1.1369e-13	1.6217
Set1	ENSG00000042429	11	93517393	93547861	40	5	625126	1.1237	0.054711	1.1369e-13	1.1237
Set1	ENSG00000168876	11	94226795	94232749	14	5	612764	-0.98537	0.6898	1.1369e-13	-0.98537
Set1	ENSG00000184384	11	95709762	96076344	1113	116	626695	1.513	0.0049614	1.1369e-13	1.513
Set1	ENSG00000082175	11	100900355	101001255	297	18	633877	0.28498	0.14763	1.1374e-13	0.28498
Set1	ENSG00000137693	11	101981192	102104154	249	16	632033	-0.28976	0.32675	1.1374e-13	-0.28976
Set1	ENSG00000110330	11	102217942	102249401	50	7	628646	0.14091	0.27402	1.1371e-13	0.14091
Set1	ENSG00000118113	11	102582526	102597781	76	15	632362	-0.36358	0.41083	1.1374e-13	-0.36358
Set1	ENSG00000149308	11	108027942	108093369	81	9	629050	1.8294	0.0080865	1.1369e-13	1.8294
Set1	ENSG00000149311	11	108093211	108239829	170	10	626720	1.8566	0.0063696	1.1369e-13	1.8566
Set1	ENSG00000110777	11	111222977	111326355	377	22	631099	0.34044	0.12443	1.1374e-13	0.34044
Set1	ENSG00000150782	11	112013974	112034840	41	9	619056	0.072238	0.26924	1.1373e-13	0.072238
Set1	ENSG00000149295	11	113280318	113346413	165	22	631104	4.519	1.0168e-07	1.1369e-13	4.519
Set1	ENSG00000109906	11	113930315	114121398	571	70	622661	1.6467	0.0064151	1.1369e-13	1.6467
Set1	ENSG00000109917	11	116648436	116658766	26	8	632523	0.39004	0.18309	1.1374e-13	0.39004
Set1	ENSG00000110243	11	116660083	116663136	9	4	637339	-0.32177	0.45043	1.1374e-13	-0.32177
Set1	ENSG00000110244	11	116691419	116694022	12	6	638138	-1.3792	0.80178	1.1369e-13	-1.3792
Set1	ENSG00000118137	11	116706467	116708666	9	3	637619	0.21021	0.26199	1.1371e-13	0.21021
Set1	ENSG00000198851	11	118175260	118186890	27	5	634985	-1.8292	0.90454	1.1369e-13	-1.8292
Set1	ENSG00000167286	11	118209669	118213459	6	2	629066	1.3362	0.044076	1.1369e-13	1.3362
Set1	ENSG00000118058	11	118307205	118397539	75	7	619861	2.1764	0.0042434	1.1369e-13	2.1764
Set1	ENSG00000186174	11	118764584	118796317	44	14	608422	0.032368	0.29167	1.1373e-13	0.032368
Set1	ENSG00000172273	11	118992297	119006752	33	3	634424	1.2687	0.04139	1.1369e-13	1.2687
Set1	ENSG00000137709	11	120107349	120190653	193	26	627102	1.5502	0.013116	1.1369e-13	1.5502
Set1	ENSG00000188909	11	122848278	122852428	8	3	623470	-0.13459	0.3729	1.1371e-13	-0.13459
Set1	ENSG00000149554	11	125495036	125546150	110	13	633759	-1.0647	0.67711	1.1369e-13	-1.0647
Set1	ENSG00000064309	11	125825691	125933230	338	36	625148	0.028873	0.21127	1.1373e-13	0.028873
Set1	ENSG00000165526	11	126071993	126081587	23	6	620455	1.3133	0.034048	1.1369e-13	1.3133
Set1	ENSG00000150455	11	126152960	126168740	51	12	630150	-0.31406	0.39961	1.1374e-13	-0.31406
Set1	ENSG00000134954	11	128328656	128457453	260	35	627261	-0.31638	0.33808	1.1374e-13	-0.31638
Set1	ENSG00000151702	11	128556430	128683162	395	56	624130	-0.59942	0.43565	1.1369e-13	-0.59942
Set1	ENSG00000043039	11	129245835	129322171	247	44	628663	0.38231	0.14228	1.1374e-13	0.38231
Set1	ENSG00000073614	12	389295	498620	269	13	628655	0.45682	0.12837	1.1374e-13	0.45682
Set1	ENSG00000111206	12	2966847	2986206	25	6	620741	-1.1288	0.73739	1.1369e-13	-1.1288
Set1	ENSG00000197905	12	3068496	3149839	287	29	621172	-0.045257	0.25331	1.1373e-13	-0.045257
Set1	ENSG00000118972	12	4477393	4488894	20	6	619530	0.85216	0.095162	1.1369e-13	0.85216
Set1	ENSG00000067182	12	6437923	6451280	23	5	608098	-1.6295	0.8749	1.1369e-13	-1.6295
Set1	ENSG00000111653	12	6759446	6772314	21	6	618705	0.0053352	0.33873	1.1373e-13	0.0053352
Set1	ENSG00000010610	12	6896024	6929974	55	9	616455	1.4836	0.020596	1.1369e-13	1.4836
Set1	ENSG00000213809	12	10524952	10544473	49	5	634102	0.05355	0.29063	1.1373e-13	0.05355
Set1	ENSG00000255819	12	10524952	10562745	97	9	634342	-0.0098944	0.28462	1.1373e-13	-0.0098944
Set1	ENSG00000060138	12	10851683	10875911	49	8	630260	-0.18416	0.36266	1.1371e-13	-0.18416
Set1	ENSG00000139083	12	11802788	12048336	556	77	615317	-0.85082	0.52436	1.1369e-13	-0.85082
Set1	ENSG00000070018	12	12268959	12419946	295	17	626906	0.45475	0.11953	1.1374e-13	0.45475
Set1	ENSG00000111269	12	12764761	12798042	58	9	617951	-0.040678	0.30722	1.1373e-13	-0.040678
Set1	ENSG00000171681	12	14518610	14651697	281	17	609025	3.3261	2.7973e-05	1.1369e-13	3.3261
Set1	ENSG00000134532	12	23682440	24103966	949	104	627384	3.3859	5.7924e-06	1.1369e-13	3.3859
Set1	ENSG00000152944	12	27175479	27219276	122	16	630344	1.0411	0.046946	1.1369e-13	1.0411
Set1	ENSG00000029153	12	27485787	27576241	259	30	633547	2.1908	0.0017894	1.1369e-13	2.1908
Set1	ENSG00000110888	12	30862486	30907885	120	12	630985	-1.3209	0.75465	1.1369e-13	-1.3209
Set1	ENSG00000013573	12	31226779	31257725	78	6	625743	-1.3352	0.78832	1.1369e-13	-1.3352
Set1	ENSG00000175548	12	38710380	38717784	19	3	628375	1.4528	0.028105	1.1369e-13	1.4528
Set1	ENSG00000173208	12	39943835	40013553	132	18	630561	-0.13045	0.31905	1.1371e-13	-0.13045
Set1	ENSG00000188906	12	40590546	40763087	545	32	635145	-0.11307	0.20109	1.1373e-13	-0.11307
Set1	ENSG00000015153	12	42550906	42632151	132	15	628009	1.9365	0.0050586	1.1369e-13	1.9365
Set1	ENSG00000111424	12	48235320	48336831	281	36	624675	-1.6199	0.80993	1.1369e-13	-1.6199
Set1	ENSG00000079387	12	48436681	48500091	151	14	638426	-0.048356	0.27068	1.1373e-13	-0.048356
Set1	ENSG00000152556	12	48498922	48540187	94	13	636258	-0.3476	0.39555	1.1374e-13	-0.3476
Set1	ENSG00000187166	12	48722763	48724062	7	3	639562	0.37715	0.19997	1.1374e-13	0.37715
Set1	ENSG00000129315	12	49082247	49110681	58	8	616898	-0.40273	0.45058	1.1374e-13	-0.40273
Set1	ENSG00000169884	12	49359123	49365546	9	3	601467	-1.6993	0.89839	1.1369e-13	-1.6993
Set1	ENSG00000181418	12	49388932	49393092	5	2	639548	-1.804	0.91361	1.1369e-13	-1.804
Set1	ENSG00000167548	12	49412758	49453557	34	7	625909	-0.96082	0.67092	1.1369e-13	-0.96082
Set1	ENSG00000187778	12	49950327	49961936	16	4	617449	-0.40883	0.51454	1.1374e-13	-0.40883
Set1	ENSG00000066117	12	50478755	50494495	15	3	623247	1.027	0.068369	1.1369e-13	1.027
Set1	ENSG00000161813	12	50786166	50873787	130	9	611011	-0.98246	0.70223	1.1369e-13	-0.98246
Set1	ENSG00000123268	12	51157493	51214905	101	10	624247	-0.46559	0.45056	1.1374e-13	-0.46559
Set1	ENSG00000110925	12	51454990	51477447	52	11	624569	-0.52683	0.48806	1.1369e-13	-0.52683
Set1	ENSG00000135457	12	51487446	51566926	208	20	623761	-0.14007	0.29687	1.1371e-13	-0.14007
Set1	ENSG00000139610	12	51722227	51740463	39	6	626754	0.51893	0.15194	1.1369e-13	0.51893
Set1	ENSG00000139567	12	52300692	52317145	48	12	621862	1.2853	0.033291	1.1369e-13	1.2853
Set1	ENSG00000135503	12	52345451	52390862	72	11	621547	2.0063	0.0055154	1.1369e-13	2.0063
Set1	ENSG00000123358	12	52416616	52453291	96	24	611007	1.7701	0.0092407	1.1369e-13	1.7701
Set1	ENSG00000139651	12	53574484	53584596	23	4	606548	-0.77962	0.66125	1.1369e-13	-0.77962
Set1	ENSG00000172819	12	53604354	53626764	30	7	611993	1.7614	0.014137	1.1369e-13	1.7614
Set1	ENSG00000170374	12	53720362	53739099	27	5	613998	-0.76372	0.61153	1.1369e-13	-0.76372
Set1	ENSG00000185591	12	53773960	53810230	63	8	615035	0.34622	0.20094	1.1374e-13	0.34622
Set1	ENSG00000139625	12	53874274	53893847	14	8	610796	1.7243	0.013591	1.1369e-13	1.7243
Set1	ENSG00000139546	12	53894705	53900215	1	1	641533	1.0814	0.07248	1.1369e-13	1.0814
Set1	ENSG00000012822	12	54104903	54121529	40	8	633362	0.77249	0.0962	1.1369e-13	0.77249
Set1	ENSG00000123364	12	54332535	54340328	17	3	614036	-1.708	0.90515	1.1369e-13	-1.708
Set1	ENSG00000123388	12	54366910	54371427	5	1	612551	-0.49584	0.5844	1.1374e-13	-0.49584
Set1	ENSG00000180818	12	54378849	54384063	3	2	605511	0.090385	0.3243	1.1373e-13	0.090385
Set1	ENSG00000198353	12	54410715	54449813	55	8	613595	-2.4262	0.97083	1.1369e-13	-2.4262
Set1	ENSG00000273266	12	54447661	54449814	4	2	615032	-1.4245	0.85869	1.1369e-13	-1.4245
Set1	ENSG00000135486	12	54673977	54680872	6	3	627037	2.531	0.0013803	1.1369e-13	2.531
Set1	ENSG00000123405	12	54685895	54694905	5	2	640110	1.119	0.058054	1.1369e-13	1.119
Set1	ENSG00000170473	12	56295197	56326402	37	7	595842	-1.1683	0.76509	1.1369e-13	-1.1683
Set1	ENSG00000123374	12	56360553	56366568	6	3	617816	-0.33159	0.47188	1.1374e-13	-0.33159
Set1	ENSG00000123411	12	56401443	56432219	28	6	620431	-0.0068091	0.32905	1.1373e-13	-0.0068091
Set1	ENSG00000139613	12	56556767	56583351	15	5	620612	0.40803	0.20009	1.1374e-13	0.40803
Set1	ENSG00000257727	12	56703626	56710120	7	3	631438	1.3009	0.046898	1.1369e-13	1.3009
Set1	ENSG00000110944	12	56732663	56734193	1	1	641533	1.5491	0.03111	1.1369e-13	1.5491
Set1	ENSG00000110958	12	57057127	57082159	47	10	612316	0.44216	0.17009	1.1374e-13	0.44216
Set1	ENSG00000166888	12	57489191	57525922	62	13	624577	4.1511	1.0635e-06	1.1369e-13	4.1511
Set1	ENSG00000111087	12	57853918	57866045	28	4	626140	1.8338	0.010656	1.1369e-13	1.8338
Set1	ENSG00000166986	12	57869228	57911352	50	5	621505	0.57876	0.15026	1.1369e-13	0.57876
Set1	ENSG00000175197	12	57910371	57914300	3	1	641533	-0.93998	0.72596	1.1369e-13	-0.93998
Set1	ENSG00000135439	12	58118980	58135940	17	4	635644	1.0244	0.065718	1.1369e-13	1.0244
Set1	ENSG00000135446	12	58141510	58149796	9	4	632738	1.953	0.007104	1.1369e-13	1.953
Set1	ENSG00000166148	12	63539014	63544722	13	6	616697	-0.66242	0.57134	1.1369e-13	-0.66242
Set1	ENSG00000183735	12	64845660	64895888	88	12	626688	0.57639	0.12432	1.1369e-13	0.57639
Set1	ENSG00000149948	12	66217911	66360075	211	31	621781	-0.088487	0.28752	1.1373e-13	-0.088487
Set1	ENSG00000155974	12	66741211	67197966	1314	87	627823	-2.0724	0.75382	1.1369e-13	-2.0724
Set1	ENSG00000111530	12	67663061	67713731	153	13	638495	-0.62632	0.49042	1.1369e-13	-0.62632
Set1	ENSG00000127334	12	68042118	68059186	24	5	632344	1.8012	0.0099776	1.1369e-13	1.8012
Set1	ENSG00000111537	12	68548548	68553527	4	2	628210	0.36704	0.21027	1.1374e-13	0.36704
Set1	ENSG00000111536	12	68595131	68619601	59	10	623074	-1.779	0.88814	1.1369e-13	-1.779
Set1	ENSG00000127337	12	69753483	69784576	114	11	637157	0.041075	0.25289	1.1373e-13	0.041075
Set1	ENSG00000166226	12	69979114	69995350	52	8	631584	0.93506	0.067806	1.1369e-13	0.93506
Set1	ENSG00000166268	12	70219084	70352877	469	32	630745	-0.45595	0.3321	1.1374e-13	-0.45595
Set1	ENSG00000165891	12	77415027	77459360	121	27	629386	0.76078	0.080139	1.1369e-13	0.76078
Set1	ENSG00000177425	12	79968759	80084877	89	9	587849	-0.026784	0.33566	1.1373e-13	-0.026784
Set1	ENSG00000058272	12	80167343	80329240	162	6	604526	-0.81083	0.64168	1.1369e-13	-0.81083
Set1	ENSG00000111046	12	81101277	81103253	5	2	641127	-1.135	0.75288	1.1369e-13	-1.135
Set1	ENSG00000111049	12	81110691	81113452	4	2	611645	-0.1638	0.40922	1.1371e-13	-0.1638
Set1	ENSG00000180318	12	85673885	85695562	35	6	631915	-0.75305	0.6068	1.1369e-13	-0.75305
Set1	ENSG00000198707	12	88442793	88535993	126	12	622802	0.011845	0.29269	1.1373e-13	0.011845
Set1	ENSG00000139329	12	91496406	91505608	37	5	637708	0.85877	0.10337	1.1369e-13	0.85877
Set1	ENSG00000011465	12	91539025	91576900	33	5	622486	2.1828	0.0046708	1.1369e-13	2.1828
Set1	ENSG00000111145	12	96588160	96663613	180	35	628395	-0.45745	0.4212	1.1374e-13	-0.45745
Set1	ENSG00000012504	12	100867486	100958191	130	18	620270	-0.073486	0.31195	1.1373e-13	-0.073486
Set1	ENSG00000166211	12	101869199	101880775	31	8	613036	-1.3716	0.80312	1.1369e-13	-1.3716
Set1	ENSG00000017427	12	102789645	102874423	127	17	626116	0.30199	0.18284	1.1374e-13	0.30199
Set1	ENSG00000139352	12	103351464	103354294	4	2	635020	1.1554	0.058554	1.1369e-13	1.1554
Set1	ENSG00000111727	12	104458235	104498639	86	13	629496	-0.68101	0.54628	1.1369e-13	-0.68101
Set1	ENSG00000120837	12	104510855	104532067	37	9	629412	-1.47	0.82892	1.1369e-13	-1.47
Set1	ENSG00000111783	12	106976685	107156581	341	23	622988	2.2347	0.0013391	1.1369e-13	2.2347
Set1	ENSG00000136045	12	108079509	108106944	66	9	634096	0.55598	0.12792	1.1369e-13	0.55598
Set1	ENSG00000110851	12	108126643	108155049	73	8	629926	0.59213	0.12252	1.1369e-13	0.59213
Set1	ENSG00000187855	12	108168162	108170421	3	2	613254	-0.12582	0.38644	1.1371e-13	-0.12582
Set1	ENSG00000139445	12	109715784	109747025	58	10	626519	-1.3784	0.78712	1.1369e-13	-1.3784
Set1	ENSG00000089022	12	112279782	112334343	95	4	629674	1.3526	0.036366	1.1369e-13	1.3526
Set1	ENSG00000135144	12	113494514	113535833	144	26	621696	0.49515	0.1272	1.1374e-13	0.49515
Set1	ENSG00000089116	12	113899839	113910085	21	5	615381	-0.24459	0.4379	1.1371e-13	-0.24459
Set1	ENSG00000089225	12	114791736	114846247	136	25	623787	-0.58878	0.4753	1.1369e-13	-0.58878
Set1	ENSG00000135111	12	115108059	115121969	26	8	607084	1.4643	0.023198	1.1369e-13	1.4643
Set1	ENSG00000088992	12	117476728	117537284	174	16	623809	0.41674	0.13995	1.1374e-13	0.41674
Set1	ENSG00000089250	12	117645947	117889975	629	51	621261	3.6301	2.2498e-06	1.1369e-13	3.6301
Set1	ENSG00000111445	12	118451393	118470935	58	14	620625	1.5526	0.017394	1.1369e-13	1.5526
Set1	ENSG00000089154	12	120565007	120632513	85	7	624935	1.2874	0.035675	1.1369e-13	1.2874
Set1	ENSG00000089163	12	120740119	120751052	23	4	626708	0.050377	0.31968	1.1373e-13	0.050377
Set1	ENSG00000170890	12	120759914	120765592	12	4	620583	0.27723	0.23953	1.1374e-13	0.27723
Set1	ENSG00000170855	12	120881764	120884215	1	1	641533	0.2304	0.2581	1.1371e-13	0.2304
Set1	ENSG00000022840	12	120971283	121015397	120	15	628360	1.152	0.037833	1.1369e-13	1.152
Set1	ENSG00000135100	12	121416346	121440315	91	15	626699	1.1934	0.035461	1.1369e-13	1.1934
Set1	ENSG00000135124	12	121647660	121671909	82	10	632249	1.1185	0.044969	1.1369e-13	1.1185
Set1	ENSG00000110931	12	121675497	121736111	164	27	624158	1.0533	0.04381	1.1369e-13	1.0533
Set1	ENSG00000110801	12	122326637	122356203	65	9	631775	0.0062092	0.28078	1.1373e-13	0.0062092
Set1	ENSG00000175727	12	122516628	122631894	188	7	628691	0.48937	0.13202	1.1374e-13	0.48937
Set1	ENSG00000130783	12	123258874	123312075	157	13	626812	0.41876	0.16356	1.1374e-13	0.41876
Set1	ENSG00000073060	12	125261402	125367214	313	49	621147	-1.6361	0.818	1.1369e-13	-1.6361
Set1	ENSG00000150991	12	125396150	125401914	8	3	625238	-0.75849	0.63656	1.1369e-13	-0.75849
Set1	ENSG00000132341	12	131356424	131362223	11	3	641417	-0.46654	0.50139	1.1374e-13	-0.46654
Set1	ENSG00000090612	12	133707570	133783698	185	11	627019	0.18036	0.20122	1.1371e-13	0.18036
Set1	ENSG00000127870	13	26706253	26796791	320	32	625670	-1.5986	0.79732	1.1369e-13	-1.5986
Set1	ENSG00000132964	13	26828276	26979375	304	14	611965	-0.81259	0.55588	1.1369e-13	-0.81259
Set1	ENSG00000122035	13	27844464	27847827	6	2	604496	0.54181	0.17735	1.1369e-13	0.54181
Set1	ENSG00000169840	13	28366780	28368905	2	1	574694	0.50483	0.21239	1.1369e-13	0.50483
Set1	ENSG00000139515	13	28494157	28500368	14	3	623620	1.8785	0.010199	1.1369e-13	1.8785
Set1	ENSG00000165556	13	28536274	28545276	18	4	620279	0.82598	0.099737	1.1369e-13	0.82598
Set1	ENSG00000189403	13	31032884	31191734	322	51	601660	1.5823	0.011445	1.1369e-13	1.5823
Set1	ENSG00000120694	13	31710762	31736525	53	6	633634	1.4151	0.025345	1.1369e-13	1.4151
Set1	ENSG00000139618	13	32889611	32973805	159	17	633077	-0.94959	0.61182	1.1369e-13	-0.94959
Set1	ENSG00000133119	13	34392186	34540695	307	21	618465	0.63123	0.095846	1.1369e-13	0.63123
Set1	ENSG00000120669	13	36742345	36871979	483	14	634380	-1.4298	0.69696	1.1369e-13	-1.4298
Set1	ENSG00000133111	13	37393361	37403241	13	4	605439	-1.169	0.78031	1.1369e-13	-1.169
Set1	ENSG00000120693	13	37418968	37494902	159	21	623906	-0.14158	0.30668	1.1371e-13	-0.14158
Set1	ENSG00000102710	13	37583449	37633850	56	6	622092	0.052558	0.30961	1.1373e-13	0.052558
Set1	ENSG00000150907	13	41129804	41240734	214	15	629140	-0.28986	0.34856	1.1374e-13	-0.28986
Set1	ENSG00000120690	13	41506056	41635576	206	15	626486	-1.613	0.8263	1.1369e-13	-1.613
Set1	ENSG00000172766	13	41885341	41951166	148	11	629734	-0.44145	0.44659	1.1374e-13	-0.44145
Set1	ENSG00000102760	13	42031695	42045018	34	10	618073	0.44453	0.16316	1.1374e-13	0.44453
Set1	ENSG00000120659	13	43136872	43182149	103	11	624802	-0.45335	0.44629	1.1374e-13	-0.45335
Set1	ENSG00000083635	13	45513384	45563618	57	12	634699	-0.17332	0.36166	1.1371e-13	-0.17332
Set1	ENSG00000188342	13	45694650	45858237	262	10	628625	1.4169	0.018984	1.1369e-13	1.4169
Set1	ENSG00000102468	13	47405685	47471169	233	37	629224	-0.65162	0.47968	1.1369e-13	-0.65162
Set1	ENSG00000136146	13	48627459	48669267	122	16	629716	-0.38538	0.40989	1.1374e-13	-0.38538
Set1	ENSG00000139687	13	48877887	49056122	155	18	605035	-0.62751	0.51959	1.1369e-13	-0.62751
Set1	ENSG00000136108	13	53029564	53050763	47	6	627413	-1.1366	0.75066	1.1369e-13	-1.1366
Set1	ENSG00000083544	13	60970591	61148012	347	20	633092	0.52803	0.093568	1.1369e-13	0.52803
Set1	ENSG00000102554	13	73629114	73651676	46	10	629347	-0.36379	0.41954	1.1374e-13	-0.36379
Set1	ENSG00000118922	13	74260226	74708394	1253	113	625962	0.059872	0.10598	1.1373e-13	0.059872
Set1	ENSG00000136153	13	76194570	76434004	602	49	629236	-2.3212	0.91586	1.1369e-13	-2.3212
Set1	ENSG00000152192	13	79172497	79177673	8	4	629940	0.59973	0.13876	1.1369e-13	0.59973
Set1	ENSG00000125285	13	95361886	95364389	3	2	617904	0.6015	0.15	1.1369e-13	0.6015
Set1	ENSG00000102580	13	96329393	96447243	112	19	625893	1.2071	0.033905	1.1369e-13	1.2071
Set1	ENSG00000043355	13	100634026	100639018	9	3	609078	-0.13956	0.3888	1.1371e-13	-0.13956
Set1	ENSG00000185950	13	110406184	110438915	83	12	633338	0.85681	0.070988	1.1369e-13	0.85681
Set1	ENSG00000153487	13	111365083	111373421	13	3	625022	-0.64997	0.58012	1.1369e-13	-0.64997
Set1	ENSG00000182968	13	112721913	112726020	4	2	608228	-1.3687	0.84155	1.1369e-13	-1.3687
Set1	ENSG00000126226	13	113831891	113863029	39	7	623131	1.5893	0.018124	1.1369e-13	1.5893
Set1	ENSG00000198176	13	114239013	114295785	77	8	608712	2.3349	0.0021338	1.1369e-13	2.3349
Set1	ENSG00000169062	13	115047059	115071283	57	12	615685	-0.064663	0.32035	1.1373e-13	-0.064663
Set1	ENSG00000136319	14	20724717	20774153	147	25	620015	-1.4083	0.77889	1.1369e-13	-1.4083
Set1	ENSG00000100823	14	20923350	20925927	4	2	622887	0.15081	0.28539	1.1371e-13	0.15081
Set1	ENSG00000165804	14	21558205	21572881	27	7	615393	0.24226	0.23003	1.1371e-13	0.24226
Set1	ENSG00000092201	14	21819631	21852425	65	7	617272	1.4404	0.030112	1.1369e-13	1.4404
Set1	ENSG00000100888	14	21853353	21924285	109	10	612604	1.9278	0.0080414	1.1369e-13	1.9278
Set1	ENSG00000165819	14	21966277	21979517	36	6	620135	0.47173	0.16285	1.1374e-13	0.47173
Set1	ENSG00000165821	14	21989232	22005350	22	4	603935	-0.92918	0.68048	1.1369e-13	-0.92918
Set1	ENSG00000129474	14	23440383	23451851	17	4	625337	-0.20582	0.39249	1.1371e-13	-0.20582
Set1	ENSG00000092067	14	23586513	23588825	7	4	623440	-0.83675	0.63705	1.1369e-13	-0.83675
Set1	ENSG00000235194	14	23764852	23772057	7	4	618308	0.093074	0.29314	1.1373e-13	0.093074
Set1	ENSG00000166090	14	23842018	23845612	9	4	620693	0.33922	0.20878	1.1374e-13	0.33922
Set1	ENSG00000136367	14	23990066	24025401	41	10	610262	-1.4034	0.81575	1.1369e-13	-1.4034
Set1	ENSG00000129535	14	24549316	24584223	43	12	618149	-1.2464	0.76416	1.1369e-13	-1.2464
Set1	ENSG00000129465	14	24805227	24809251	15	2	641037	-0.0014891	0.35944	1.1373e-13	-0.0014891
Set1	ENSG00000100968	14	24834879	24848810	31	8	624693	-0.6972	0.56398	1.1369e-13	-0.6972
Set1	ENSG00000184304	14	30045687	30661104	1360	103	623248	2.3173	0.00013675	1.1369e-13	2.3173
Set1	ENSG00000151322	14	33404139	34273382	2594	250	623903	0.94632	0.0019706	1.1369e-13	0.94632
Set1	ENSG00000129518	14	34985135	35008916	64	9	628609	-0.99066	0.66401	1.1369e-13	-0.99066
Set1	ENSG00000100906	14	35870717	35873955	10	4	626564	-0.15162	0.36399	1.1371e-13	-0.15162
Set1	ENSG00000136352	14	36985602	36990354	5	2	626694	2.4555	0.0029594	1.1369e-13	2.4555
Set1	ENSG00000136327	14	37049784	37051812	2	1	641237	-0.65417	0.59776	1.1369e-13	-0.65417
Set1	ENSG00000198807	14	37126773	37148920	70	13	621314	-0.51059	0.46473	1.1369e-13	-0.51059
Set1	ENSG00000129514	14	38059189	38069245	21	6	632297	0.5298	0.14893	1.1369e-13	0.5298
Set1	ENSG00000125378	14	54416454	54425479	16	4	610224	-0.41994	0.47785	1.1374e-13	-0.41994
Set1	ENSG00000020577	14	55033815	55260033	538	91	618536	-0.23507	0.31493	1.1371e-13	-0.23507
Set1	ENSG00000126787	14	55614830	55658396	75	8	629166	1.9918	0.00553	1.1369e-13	1.9918
Set1	ENSG00000165588	14	57267425	57277197	8	3	612549	1.8172	0.012151	1.1369e-13	1.8172
Set1	ENSG00000032219	14	58765103	58840605	87	11	627488	3.0954	0.00011951	1.1369e-13	3.0954
Set1	ENSG00000100614	14	60712470	60765805	86	8	631598	0.27979	0.2021	1.1374e-13	0.27979
Set1	ENSG00000184302	14	60975669	60979568	7	2	626286	0.98012	0.088405	1.1369e-13	0.98012
Set1	ENSG00000126778	14	61110133	61124977	12	3	616998	2.7777	0.00090134	1.1369e-13	2.7777
Set1	ENSG00000100625	14	61176246	61191066	13	4	613390	2.6769	0.0009368	1.1369e-13	2.6769
Set1	ENSG00000020426	14	61201460	61436671	213	34	602865	2.4043	0.0012814	1.1369e-13	2.4043
Set1	ENSG00000100644	14	62162231	62214976	75	10	620583	0.69852	0.11318	1.1369e-13	0.69852
Set1	ENSG00000140009	14	64550950	64804830	583	38	626277	2.1114	0.0011578	1.1369e-13	2.1114
Set1	ENSG00000258289	14	65381079	65411309	100	9	629095	0.54427	0.13751	1.1369e-13	0.54427
Set1	ENSG00000125952	14	65472892	65569413	197	22	619654	-1.2738	0.72622	1.1369e-13	-1.2738
Set1	ENSG00000072110	14	69340860	69446157	365	40	629522	2.1216	0.001859	1.1369e-13	2.1216
Set1	ENSG00000133997	14	71047974	71067384	69	10	627607	0.68919	0.11128	1.1369e-13	0.68919
Set1	ENSG00000205683	14	73086004	73360809	757	63	627115	1.4192	0.0074416	1.1369e-13	1.4192
Set1	ENSG00000080815	14	73603126	73690399	157	17	630148	0.45084	0.14224	1.1374e-13	0.45084
Set1	ENSG00000119608	14	75319736	75330537	20	5	631562	2.7048	0.00064279	1.1369e-13	2.7048
Set1	ENSG00000170345	14	75745477	75748933	8	3	620445	1.8186	0.012393	1.1369e-13	1.8186
Set1	ENSG00000156127	14	75988768	76013358	53	9	623056	-0.79199	0.60185	1.1369e-13	-0.79199
Set1	ENSG00000119699	14	76424442	76449334	46	7	624976	1.1675	0.048395	1.1369e-13	1.1675
Set1	ENSG00000119715	14	76776957	76968178	720	66	620760	-1.0249	0.52628	1.1369e-13	-1.0249
Set1	ENSG00000119669	14	77490888	77495034	4	2	634868	1.5063	0.025152	1.1369e-13	1.5063
Set1	ENSG00000009830	14	77741299	77787227	147	25	634567	0.29769	0.16845	1.1374e-13	0.29769
Set1	ENSG00000100603	14	78183942	78227550	151	16	635838	0.77335	0.075683	1.1369e-13	0.77335
Set1	ENSG00000165417	14	81641796	81687721	83	13	627604	0.35433	0.17207	1.1374e-13	0.35433
Set1	ENSG00000100784	14	91336799	91526980	374	25	628849	0.084915	0.18539	1.1373e-13	0.084915
Set1	ENSG00000100815	14	92432335	92507240	148	16	633517	0.005853	0.25497	1.1373e-13	0.005853
Set1	ENSG00000127152	14	99635624	99737861	241	39	620890	3.1655	5.3971e-05	1.1369e-13	3.1655
Set1	ENSG00000183576	14	99864083	99947216	95	7	613575	0.85579	0.08122	1.1369e-13	0.85579
Set1	ENSG00000090061	14	99947506	100001381	90	14	605782	0.95943	0.064406	1.1369e-13	0.95943
Set1	ENSG00000100811	14	100704635	100749129	89	9	628802	-0.64211	0.53212	1.1369e-13	-0.64211
Set1	ENSG00000080824	14	102547075	102606036	124	16	613850	-0.1675	0.35617	1.1371e-13	-0.1675
Set1	ENSG00000142208	14	105235686	105262088	62	14	589714	0.69014	0.10945	1.1369e-13	0.69014
Set1	ENSG00000185024	14	105675623	105781926	201	12	613672	-0.28163	0.36048	1.1374e-13	-0.28163
Set1	ENSG00000182979	14	105886159	105937066	19	6	545810	-1.4979	0.86098	1.1369e-13	-1.4979
Set1	ENSG00000182636	15	23930565	23932450	2	1	611247	-0.47848	0.57924	1.1374e-13	-0.47848
Set1	ENSG00000169926	15	31619058	31727868	259	27	621157	1.4017	0.016846	1.1369e-13	1.4017
Set1	ENSG00000166923	15	33010175	33026870	52	9	625868	-1.877	0.90643	1.1369e-13	-1.877
Set1	ENSG00000134138	15	37181406	37393504	408	63	627446	-0.51196	0.408	1.1369e-13	-0.51196
Set1	ENSG00000137801	15	39873280	39891667	29	5	633168	0.42468	0.18472	1.1374e-13	0.42468
Set1	ENSG00000128829	15	40226347	40327797	298	24	630364	-0.038711	0.23466	1.1373e-13	-0.038711
Set1	ENSG00000128908	15	41271078	41408552	121	13	615411	-0.70843	0.53823	1.1369e-13	-0.70843
Set1	ENSG00000187446	15	41523037	41574043	108	11	626967	-0.63338	0.5139	1.1369e-13	-0.63338
Set1	ENSG00000137815	15	41700606	41775761	135	14	591697	1.3926	0.025842	1.1369e-13	1.3926
Set1	ENSG00000092529	15	42640301	42704516	137	11	619214	1.3154	0.031591	1.1369e-13	1.3154
Set1	ENSG00000067369	15	43699407	43802926	179	10	611756	3.5084	2.1478e-05	1.1369e-13	3.5084
Set1	ENSG00000128886	15	44064798	44069741	5	2	632463	1.8473	0.013884	1.1369e-13	1.8473
Set1	ENSG00000140274	15	45406519	45410619	7	1	604299	-0.21202	0.50951	1.1371e-13	-0.21202
Set1	ENSG00000140254	15	45409569	45422136	25	8	607665	1.2642	0.043308	1.1369e-13	1.2642
Set1	ENSG00000140285	15	49715293	49780972	193	18	633213	0.87347	0.060257	1.1369e-13	0.87347
Set1	ENSG00000104064	15	50569389	50647605	168	10	633428	-0.58434	0.47416	1.1369e-13	-0.58434
Set1	ENSG00000166477	15	52230222	52264003	70	6	623519	2.0332	0.0051892	1.1369e-13	2.0332
Set1	ENSG00000128989	15	52839242	52862080	65	7	623992	0.10181	0.28171	1.1373e-13	0.10181
Set1	ENSG00000169856	15	53049637	53083273	74	17	624146	-1.4952	0.8144	1.1369e-13	-1.4952
Set1	ENSG00000069974	15	55495164	55611311	367	31	630424	-0.94672	0.56193	1.1369e-13	-0.94672
Set1	ENSG00000260916	15	55632230	55700708	220	18	635101	-1.5466	0.80623	1.1369e-13	-1.5466
Set1	ENSG00000171016	15	55831088	55881145	192	16	626481	-0.24929	0.34425	1.1371e-13	-0.24929
Set1	ENSG00000140262	15	57210821	57591479	862	19	628295	-0.15121	0.14895	1.1371e-13	-0.15121
Set1	ENSG00000157450	15	59157374	59389618	434	29	621911	1.4106	0.012189	1.1369e-13	1.4106
Set1	ENSG00000140307	15	59930261	59949740	61	5	622474	0.4571	0.17182	1.1374e-13	0.4571
Set1	ENSG00000128915	15	60711808	60771359	103	10	626040	-0.84882	0.60471	1.1369e-13	-0.84882
Set1	ENSG00000069667	15	60780483	61521518	1933	201	625496	0.28544	0.019959	1.1374e-13	0.28544
Set1	ENSG00000185088	15	63418071	63450220	105	13	628811	-1.3709	0.78098	1.1369e-13	-1.3709
Set1	ENSG00000103671	15	64679947	64747502	98	12	619275	-0.3578	0.44388	1.1374e-13	-0.3578
Set1	ENSG00000180357	15	64752941	64978264	374	19	624467	-0.17281	0.2882	1.1371e-13	-0.17281
Set1	ENSG00000186198	15	65337708	65345734	9	2	632756	-0.93916	0.69323	1.1369e-13	-0.93916
Set1	ENSG00000169032	15	66679155	66784650	269	18	633307	0.84244	0.059308	1.1369e-13	0.84244
Set1	ENSG00000137834	15	66994566	67074338	211	27	627424	-2.9315	0.9868	1.1369e-13	-2.9315
Set1	ENSG00000166949	15	67356101	67487533	371	53	625559	-0.41514	0.36169	1.1374e-13	-0.41514
Set1	ENSG00000137764	15	67835047	68099461	533	21	633673	-1.1805	0.59709	1.1369e-13	-1.1805
Set1	ENSG00000033800	15	68346517	68483096	145	17	621801	0.90557	0.060506	1.1369e-13	0.90557
Set1	ENSG00000166173	15	71123863	71146498	38	7	631592	0.57442	0.13226	1.1369e-13	0.57442
Set1	ENSG00000103855	15	73976307	74006859	85	10	621369	1.1078	0.047887	1.1369e-13	1.1078
Set1	ENSG00000140464	15	74287014	74340153	129	13	635433	1.0405	0.045986	1.1369e-13	1.0405
Set1	ENSG00000179361	15	74833518	74890472	69	7	618892	-0.49456	0.51302	1.1374e-13	-0.49456
Set1	ENSG00000169375	15	75661720	75748183	83	9	627111	1.4473	0.021238	1.1369e-13	1.4473
Set1	ENSG00000140395	15	78570177	78592136	47	10	636071	1.755	0.0098062	1.1369e-13	1.755
Set1	ENSG00000172379	15	80696692	80890278	478	57	621745	-1.4484	0.7372	1.1369e-13	-1.4484
Set1	ENSG00000166823	15	90291892	90294541	6	2	605574	-1.5685	0.87926	1.1369e-13	-1.5685
Set1	ENSG00000182768	15	90808891	90816463	5	2	632109	0.22826	0.2708	1.1371e-13	0.22826
Set1	ENSG00000140577	15	91073157	91188577	299	17	631944	-0.28578	0.32072	1.1374e-13	-0.28578
Set1	ENSG00000197299	15	91260558	91358859	278	18	625839	-1.347	0.73613	1.1369e-13	-1.347
Set1	ENSG00000182175	15	93586636	93632433	197	34	612427	0.98376	0.049243	1.1369e-13	0.98376
Set1	ENSG00000185551	15	96869167	96883492	12	3	617790	0.16797	0.27874	1.1371e-13	0.16797
Set1	ENSG00000068305	15	100017370	100256671	537	44	623790	0.75068	0.047916	1.1369e-13	0.75068
Set1	ENSG00000103126	16	337440	402673	212	21	622496	1.6551	0.0093676	1.1369e-13	1.6551
Set1	ENSG00000127586	16	838046	850737	40	5	564903	0.093801	0.31581	1.1373e-13	0.093801
Set1	ENSG00000005513	16	1031808	1036979	23	5	565409	2.8479	0.00052134	1.1369e-13	2.8479
Set1	ENSG00000008710	16	2138711	2185899	56	7	554920	-1.7492	0.90918	1.1369e-13	-1.7492
Set1	ENSG00000167967	16	2273567	2285743	15	3	584382	0.47843	0.19008	1.1374e-13	0.47843
Set1	ENSG00000122386	16	3162561	3170518	13	2	630546	-1.0574	0.73802	1.1369e-13	-1.0574
Set1	ENSG00000167981	16	3486104	3493542	35	5	625347	-0.36185	0.45213	1.1374e-13	-0.36185
Set1	ENSG00000005339	16	3775055	3930727	90	27	615505	1.5081	0.018388	1.1369e-13	1.5081
Set1	ENSG00000090447	16	4307187	4323076	21	4	619898	-1.0572	0.71495	1.1369e-13	-1.0572
Set1	ENSG00000126603	16	4364762	4389598	50	15	603074	0.23088	0.2331	1.1371e-13	0.23088
Set1	ENSG00000179583	16	10971055	11026079	152	30	612665	-0.74065	0.54146	1.1369e-13	-0.74065
Set1	ENSG00000189067	16	11641853	11730237	344	36	624364	1.6736	0.0068761	1.1369e-13	1.6736
Set1	ENSG00000186260	16	14165178	14360630	413	12	604941	-0.97209	0.61067	1.1369e-13	-0.97209
Set1	ENSG00000140694	16	14529558	14726585	260	16	623511	0.59953	0.10142	1.1369e-13	0.59953
Set1	ENSG00000085721	16	15153879	15188174	50	10	622916	0.7347	0.10023	1.1369e-13	0.7347
Set1	ENSG00000166869	16	23765948	23770272	5	3	614260	0.036126	0.31213	1.1373e-13	0.036126
Set1	ENSG00000166501	16	23847322	24231932	1085	89	623644	-0.91054	0.39618	1.1369e-13	-0.91054
Set1	ENSG00000155666	16	27214807	27233089	28	7	615666	-1.526	0.8414	1.1369e-13	-1.526
Set1	ENSG00000197272	16	28510683	28523372	21	5	629645	-2.7882	0.98922	1.1369e-13	-2.7882
Set1	ENSG00000176046	16	28548606	28550495	3	2	623243	-0.17955	0.40121	1.1371e-13	-0.17955
Set1	ENSG00000184110	16	28699879	28747051	1	1	516573	0.25433	0.3518	1.1374e-13	0.25433
Set1	ENSG00000176953	16	28962128	28978418	14	4	626377	1.3195	0.035306	1.1369e-13	1.3195
Set1	ENSG00000197471	16	29674300	29682187	8	3	621143	-0.20178	0.39825	1.1371e-13	-0.20178
Set1	ENSG00000103495	16	29817427	29823649	3	2	592034	0.073611	0.3447	1.1373e-13	0.073611
Set1	ENSG00000185928	16	29827285	29841948	19	3	621472	0.92342	0.095826	1.1369e-13	0.92342
Set1	ENSG00000263136	16	29827832	29831438	3	1	641267	1.0912	0.07901	1.1369e-13	1.0912
Set1	ENSG00000174943	16	29916333	29938356	33	5	622483	-1.2627	0.77369	1.1369e-13	-1.2627
Set1	ENSG00000149922	16	30097114	30103208	8	3	601524	-0.89507	0.68217	1.1369e-13	-0.89507
Set1	ENSG00000102882	16	30125426	30134827	11	4	620099	0.12408	0.27972	1.1373e-13	0.12408
Set1	ENSG00000080603	16	30709530	30755602	24	6	607659	0.29096	0.22324	1.1374e-13	0.29096
Set1	ENSG00000103510	16	31127075	31142714	22	4	621549	0.34052	0.20456	1.1374e-13	0.34052
Set1	ENSG00000089280	16	31191431	31203127	5	2	611917	-0.12294	0.39318	1.1373e-13	-0.12294
Set1	ENSG00000140682	16	31482906	31489281	4	2	639375	-2.1274	0.95106	1.1369e-13	-2.1274
Set1	ENSG00000069329	16	46690054	46723430	13	2	609348	1.1206	0.069997	1.1369e-13	1.1206
Set1	ENSG00000102935	16	49521435	49891830	1047	97	624563	2.4228	0.0002116	1.1369e-13	2.4228
Set1	ENSG00000205423	16	50058321	50070999	27	4	628660	0.14938	0.27961	1.1371e-13	0.14938
Set1	ENSG00000166164	16	50347398	50402845	108	12	626419	-0.22392	0.35269	1.1371e-13	-0.22392
Set1	ENSG00000167207	16	50727514	50766988	70	10	624096	1.3043	0.029747	1.1369e-13	1.3043
Set1	ENSG00000103449	16	51169886	51185278	17	6	605032	4.217	1.3505e-06	1.1369e-13	4.217
Set1	ENSG00000103460	16	52471917	52581714	205	31	616385	0.12245	0.20628	1.1373e-13	0.12245
Set1	ENSG00000087250	16	56622986	56625000	7	3	634383	-2.587	0.98234	1.1369e-13	-2.587
Set1	ENSG00000140853	16	57023397	57117443	344	55	623307	1.6515	0.0088933	1.1369e-13	1.6515
Set1	ENSG00000102931	16	57279010	57287516	11	2	611155	0.56265	0.196	1.1369e-13	0.56265
Set1	ENSG00000006210	16	57406370	57418960	38	9	630014	-0.81287	0.61103	1.1369e-13	-0.81287
Set1	ENSG00000067955	16	67063019	67134961	75	8	619420	0.13613	0.28527	1.1371e-13	0.13613
Set1	ENSG00000102878	16	67197288	67203848	3	2	599664	-1.2377	0.84217	1.1369e-13	-1.2377
Set1	ENSG00000205250	16	67226072	67232821	10	3	630699	0.051426	0.34662	1.1373e-13	0.051426
Set1	ENSG00000135723	16	67263290	67281561	20	5	629958	-0.51931	0.55094	1.1369e-13	-0.51931
Set1	ENSG00000102974	16	67596310	67673086	91	14	615909	-0.70185	0.57862	1.1369e-13	-0.70185
Set1	ENSG00000102977	16	67691415	67694713	5	2	622591	0.99867	0.082857	1.1369e-13	0.99867
Set1	ENSG00000072736	16	68118654	68263162	207	11	623276	0.94283	0.061861	1.1369e-13	0.94283
Set1	ENSG00000103056	16	68392231	68482591	172	20	622442	-0.6263	0.4827	1.1369e-13	-0.6263
Set1	ENSG00000184939	16	68563993	68609975	169	6	624055	0.42139	0.16487	1.1374e-13	0.42139
Set1	ENSG00000062038	16	68670092	68756519	225	18	628937	1.3319	0.020283	1.1369e-13	1.3319
Set1	ENSG00000039068	16	68771128	68869451	270	19	624368	0.44142	0.12175	1.1374e-13	0.44142
Set1	ENSG00000103044	16	69139467	69152622	20	6	635215	2.1366	0.0044358	1.1369e-13	2.1366
Set1	ENSG00000102908	16	69598997	69738569	259	15	628417	-0.095375	0.27199	1.1373e-13	-0.095375
Set1	ENSG00000198373	16	69796209	69975644	422	24	628582	1.2321	0.018373	1.1369e-13	1.2321
Set1	ENSG00000102984	16	71893583	71929239	60	9	630791	2.3758	0.0016064	1.1369e-13	2.3758
Set1	ENSG00000140836	16	72816784	73093597	647	78	622444	1.8982	0.0030227	1.1369e-13	1.8982
Set1	ENSG00000065427	16	75661622	75682541	69	12	608931	-0.022115	0.31815	1.1373e-13	-0.022115
Set1	ENSG00000186153	16	78133310	79246564	6316	340	622921	-1.5925	0.36374	1.1369e-13	-1.5925
Set1	ENSG00000178573	16	79619740	79634611	51	15	617068	-3.372	0.99754	1.1369e-13	-3.372
Set1	ENSG00000166454	16	81069452	81080963	25	4	615899	-0.54764	0.5702	1.1369e-13	-0.54764
Set1	ENSG00000140945	16	82660408	83830204	6168	303	628026	1.5065	0.00028361	1.1369e-13	1.5065
Set1	ENSG00000140968	16	85932409	85956215	85	12	631181	-0.57578	0.48935	1.1369e-13	-0.57578
Set1	ENSG00000103241	16	86544133	86548076	13	5	612352	0.35926	0.20432	1.1374e-13	0.35926
Set1	ENSG00000172530	16	87982850	88110924	542	18	623829	-1.1182	0.56944	1.1369e-13	-1.1182
Set1	ENSG00000179588	16	88519725	88603424	285	30	556310	-0.49427	0.43461	1.1374e-13	-0.49427
Set1	ENSG00000051523	16	88709691	88717560	23	7	587726	1.8086	0.010136	1.1369e-13	1.8086
Set1	ENSG00000167513	16	88869621	88875666	16	4	561351	-0.66179	0.61447	1.1369e-13	-0.66179
Set1	ENSG00000258839	16	89978527	89987385	29	5	630806	-0.069998	0.33227	1.1373e-13	-0.069998
Set1	ENSG00000108561	17	5336097	5352150	43	9	630639	1.3346	0.030885	1.1369e-13	1.3346
Set1	ENSG00000005100	17	5344232	5372380	77	16	626370	1.1084	0.045443	1.1369e-13	1.1084
Set1	ENSG00000108590	17	6546635	6554954	38	6	634928	-0.018968	0.30204	1.1373e-13	-0.018968
Set1	ENSG00000004975	17	7128660	7137864	10	3	626097	0.64233	0.13218	1.1369e-13	0.64233
Set1	ENSG00000175826	17	7146910	7155810	6	2	628743	0.67018	0.13574	1.1369e-13	0.67018
Set1	ENSG00000132507	17	7210318	7215774	11	3	639581	0.92288	0.07849	1.1369e-13	0.92288
Set1	ENSG00000132522	17	7214643	7218883	9	4	632144	0.047099	0.28857	1.1373e-13	0.047099
Set1	ENSG00000129194	17	7491496	7493488	5	3	636473	0.93268	0.07889	1.1369e-13	0.93268
Set1	ENSG00000129245	17	7494548	7518189	33	8	620459	1.3742	0.027726	1.1369e-13	1.3742
Set1	ENSG00000141510	17	7565097	7590856	74	18	599890	-0.34997	0.42617	1.1374e-13	-0.34997
Set1	ENSG00000141499	17	7589389	7606820	38	7	598067	-0.87714	0.67718	1.1369e-13	-0.87714
Set1	ENSG00000132510	17	7743222	7758114	21	7	632342	2.8111	0.0004837	1.1369e-13	2.8111
Set1	ENSG00000179094	17	8043790	8059824	32	9	612618	1.3094	0.033415	1.1369e-13	1.3094
Set1	ENSG00000178999	17	8108056	8113918	13	5	633893	0.81723	0.095206	1.1369e-13	0.81723
Set1	ENSG00000178971	17	8130191	8151362	54	10	626481	1.535	0.019057	1.1369e-13	1.535
Set1	ENSG00000161970	17	8280838	8286531	15	4	621709	0.82399	0.096253	1.1369e-13	0.82399
Set1	ENSG00000109047	17	9799637	9808938	51	7	618350	-0.53238	0.4998	1.1369e-13	-0.53238
Set1	ENSG00000065559	17	11924141	12047147	171	16	619673	-0.0016507	0.25981	1.1373e-13	-0.0016507
Set1	ENSG00000141052	17	12569207	12672266	285	34	618661	-0.79373	0.52857	1.1369e-13	-0.79373
Set1	ENSG00000221926	17	15531274	15587625	83	14	618638	0.3837	0.16983	1.1374e-13	0.3837
Set1	ENSG00000170425	17	15848231	15879060	45	8	618200	0.2085	0.24128	1.1371e-13	0.2085
Set1	ENSG00000141040	17	16454701	16472520	14	2	626411	-0.33529	0.52376	1.1374e-13	-0.33529
Set1	ENSG00000154803	17	17115526	17140502	80	13	628792	-1.6123	0.8449	1.1369e-13	-1.6123
Set1	ENSG00000133027	17	17408877	17495022	216	19	628274	0.045745	0.22523	1.1373e-13	0.045745
Set1	ENSG00000108557	17	17584787	17714767	172	22	623883	-0.9089	0.59464	1.1369e-13	-0.9089
Set1	ENSG00000072310	17	17713713	17740325	34	5	624403	-1.8652	0.91282	1.1369e-13	-1.8652
Set1	ENSG00000166484	17	19281034	19286857	1	1	613268	-1.9815	0.9484	1.1369e-13	-1.9815
Set1	ENSG00000124422	17	20902910	20947073	146	12	625604	-1.0389	0.66028	1.1369e-13	-1.0389
Set1	ENSG00000034152	17	21187984	21218552	17	6	588613	0.88879	0.086023	1.1369e-13	0.88879
Set1	ENSG00000007171	17	26083792	26127525	108	17	631838	1.4357	0.0185	1.1369e-13	1.4357
Set1	ENSG00000109079	17	26662628	26674035	15	5	617595	-0.048245	0.33333	1.1373e-13	-0.048245
Set1	ENSG00000109101	17	26833261	26865914	73	11	627497	-0.049442	0.30024	1.1373e-13	-0.049442
Set1	ENSG00000109111	17	26989109	27029697	31	7	635779	0.64752	0.1256	1.1369e-13	0.64752
Set1	ENSG00000176390	17	29096406	29151794	164	3	626288	1.2497	0.047925	1.1369e-13	1.2497
Set1	ENSG00000176208	17	29158988	29222887	119	5	627203	0.056994	0.29927	1.1373e-13	0.056994
Set1	ENSG00000108691	17	32582304	32584222	3	1	641474	0.31899	0.24302	1.1374e-13	0.31899
Set1	ENSG00000172660	17	34136459	34191619	97	10	621172	0.20617	0.23956	1.1371e-13	0.20617
Set1	ENSG00000161570	17	34198495	34207797	17	4	624531	0.86402	0.10376	1.1369e-13	0.86402
Set1	ENSG00000132130	17	35294084	35301917	14	4	606195	0.3237	0.25988	1.1374e-13	0.3237
Set1	ENSG00000108270	17	35306175	35414171	129	11	619866	0.54993	0.13516	1.1369e-13	0.54993
Set1	ENSG00000108264	17	35766965	35839835	173	16	626400	-0.98252	0.62583	1.1369e-13	-0.98252
Set1	ENSG00000108753	17	36046435	36105237	159	39	616072	-0.33977	0.38161	1.1374e-13	-0.33977
Set1	ENSG00000108292	17	36861795	36886056	19	7	628431	0.95988	0.072276	1.1369e-13	0.95988
Set1	ENSG00000125686	17	37560538	37607539	58	5	631537	1.3132	0.036272	1.1369e-13	1.3132
Set1	ENSG00000167258	17	37617764	37721160	158	8	627106	1.0097	0.056434	1.1369e-13	1.0097
Set1	ENSG00000171532	17	37759789	37766030	6	2	575087	0.56211	0.20569	1.1369e-13	0.56211
Set1	ENSG00000141736	17	37844167	37886679	41	8	615835	-0.010548	0.31063	1.1373e-13	-0.010548
Set1	ENSG00000161405	17	37921198	38020441	208	5	631600	1.4382	0.027287	1.1369e-13	1.4382
Set1	ENSG00000108342	17	38171614	38174066	11	3	637904	2.589	0.0011811	1.1369e-13	2.589
Set1	ENSG00000008838	17	38175350	38217468	80	8	628997	3.3176	4.8778e-05	1.1369e-13	3.3176
Set1	ENSG00000126351	17	38214543	38250120	49	11	621009	2.3588	0.001712	1.1369e-13	2.3588
Set1	ENSG00000126368	17	38249040	38256978	13	4	631300	1.8776	0.0089413	1.1369e-13	1.8776
Set1	ENSG00000131759	17	38465444	38513094	57	10	620921	0.18148	0.25611	1.1371e-13	0.18148
Set1	ENSG00000131747	17	38544768	38574202	38	5	630019	-0.80303	0.65573	1.1369e-13	-0.80303
Set1	ENSG00000126353	17	38710021	38721724	19	7	616045	-2.0094	0.94415	1.1369e-13	-2.0094
Set1	ENSG00000073584	17	38781214	38804760	35	8	607812	-1.0827	0.7157	1.1369e-13	-1.0827
Set1	ENSG00000173801	17	39775692	39943183	441	35	609461	-0.31341	0.31	1.1374e-13	-0.31341
Set1	ENSG00000108773	17	40265126	40273376	12	2	615075	1.9916	0.0095667	1.1369e-13	1.9916
Set1	ENSG00000173757	17	40351186	40428725	72	10	620779	-1.2791	0.76769	1.1369e-13	-1.2791
Set1	ENSG00000168610	17	40465342	40540586	128	11	626508	0.66733	0.10219	1.1369e-13	0.66733
Set1	ENSG00000108788	17	40719086	40725257	11	2	631232	-0.84766	0.66345	1.1369e-13	-0.84766
Set1	ENSG00000131470	17	40724333	40729849	7	2	613625	-1.2139	0.7922	1.1369e-13	-1.2139
Set1	ENSG00000108799	17	40852293	40897071	31	4	625369	-0.035112	0.3252	1.1373e-13	-0.035112
Set1	ENSG00000183978	17	40947165	40950722	1	1	602521	-0.32719	0.5727	1.1374e-13	-0.32719
Set1	ENSG00000012048	17	41196312	41277500	140	5	629910	1.8337	0.0087001	1.1369e-13	1.8337
Set1	ENSG00000175832	17	41605212	41656988	93	8	629595	-0.07381	0.30892	1.1373e-13	-0.07381
Set1	ENSG00000005102	17	41717756	41739322	61	10	628211	1.9771	0.0056075	1.1369e-13	1.9771
Set1	ENSG00000167941	17	41831099	41836156	4	2	607470	0.66859	0.16844	1.1369e-13	0.66859
Set1	ENSG00000108840	17	42154114	42201070	75	9	621678	-0.89133	0.63619	1.1369e-13	-0.89133
Set1	ENSG00000087152	17	42269173	42277481	9	5	628679	-1.2617	0.79183	1.1369e-13	-1.2617
Set1	ENSG00000108312	17	42282401	42298994	22	6	619697	-1.3738	0.81249	1.1369e-13	-1.3738
Set1	ENSG00000180340	17	42634925	42636907	1	1	638382	0.16156	0.3344	1.1371e-13	0.16156
Set1	ENSG00000161692	17	42785976	42829632	73	16	622582	-1.0609	0.68403	1.1369e-13	-1.0609
Set1	ENSG00000073861	17	45810610	45823485	39	8	630207	0.36282	0.18776	1.1374e-13	0.36282
Set1	ENSG00000108465	17	46045176	46059140	39	7	634819	-1.7232	0.88156	1.1369e-13	-1.7232
Set1	ENSG00000082641	17	46125691	46138849	21	6	634560	-1.0124	0.6908	1.1369e-13	-1.0124
Set1	ENSG00000141293	17	46210802	46507637	647	27	632486	-2.3481	0.90593	1.1369e-13	-2.3481
Set1	ENSG00000120094	17	46605888	46608359	4	1	623733	-0.76943	0.67963	1.1369e-13	-0.76943
Set1	ENSG00000173917	17	46618256	46623441	14	5	618944	-0.80904	0.62822	1.1369e-13	-0.80904
Set1	ENSG00000120093	17	46626232	46682274	117	20	620070	1.4771	0.018967	1.1369e-13	1.4771
Set1	ENSG00000182742	17	46652875	46657473	7	3	631081	1.5798	0.025537	1.1369e-13	1.5798
Set1	ENSG00000120075	17	46668619	46671323	8	4	601772	1.8353	0.012061	1.1369e-13	1.8353
Set1	ENSG00000260027	17	46684594	46710934	72	14	627406	0.11597	0.24621	1.1373e-13	0.11597
Set1	ENSG00000170689	17	46698518	46703839	14	3	630596	0.49462	0.18233	1.1374e-13	0.49462
Set1	ENSG00000167085	17	47481414	47492246	25	9	628719	0.30706	0.19849	1.1374e-13	0.30706
Set1	ENSG00000064300	17	47572655	47592379	57	16	620195	0.032907	0.26509	1.1373e-13	0.032907
Set1	ENSG00000136504	17	47865917	47906458	30	11	619361	-0.64796	0.55288	1.1369e-13	-0.64796
Set1	ENSG00000064195	17	48067369	48072588	20	4	634798	-0.12433	0.37295	1.1373e-13	-0.12433
Set1	ENSG00000108821	17	48260650	48278993	45	13	614997	1.1778	0.041627	1.1369e-13	1.1778
Set1	ENSG00000243678	17	49230920	49249108	53	11	628705	-1.4019	0.79614	1.1369e-13	-1.4019
Set1	ENSG00000136451	17	56048910	56065620	22	5	622446	1.1149	0.06417	1.1369e-13	1.1149
Set1	ENSG00000213246	17	56422539	56430454	20	5	631148	0.82986	0.088662	1.1369e-13	0.82986
Set1	ENSG00000176160	17	56497528	56565745	80	12	622196	2.0242	0.004646	1.1369e-13	2.0242
Set1	ENSG00000108443	17	57970447	58027925	80	10	620036	2.8301	0.0003499	1.1369e-13	2.8301
Set1	ENSG00000141376	17	58754814	59470199	827	43	613394	-0.50352	0.27809	1.1369e-13	-0.50352
Set1	ENSG00000108510	17	60019966	60142643	126	13	621222	-0.10844	0.32293	1.1373e-13	-0.10844
Set1	ENSG00000087191	17	61904512	61909379	10	3	628312	2.3706	0.0022009	1.1369e-13	2.3706
Set1	ENSG00000108604	17	61909444	61920425	16	3	630514	2.5765	0.0011553	1.1369e-13	2.5765
Set1	ENSG00000130935	17	65713949	65740647	70	6	630636	2.7013	0.00067271	1.1369e-13	2.7013
Set1	ENSG00000171634	17	65821640	65980494	224	8	621838	5.4369	7.6647e-10	1.1369e-13	5.4369
Set1	ENSG00000108984	17	67410839	67539472	272	36	620444	0.14925	0.18559	1.1371e-13	0.14925
Set1	ENSG00000125398	17	70117161	70122561	8	2	620995	0.070457	0.31709	1.1373e-13	0.070457
Set1	ENSG00000188612	17	73163408	73179078	21	7	618157	-0.11244	0.35087	1.1373e-13	-0.11244
Set1	ENSG00000125450	17	73201754	73231853	43	6	631726	2.7215	0.00066361	1.1369e-13	2.7215
Set1	ENSG00000125457	17	73262309	73267308	3	1	611172	2.5944	0.0019117	1.1369e-13	2.5944
Set1	ENSG00000132471	17	73841780	73852588	24	5	619025	1.6943	0.015965	1.1369e-13	1.6943
Set1	ENSG00000129654	17	74132414	74137380	8	3	628433	-1.3766	0.82856	1.1369e-13	-1.3766
Set1	ENSG00000070495	17	74708919	74722866	17	4	623169	-1.9279	0.92574	1.1369e-13	-1.9279
Set1	ENSG00000181038	17	74722912	74730018	4	2	622266	-0.91008	0.6852	1.1369e-13	-0.91008
Set1	ENSG00000141570	17	77765931	77775482	14	5	604673	0.046845	0.30075	1.1373e-13	0.046845
Set1	ENSG00000141543	17	78109013	78120982	36	8	636996	-0.71928	0.56034	1.1369e-13	-0.71928
Set1	ENSG00000141564	17	78518619	78940171	1573	60	630872	-0.6254	0.13884	1.1369e-13	-0.6254
Set1	ENSG00000262814	17	79670387	79674556	16	4	639506	1.1879	0.048792	1.1369e-13	1.1879
Set1	ENSG00000187531	17	79869815	79879199	4	2	562082	-0.30485	0.50195	1.1374e-13	-0.30485
Set1	ENSG00000197063	17	79876146	79885590	2	1	573016	0.35002	0.28144	1.1374e-13	0.35002
Set1	ENSG00000141568	17	80477589	80602538	471	51	620468	3.3198	1.7151e-05	1.1369e-13	3.3198
Set1	ENSG00000141579	17	80787311	80798454	33	6	618574	1.6049	0.01733	1.1369e-13	1.6049
Set1	ENSG00000079134	18	214520	268050	87	11	623186	-0.4645	0.4544	1.1374e-13	-0.4645
Set1	ENSG00000176105	18	721588	812547	222	19	624092	0.13135	0.20307	1.1371e-13	0.13135
Set1	ENSG00000141433	18	904944	912173	16	6	599768	-1.4687	0.83788	1.1369e-13	-1.4687
Set1	ENSG00000101577	18	2916992	3013313	213	25	610612	0.0042332	0.25302	1.1373e-13	0.0042332
Set1	ENSG00000175354	18	12785477	12929642	350	31	628229	0.71771	0.06654	1.1369e-13	0.71771
Set1	ENSG00000141448	18	19749404	19782491	25	12	601952	0.49859	0.15389	1.1374e-13	0.49859
Set1	ENSG00000154059	18	22006580	22033499	68	9	634523	-0.99225	0.67371	1.1369e-13	-0.99225
Set1	ENSG00000141380	18	23596578	23671181	133	14	629606	-0.73818	0.57702	1.1369e-13	-0.73818
Set1	ENSG00000141384	18	23805900	23971649	380	22	627785	-1.5844	0.78294	1.1369e-13	-1.5844
Set1	ENSG00000141431	18	31158579	31331156	350	24	631375	1.3173	0.016316	1.1369e-13	1.3173
Set1	ENSG00000172466	18	32912176	32925446	25	6	622810	-0.58631	0.53587	1.1369e-13	-0.58631
Set1	ENSG00000152214	18	40323192	40695657	802	48	630094	-0.76681	0.37307	1.1369e-13	-0.76681
Set1	ENSG00000078043	18	44388353	44500123	242	16	626341	-1.3228	0.73754	1.1369e-13	-1.3228
Set1	ENSG00000196628	18	52889562	53332018	670	48	629178	4.7746	4.1722e-09	1.1369e-13	4.7746
Set1	ENSG00000119547	18	55102917	55158529	181	20	621624	0.25962	0.18444	1.1374e-13	0.25962
Set1	ENSG00000134438	18	56934267	56941318	18	3	613648	-0.65686	0.59815	1.1369e-13	-0.65686
Set1	ENSG00000166396	18	61420169	61472604	192	20	625169	0.93012	0.05854	1.1369e-13	0.93012
Set1	ENSG00000101493	18	74069644	74207146	380	35	607328	-0.43633	0.3699	1.1374e-13	-0.43633
Set1	ENSG00000166573	18	74962505	74980858	86	17	631394	1.4802	0.019462	1.1369e-13	1.4802
Set1	ENSG00000070404	19	676392	683385	12	4	575698	1.3638	0.037996	1.1369e-13	1.3638
Set1	ENSG00000172232	19	825097	832017	23	5	561574	0.95274	0.081341	1.1369e-13	0.95274
Set1	ENSG00000197561	19	851014	856242	5	2	538355	0.68601	0.16415	1.1369e-13	0.68601
Set1	ENSG00000175221	19	867962	893218	78	11	551412	0.090171	0.27559	1.1373e-13	0.090171
Set1	ENSG00000116017	19	925781	975939	169	25	551889	-0.038094	0.29774	1.1373e-13	-0.038094
Set1	ENSG00000064932	19	1107636	1174282	200	25	563266	-0.36971	0.40693	1.1374e-13	-0.36971
Set1	ENSG00000099622	19	1259384	1274879	16	2	554473	-0.30475	0.51088	1.1374e-13	-0.30475
Set1	ENSG00000071564	19	1609291	1652604	67	13	540916	0.23807	0.23961	1.1371e-13	0.23807
Set1	ENSG00000205922	19	1752372	1780987	64	15	573748	0.54779	0.13649	1.1369e-13	0.54779
Set1	ENSG00000104885	19	2164148	2232577	181	24	600753	1.2312	0.031161	1.1369e-13	1.2312
Set1	ENSG00000141905	19	3359561	3469215	327	41	596424	0.34854	0.147	1.1374e-13	0.34854
Set1	ENSG00000173976	19	3769087	3772233	9	2	595329	0.77394	0.1331	1.1369e-13	0.77394
Set1	ENSG00000167658	19	3976054	3985467	24	6	603532	0.12771	0.28949	1.1371e-13	0.12771
Set1	ENSG00000126934	19	4090319	4124126	74	13	568780	-1.1064	0.71667	1.1369e-13	-1.1064
Set1	ENSG00000060566	19	4153598	4173051	49	10	551659	-1.2705	0.7813	1.1369e-13	-1.2705
Set1	ENSG00000105246	19	4229495	4237528	34	4	611873	-0.34993	0.48212	1.1374e-13	-0.34993
Set1	ENSG00000214456	19	4522543	4535236	37	7	595979	-0.49669	0.511	1.1374e-13	-0.49669
Set1	ENSG00000074842	19	4641386	4670382	109	13	604148	1.2913	0.034542	1.1369e-13	1.2913
Set1	ENSG00000127666	19	4815944	4831716	43	9	614920	-0.04313	0.30963	1.1373e-13	-0.04313
Set1	ENSG00000160633	19	5623046	5668489	68	9	630829	0.5274	0.15231	1.1369e-13	0.5274
Set1	ENSG00000087903	19	5993175	6199583	433	26	610375	0.17654	0.16609	1.1371e-13	0.17654
Set1	ENSG00000125651	19	6379580	6393992	47	7	619778	1.4934	0.02605	1.1369e-13	1.4934
Set1	ENSG00000171105	19	7112266	7294045	675	70	615572	-0.71171	0.41957	1.1369e-13	-0.71171
Set1	ENSG00000104921	19	7753644	7767032	100	9	623086	-0.0032702	0.28181	1.1373e-13	-0.0032702
Set1	ENSG00000076984	19	7968728	7979363	33	11	611085	0.33375	0.1918	1.1374e-13	0.33375
Set1	ENSG00000066044	19	8023463	8070543	90	11	626056	-2.009	0.92438	1.1369e-13	-2.009
Set1	ENSG00000127445	19	9945933	9960358	24	6	624236	0.94359	0.072367	1.1369e-13	0.94359
Set1	ENSG00000090339	19	10381511	10397291	29	9	618984	1.1445	0.04501	1.1369e-13	1.1445
Set1	ENSG00000129351	19	10764937	10803093	45	6	627150	0.51245	0.15036	1.1369e-13	0.51245
Set1	ENSG00000079805	19	10828755	10944164	276	23	628606	0.79834	0.065561	1.1369e-13	0.79834
Set1	ENSG00000142453	19	10982189	11033453	66	9	626387	-0.084749	0.32041	1.1373e-13	-0.084749
Set1	ENSG00000127616	19	11071598	11176071	267	20	629694	-0.30445	0.34013	1.1374e-13	-0.30445
Set1	ENSG00000130164	19	11200038	11244492	142	20	625812	0.64736	0.096272	1.1369e-13	0.64736
Set1	ENSG00000130165	19	11661962	11670051	14	4	621442	2.308	0.0030922	1.1369e-13	2.308
Set1	ENSG00000249709	19	12636184	12662356	44	9	609918	0.47451	0.15671	1.1374e-13	0.47451
Set1	ENSG00000171223	19	12902310	12904124	2	1	607962	-1.9621	0.96282	1.1369e-13	-1.9621
Set1	ENSG00000105610	19	12995237	12997995	2	1	640717	1.6429	0.022691	1.1369e-13	1.6429
Set1	ENSG00000008441	19	13106422	13209610	130	14	624952	0.56128	0.12649	1.1369e-13	0.56128
Set1	ENSG00000104903	19	13209847	13213975	14	5	595909	-0.99797	0.73208	1.1369e-13	-0.99797
Set1	ENSG00000160888	19	13261229	13265722	10	5	605723	2.8307	0.00049941	1.1369e-13	2.8307
Set1	ENSG00000123143	19	14543865	14582679	85	18	617816	-0.0041147	0.27554	1.1373e-13	-0.0041147
Set1	ENSG00000123159	19	14588572	14606944	73	15	623157	-0.31478	0.3878	1.1374e-13	-0.31478
Set1	ENSG00000074181	19	15270444	15311792	107	8	625035	-0.17959	0.36291	1.1371e-13	-0.17959
Set1	ENSG00000141867	19	15347647	15443356	88	11	615692	1.5653	0.017203	1.1369e-13	1.5653
Set1	ENSG00000011243	19	15490859	15529952	54	4	623157	-1.0532	0.72684	1.1369e-13	-1.0532
Set1	ENSG00000011451	19	15532319	15560762	18	6	604121	-2.1478	0.95438	1.1369e-13	-2.1478
Set1	ENSG00000127528	19	16435628	16438685	9	4	575727	-2.3041	0.96997	1.1369e-13	-2.3041
Set1	ENSG00000105085	19	16685718	16739873	90	10	613527	-1.0952	0.72534	1.1369e-13	-1.0952
Set1	ENSG00000130304	19	17579578	17616977	108	13	611643	2.2751	0.0020641	1.1369e-13	2.2751
Set1	ENSG00000105647	19	18263928	18281350	32	6	613098	0.27084	0.22445	1.1374e-13	0.27084
Set1	ENSG00000268173	19	18263968	18288927	50	9	621232	0.021979	0.28339	1.1373e-13	0.021979
Set1	ENSG00000254858	19	18303992	18307758	11	3	641129	-0.48762	0.5003	1.1374e-13	-0.48762
Set1	ENSG00000130522	19	18390563	18392432	2	1	586953	0.010498	0.37229	1.1373e-13	0.010498
Set1	ENSG00000130511	19	18529674	18545372	21	4	612757	-0.13174	0.37568	1.1371e-13	-0.13174
Set1	ENSG00000105656	19	18553473	18632937	173	10	624405	-0.46399	0.43946	1.1374e-13	-0.46399
Set1	ENSG00000221983	19	18682540	18688360	13	3	601252	1.7506	0.014806	1.1369e-13	1.7506
Set1	ENSG00000105662	19	18794487	18893004	232	29	620608	2.4901	0.0007298	1.1369e-13	2.4901
Set1	ENSG00000064489	19	19256376	19302967	174	14	629314	0.80731	0.069638	1.1369e-13	0.80731
Set1	ENSG00000213999	19	19256377	19303400	176	14	629299	0.81766	0.068177	1.1369e-13	0.81766
Set1	ENSG00000064490	19	19303008	19312678	17	5	614086	1.6422	0.020203	1.1369e-13	1.6422
Set1	ENSG00000105717	19	19672522	19729725	72	10	630451	0.61185	0.1169	1.1369e-13	0.61185
Set1	ENSG00000105173	19	30302805	30315215	21	8	629455	0.92936	0.070311	1.1369e-13	0.92936
Set1	ENSG00000245848	19	33790840	33793470	5	1	626357	-0.28938	0.50775	1.1374e-13	-0.28938
Set1	ENSG00000153879	19	33864236	33873592	22	8	627430	-1.4686	0.83146	1.1369e-13	-1.4686
Set1	ENSG00000105698	19	35759881	35770724	32	5	634172	2.8071	0.00047065	1.1369e-13	2.8071
Set1	ENSG00000105672	19	36132647	36135773	3	2	639721	0.34772	0.21446	1.1374e-13	0.34772
Set1	ENSG00000272333	19	36208921	36229779	40	10	635086	3.0829	0.00013609	1.1369e-13	3.0829
Set1	ENSG00000011600	19	36395303	36399197	10	3	635422	1.3952	0.038743	1.1369e-13	1.3952
Set1	ENSG00000105261	19	36602104	36604613	7	3	630212	-1.0743	0.7301	1.1369e-13	-1.0743
Set1	ENSG00000251247	19	37341263	37403931	138	13	620195	-1.7198	0.87069	1.1369e-13	-1.7198
Set1	ENSG00000011332	19	38701646	38720354	54	11	620079	0.45093	0.15209	1.1374e-13	0.45093
Set1	ENSG00000130402	19	39138289	39222223	242	18	634300	0.21307	0.1778	1.1371e-13	0.21307
Set1	ENSG00000104824	19	39327028	39342987	26	6	627935	-0.95525	0.66872	1.1369e-13	-0.95525
Set1	ENSG00000068903	19	39369197	39390502	38	11	619843	0.122	0.24645	1.1373e-13	0.122
Set1	ENSG00000104825	19	39390340	39399533	23	6	621539	-0.31902	0.41783	1.1374e-13	-0.31902
Set1	ENSG00000182393	19	39786965	39789313	4	2	611132	-0.45766	0.56368	1.1374e-13	-0.45766
Set1	ENSG00000006712	19	39876492	39881835	9	2	623005	-2.1617	0.97068	1.1369e-13	-2.1617
Set1	ENSG00000196235	19	39926796	39967310	108	10	632791	-1.2436	0.73517	1.1369e-13	-1.2436
Set1	ENSG00000105204	19	40315990	40324841	16	5	625490	0.39377	0.1845	1.1374e-13	0.39377
Set1	ENSG00000013275	19	40476912	40487348	24	5	620974	-0.053967	0.37129	1.1373e-13	-0.053967
Set1	ENSG00000105221	19	40736224	40791443	97	13	626936	-1.6131	0.84885	1.1369e-13	-1.6131
Set1	ENSG00000197019	19	40927499	40931932	7	2	619425	0.69953	0.13174	1.1369e-13	0.69953
Set1	ENSG00000167565	19	40946751	40950612	16	3	632492	0.48991	0.17627	1.1374e-13	0.48991
Set1	ENSG00000105329	19	41807492	41859816	93	12	618039	-0.73725	0.56459	1.1369e-13	-0.73725
Set1	ENSG00000028277	19	42590263	42700737	101	6	625487	0.04053	0.30688	1.1373e-13	0.04053
Set1	ENSG00000069399	19	45250962	45263301	24	8	591560	0.66904	0.13224	1.1369e-13	0.66904
Set1	ENSG00000130203	19	45409011	45412650	6	3	619924	1.2102	0.048415	1.1369e-13	1.2102
Set1	ENSG00000234906	19	45449243	45452822	15	3	613069	0.24795	0.24729	1.1371e-13	0.24795
Set1	ENSG00000104856	19	45504688	45541452	58	16	597311	0.76429	0.091995	1.1369e-13	0.76429
Set1	ENSG00000170684	19	45574758	45579846	3	2	591404	1.1893	0.059126	1.1369e-13	1.1893
Set1	ENSG00000104884	19	45853095	45874176	54	10	627990	-0.12985	0.32353	1.1371e-13	-0.12985
Set1	ENSG00000125740	19	45971253	45978437	19	4	637419	-0.64676	0.55514	1.1369e-13	-0.64676
Set1	ENSG00000177045	19	46268043	46272484	5	2	637887	-0.092675	0.35725	1.1373e-13	-0.092675
Set1	ENSG00000170608	19	46367247	46377055	22	7	616107	0.53753	0.14832	1.1369e-13	0.53753
Set1	ENSG00000170604	19	46386866	46389376	4	2	630439	-0.64813	0.61045	1.1369e-13	-0.64813
Set1	ENSG00000124440	19	46800303	46846690	155	28	623849	0.82679	0.074918	1.1369e-13	0.82679
Set1	ENSG00000105287	19	47177532	47220384	78	13	627824	-0.51371	0.46621	1.1369e-13	-0.51371
Set1	ENSG00000130751	19	47523077	47549033	52	17	580059	1.3815	0.026818	1.1369e-13	1.3815
Set1	ENSG00000105419	19	47906381	47922780	23	7	610674	0.60973	0.1367	1.1369e-13	0.60973
Set1	ENSG00000063169	19	48111453	48206533	268	17	625735	-0.62501	0.45466	1.1369e-13	-0.62501
Set1	ENSG00000105392	19	48322703	48346587	152	17	627889	-2.0493	0.91571	1.1369e-13	-2.0493
Set1	ENSG00000105516	19	49133287	49140695	9	2	625141	1.6185	0.024716	1.1369e-13	1.6185
Set1	ENSG00000176909	19	49215999	49222978	17	4	614298	-0.18537	0.38504	1.1371e-13	-0.18537
Set1	ENSG00000105550	19	49258816	49261587	9	4	605794	-0.77837	0.62281	1.1369e-13	-0.77837
Set1	ENSG00000087074	19	49375649	49379314	22	3	618260	-0.65265	0.59297	1.1369e-13	-0.65265
Set1	ENSG00000183207	19	49496705	49519252	65	7	616648	0.026757	0.29672	1.1373e-13	0.026757
Set1	ENSG00000074219	19	49843852	49865714	35	4	624729	-1.1366	0.75191	1.1369e-13	-1.1366
Set1	ENSG00000104872	19	49949555	49956754	20	3	635468	1.3815	0.032786	1.1369e-13	1.3815
Set1	ENSG00000090554	19	49977464	49989488	30	4	619394	0.057101	0.32591	1.1373e-13	0.057101
Set1	ENSG00000126456	19	50162826	50169132	11	2	632555	0.14488	0.29392	1.1371e-13	0.14488
Set1	ENSG00000126453	19	50168823	50177173	11	3	614757	0.91058	0.095505	1.1369e-13	0.91058
Set1	ENSG00000126457	19	50179043	50192286	16	10	600700	0.98335	0.067149	1.1369e-13	0.98335
Set1	ENSG00000104973	19	50321539	50342073	33	7	614517	-1.2506	0.7789	1.1369e-13	-1.2506
Set1	ENSG00000104960	19	50353992	50364001	27	7	626511	-0.91531	0.65925	1.1369e-13	-0.91531
Set1	ENSG00000039650	19	50364461	50371166	10	3	619676	-0.55529	0.54809	1.1369e-13	-0.55529
Set1	ENSG00000213024	19	50410082	50433020	69	12	625459	-1.2463	0.74616	1.1369e-13	-1.2463
Set1	ENSG00000169136	19	50431959	50437192	23	7	612296	-1.5316	0.84565	1.1369e-13	-1.5316
Set1	ENSG00000131408	19	50832910	50886239	93	9	621011	0.0071261	0.27835	1.1373e-13	0.0071261
Set1	ENSG00000269404	19	50922195	50934570	41	11	613311	-0.075206	0.32025	1.1373e-13	-0.075206
Set1	ENSG00000105497	19	52074551	52092991	60	12	629509	-0.64979	0.51769	1.1369e-13	-0.64979
Set1	ENSG00000171049	19	52255279	52273779	63	11	631119	0.43441	0.15472	1.1374e-13	0.43441
Set1	ENSG00000198093	19	52392477	52408293	36	5	617711	0.83808	0.10344	1.1369e-13	0.83808
Set1	ENSG00000176024	19	52430400	52452012	75	8	631387	0.046083	0.28808	1.1373e-13	0.046083
Set1	ENSG00000256683	19	52467596	52490109	69	10	630888	0.11597	0.25181	1.1373e-13	0.11597
Set1	ENSG00000142405	19	54296857	54327648	116	22	598837	-1.6427	0.85182	1.1369e-13	-1.6427
Set1	ENSG00000170889	19	54704610	54752862	168	19	604657	0.49822	0.12655	1.1374e-13	0.49822
Set1	ENSG00000104972	19	55085346	55148979	327	17	621245	-0.32896	0.34992	1.1374e-13	-0.32896
Set1	ENSG00000095752	19	55875757	55881831	19	5	623302	0.72885	0.10813	1.1369e-13	0.72885
Set1	ENSG00000090971	19	55996371	55998935	4	2	617512	0.93222	0.087435	1.1369e-13	0.93222
Set1	ENSG00000179922	19	56132108	56135967	5	2	624396	1.3851	0.038121	1.1369e-13	1.3851
Set1	ENSG00000167685	19	56643968	56672262	68	11	615632	-0.93253	0.66493	1.1369e-13	-0.93253
Set1	ENSG00000197951	19	57106632	57137849	112	15	615643	-0.10802	0.30771	1.1373e-13	-0.10802
Set1	ENSG00000127903	19	57174020	57183151	49	7	625330	-1.3331	0.7905	1.1369e-13	-1.3331
Set1	ENSG00000198300	19	57321445	57352096	47	10	609791	-0.77893	0.59356	1.1369e-13	-0.77893
Set1	ENSG00000131845	19	57862675	57871266	29	10	614464	-0.87329	0.62776	1.1369e-13	-0.87329
Set1	ENSG00000174586	19	58865723	58874214	10	3	584096	0.19823	0.2705	1.1371e-13	0.19823
Set1	ENSG00000130726	19	59055458	59062089	7	3	613756	1.3021	0.042658	1.1369e-13	1.3021
Set1	ENSG00000099326	19	59073298	59084942	18	4	614275	1.0883	0.064409	1.1369e-13	1.0883
Set1	ENSG00000177732	20	306207	310865	15	4	587733	-0.25537	0.48293	1.1374e-13	-0.25537
Set1	ENSG00000125878	20	584441	591042	13	5	615766	-1.9811	0.93143	1.1369e-13	-1.9811
Set1	ENSG00000088881	20	2673524	2740753	152	20	622304	0.58472	0.10953	1.1369e-13	0.58472
Set1	ENSG00000101200	20	3063202	3065370	2	1	608481	-0.7361	0.64924	1.1369e-13	-0.7361
Set1	ENSG00000198171	20	3170996	3185331	59	12	628160	-1.443	0.8044	1.1369e-13	-1.443
Set1	ENSG00000088888	20	3827487	3849280	57	17	617412	-1.6361	0.85144	1.1369e-13	-1.6361
Set1	ENSG00000132646	20	5095599	5107272	16	2	624520	1.4801	0.03587	1.1369e-13	1.4801
Set1	ENSG00000125845	20	6748311	6760927	28	7	624620	-0.28076	0.40161	1.1374e-13	-0.28076
Set1	ENSG00000182621	20	8112824	8949003	2495	162	625470	-0.96575	0.18105	1.1369e-13	-0.96575
Set1	ENSG00000101384	20	10618332	10654694	106	22	627911	-1.1363	0.69262	1.1369e-13	-1.1363
Set1	ENSG00000089123	20	13246709	13619587	898	51	624992	-2.0744	0.8187	1.1369e-13	-2.0744
Set1	ENSG00000125850	20	17937623	18039832	348	27	625199	3.4133	1.2855e-05	1.1369e-13	3.4133
Set1	ENSG00000125816	20	21376005	21378666	1	1	641533	-0.54221	0.595	1.1369e-13	-0.54221
Set1	ENSG00000125820	20	21491648	21494664	5	2	637211	1.3022	0.050876	1.1369e-13	1.3022
Set1	ENSG00000125813	20	21686297	21696620	8	2	617897	0.7713	0.15754	1.1369e-13	0.7713
Set1	ENSG00000125798	20	22561643	22566093	6	2	632295	-0.46783	0.55171	1.1374e-13	-0.46783
Set1	ENSG00000126003	20	30780306	30795594	9	2	639902	0.67208	0.13367	1.1369e-13	0.67208
Set1	ENSG00000171456	20	30946155	31027122	85	6	631657	1.3479	0.02892	1.1369e-13	1.3479
Set1	ENSG00000101391	20	31946645	31989367	39	7	624292	1.2825	0.034861	1.1369e-13	1.2825
Set1	ENSG00000101412	20	32263489	32274210	16	8	622261	0.54659	0.14524	1.1369e-13	0.54659
Set1	ENSG00000101440	20	32782375	32857150	91	5	615761	-1.0989	0.75058	1.1369e-13	-1.0989
Set1	ENSG00000198646	20	33284722	33413452	175	13	634044	-1.124	0.67242	1.1369e-13	-1.124
Set1	ENSG00000078804	20	33292094	33301243	8	2	625594	-0.18897	0.41127	1.1371e-13	-0.18897
Set1	ENSG00000242372	20	33866714	33872788	17	2	625741	-0.84126	0.68762	1.1369e-13	-0.84126
Set1	ENSG00000101019	20	33890369	33999944	161	8	629811	0.091652	0.24247	1.1373e-13	0.091652
Set1	ENSG00000171222	20	34541539	34547394	16	4	633280	-0.29865	0.44394	1.1374e-13	-0.29865
Set1	ENSG00000080839	20	35624752	35724398	109	15	623005	-1.4621	0.80556	1.1369e-13	-1.4621
Set1	ENSG00000197122	20	35973088	36034453	119	18	623629	-2.8901	0.98919	1.1369e-13	-2.8901
Set1	ENSG00000101413	20	36661948	36720768	100	8	627410	0.84436	0.082887	1.1369e-13	0.84436
Set1	ENSG00000129988	20	36974759	37005665	125	19	618992	-1.0046	0.6578	1.1369e-13	-1.0046
Set1	ENSG00000204103	20	39314488	39317880	2	1	616148	-0.73549	0.67008	1.1369e-13	-0.73549
Set1	ENSG00000132793	20	39969560	39989222	50	12	627063	3.3341	5.4251e-05	1.1369e-13	3.3341
Set1	ENSG00000124177	20	40030741	40247133	474	26	624936	0.89773	0.039809	1.1369e-13	0.89773
Set1	ENSG00000101057	20	42295754	42345136	105	8	621165	0.74006	0.11108	1.1369e-13	0.74006
Set1	ENSG00000124191	20	42543504	42698256	377	51	616138	-1.5775	0.79966	1.1369e-13	-1.5775
Set1	ENSG00000101076	20	42984340	43061485	210	36	624353	-0.61293	0.46675	1.1369e-13	-0.61293
Set1	ENSG00000101104	20	43538703	43587676	88	14	631215	-0.48023	0.44185	1.1374e-13	-0.48023
Set1	ENSG00000124232	20	43935491	43945803	18	4	626898	-0.96199	0.67631	1.1369e-13	-0.96199
Set1	ENSG00000100982	20	44563267	44576662	21	7	628717	1.3245	0.032067	1.1369e-13	1.3245
Set1	ENSG00000101017	20	44746911	44758502	22	8	625466	4.3705	4.7867e-07	1.1369e-13	4.3705
Set1	ENSG00000124151	20	46130601	46285621	304	15	624237	-0.31881	0.34543	1.1374e-13	-0.31881
Set1	ENSG00000124216	20	48599536	48605423	26	3	619958	0.38124	0.22082	1.1374e-13	0.38124
Set1	ENSG00000244687	20	48697661	48732496	65	8	617395	0.37399	0.18321	1.1374e-13	0.37399
Set1	ENSG00000101096	20	50003494	50179370	458	68	621724	-0.14392	0.27161	1.1371e-13	-0.14392
Set1	ENSG00000101115	20	50400581	50419059	73	15	628461	2.4483	0.0011487	1.1369e-13	2.4483
Set1	ENSG00000087510	20	55204358	55214339	11	5	605556	0.40504	0.19435	1.1374e-13	0.40504
Set1	ENSG00000101144	20	55743804	55841685	319	24	619701	-0.061493	0.23816	1.1373e-13	-0.061493
Set1	ENSG00000124092	20	56071035	56100708	94	21	620758	-0.26955	0.36799	1.1374e-13	-0.26955
Set1	ENSG00000124253	20	56136136	56141513	22	6	632296	-1.2693	0.76367	1.1369e-13	-1.2693
Set1	ENSG00000130699	20	60528525	60640866	280	16	611765	0.2867	0.15835	1.1374e-13	0.2867
Set1	ENSG00000184402	20	60718822	60757540	154	10	623280	-0.46871	0.4723	1.1374e-13	-0.46871
Set1	ENSG00000130700	20	61038553	61051026	40	9	597948	-1.327	0.78854	1.1369e-13	-1.327
Set1	ENSG00000101188	20	61340189	61394123	169	24	613745	-0.04411	0.27641	1.1373e-13	-0.04411
Set1	ENSG00000149658	20	61826781	61847586	46	6	615603	-1.2461	0.77411	1.1369e-13	-1.2461
Set1	ENSG00000130589	20	62189439	62205592	62	13	579533	-1.15	0.73562	1.1369e-13	-1.15
Set1	ENSG00000101216	20	62218955	62258394	149	16	622585	-0.10007	0.29918	1.1373e-13	-0.10007
Set1	ENSG00000101161	20	62612488	62664453	83	9	596022	2.0378	0.0057657	1.1369e-13	2.0378
Set1	ENSG00000203883	20	62679076	62680994	1	1	583235	0.11766	0.3389	1.1373e-13	0.11766
Set1	ENSG00000171703	20	62681189	62703700	58	12	577257	1.6305	0.015281	1.1369e-13	1.6305
Set1	ENSG00000196132	20	62783144	62873604	243	45	611079	2.5061	0.0008082	1.1369e-13	2.5061
Set1	ENSG00000180530	21	16333556	16437321	171	22	628389	-1.3424	0.75024	1.1369e-13	-1.3424
Set1	ENSG00000154727	21	27106881	27144771	46	7	632731	-1.397	0.81679	1.1369e-13	-1.397
Set1	ENSG00000142192	21	27252861	27543446	694	53	626908	-1.4663	0.68224	1.1369e-13	-1.4663
Set1	ENSG00000156256	21	30396950	30426809	36	9	626233	1.3839	0.027514	1.1369e-13	1.3839
Set1	ENSG00000156261	21	30428126	30446118	25	7	630986	0.9588	0.067041	1.1369e-13	0.9588
Set1	ENSG00000156273	21	30566392	31003071	742	58	615520	-0.53869	0.32931	1.1369e-13	-0.53869
Set1	ENSG00000159086	21	34106210	34144169	47	12	627460	0.78409	0.088375	1.1369e-13	0.78409
Set1	ENSG00000159216	21	36160098	37376965	3362	176	624070	-1.039	0.20405	1.1369e-13	-1.039
Set1	ENSG00000157554	21	39751949	40033704	862	81	627601	-0.079063	0.17107	1.1373e-13	-0.079063
Set1	ENSG00000157557	21	40177231	40196879	39	8	620343	0.052515	0.27497	1.1373e-13	0.052515
Set1	ENSG00000205581	21	40714241	40721573	25	4	632714	2.822	0.00045859	1.1369e-13	2.822
Set1	ENSG00000141956	21	43218385	43299591	384	32	630377	2.3561	0.00074614	1.1369e-13	2.3561
Set1	ENSG00000160179	21	43619799	43717354	324	46	626847	1.1455	0.029832	1.1369e-13	1.1455
Set1	ENSG00000160199	21	44394620	44453691	272	15	633692	-0.15607	0.28825	1.1371e-13	-0.15607
Set1	ENSG00000160208	21	45079429	45115958	41	3	621885	-0.35139	0.46739	1.1374e-13	-0.35139
Set1	ENSG00000160224	21	45705721	45718531	41	12	571907	-1.3922	0.81261	1.1369e-13	-1.3922
Set1	ENSG00000160255	21	46305868	46351904	190	46	610750	-1.2888	0.74415	1.1369e-13	-1.2888
Set1	ENSG00000160310	21	48055079	48085036	82	10	625142	-0.64369	0.53854	1.1369e-13	-0.64369
Set1	ENSG00000184058	22	19744226	19771116	82	14	592642	-0.48916	0.48093	1.1374e-13	-0.48916
Set1	ENSG00000185651	22	21903736	21978323	92	4	627797	1.8317	0.011225	1.1369e-13	1.8317
Set1	ENSG00000100030	22	22108789	22221970	238	20	627164	-1.0959	0.64851	1.1369e-13	-1.0959
Set1	ENSG00000250479	22	24108021	24110630	12	4	622050	-1.0705	0.73131	1.1369e-13	-1.0705
Set1	ENSG00000099956	22	24129150	24176703	250	12	632689	-2.6162	0.9744	1.1369e-13	-2.6162
Set1	ENSG00000100068	22	25747385	25801344	147	19	585387	-0.78904	0.58001	1.1369e-13	-0.78904
Set1	ENSG00000183765	22	29083731	29138410	127	19	617153	0.80064	0.077711	1.1369e-13	0.80064
Set1	ENSG00000100219	22	29190543	29196585	7	3	640673	0.91985	0.084722	1.1369e-13	0.91985
Set1	ENSG00000100296	22	29901868	29951205	107	10	631694	-0.032063	0.28381	1.1373e-13	-0.032063
Set1	ENSG00000128342	22	30636436	30642840	13	5	611155	0.040873	0.30057	1.1373e-13	0.040873
Set1	ENSG00000099985	22	30658818	30662829	7	4	610173	-0.61047	0.56613	1.1369e-13	-0.61047
Set1	ENSG00000100003	22	30792846	30821305	69	12	636277	0.51719	0.13164	1.1369e-13	0.51719
Set1	ENSG00000100105	22	31721790	31742218	28	8	605912	1.6617	0.015781	1.1369e-13	1.6617
Set1	ENSG00000128245	22	32340447	32353590	33	6	630165	-1.117	0.72418	1.1369e-13	-1.117
Set1	ENSG00000100292	22	35776354	35790207	42	5	625937	-0.31892	0.43889	1.1374e-13	-0.31892
Set1	ENSG00000100353	22	36906897	36925483	96	12	615542	-1.324	0.78708	1.1369e-13	-1.324
Set1	ENSG00000187045	22	37461476	37505603	133	15	629844	-1.1544	0.68947	1.1369e-13	-1.1544
Set1	ENSG00000189060	22	38201114	38203442	4	2	622730	-0.90678	0.6947	1.1369e-13	-0.90678
Set1	ENSG00000128310	22	38219389	38221502	3	1	615951	-0.51132	0.62374	1.1369e-13	-0.51132
Set1	ENSG00000100146	22	38366693	38383429	10	3	633031	0.1348	0.2767	1.1371e-13	0.1348
Set1	ENSG00000184381	22	38507502	38601697	332	14	631357	0.47049	0.10623	1.1374e-13	0.47049
Set1	ENSG00000185022	22	38597889	38612518	28	4	626658	0.81478	0.09587	1.1369e-13	0.81478
Set1	ENSG00000100201	22	38879445	38903665	31	8	593313	2.1313	0.0049227	1.1369e-13	2.1313
Set1	ENSG00000100311	22	39619364	39640756	60	7	625307	-0.25959	0.3832	1.1374e-13	-0.25959
Set1	ENSG00000128272	22	39915700	39918691	2	1	626903	0.13775	0.32124	1.1371e-13	0.13775
Set1	ENSG00000196588	22	40806285	41032706	328	13	624825	-0.25575	0.3227	1.1374e-13	-0.25575
Set1	ENSG00000100393	22	41487790	41576081	133	14	623272	2.1269	0.0029526	1.1369e-13	2.1269
Set1	ENSG00000167074	22	41763337	41795330	52	5	627693	2.9696	0.00026957	1.1369e-13	2.9696
Set1	ENSG00000100410	22	41855721	41864729	14	2	630488	2.7793	0.00081237	1.1369e-13	2.7793
Set1	ENSG00000196419	22	42017123	42060044	31	7	618826	1.9415	0.007655	1.1369e-13	1.9415
Set1	ENSG00000198911	22	42229109	42303312	147	20	632188	1.6001	0.012368	1.1369e-13	1.6001
Set1	ENSG00000159958	22	42321045	42322822	5	1	636366	0.72533	0.15871	1.1369e-13	0.72533
Set1	ENSG00000183066	22	42394729	42454460	109	9	632538	2.2117	0.0023917	1.1369e-13	2.2117
Set1	ENSG00000100207	22	42556019	42739622	372	32	623384	2.4711	0.00052208	1.1369e-13	2.4711
Set1	ENSG00000100227	22	42979727	43010968	45	8	626825	-0.13855	0.35167	1.1371e-13	-0.13855
Set1	ENSG00000186951	22	46546424	46639653	172	23	611844	-2.1133	0.93091	1.1369e-13	-2.1133
Set 2, GO_bp:go_positive_regulation_of_gene_expression
Set2	GENE	Chr	Start	Stop	N SNPs	N Param	N	ZSTAT	P	ZFITTED_BASE	ZRESID_BASE
Set2	ENSG00000188157	1	955503	991496	75	8	550919	-1.1009	0.73646	1.1369e-13	-1.1009
Set2	ENSG00000107404	1	1270656	1284730	26	5	560936	0.18978	0.31255	1.1371e-13	0.18978
Set2	ENSG00000157933	1	2160134	2241558	209	35	590245	-7.1979e-05	0.25972	1.1373e-13	-7.1979e-05
Set2	ENSG00000197921	1	2460184	2461684	3	2	559392	-0.052066	0.42188	1.1373e-13	-0.052066
Set2	ENSG00000142611	1	2985732	3355185	1210	144	603149	-1.7728	0.75776	1.1369e-13	-1.7728
Set2	ENSG00000078900	1	3569084	3652765	263	44	576989	0.067528	0.23752	1.1373e-13	0.067528
Set2	ENSG00000158286	1	6265535	6281359	33	5	605812	-1.4202	0.84935	1.1369e-13	-1.4202
Set2	ENSG00000173673	1	6304252	6305638	3	1	589258	-0.67202	0.65534	1.1369e-13	-0.67202
Set2	ENSG00000204859	1	6640061	6649340	9	4	622271	-0.11738	0.37311	1.1373e-13	-0.11738
Set2	ENSG00000171735	1	6845384	7829766	2402	187	623259	-0.74757	0.12544	1.1369e-13	-0.74757
Set2	ENSG00000116288	1	8014351	8045565	55	8	629212	-0.36811	0.42218	1.1374e-13	-0.36811
Set2	ENSG00000074800	1	8921061	8939308	24	4	628748	0.19288	0.25579	1.1371e-13	0.19288
Set2	ENSG00000171608	1	9711790	9789172	118	22	618151	-0.2054	0.33954	1.1371e-13	-0.2054
Set2	ENSG00000054523	1	10270863	10441661	494	17	632964	0.19233	0.14045	1.1371e-13	0.19233
Set2	ENSG00000130940	1	10696661	10856707	382	66	610644	-0.79277	0.54732	1.1369e-13	-0.79277
Set2	ENSG00000120948	1	11072414	11085796	20	3	612693	1.1694	0.062495	1.1369e-13	1.1694
Set2	ENSG00000198793	1	11166592	11322564	300	8	626558	0.024393	0.2534	1.1373e-13	0.024393
Set2	ENSG00000116670	1	11734537	11751707	59	11	608790	-0.76552	0.58757	1.1369e-13	-0.76552
Set2	ENSG00000116731	1	14026693	14151574	343	24	624423	0.63563	0.084166	1.1369e-13	0.63563
Set2	ENSG00000116809	1	16268364	16302627	48	10	624002	0.53186	0.13983	1.1369e-13	0.53186
Set2	ENSG00000117115	1	17393256	17445948	234	15	627366	-0.5912	0.45067	1.1369e-13	-0.5912
Set2	ENSG00000074964	1	17866330	18024369	372	42	619892	-0.71269	0.486	1.1369e-13	-0.71269
Set2	ENSG00000009709	1	18957500	19075360	331	54	616338	-0.63994	0.4789	1.1369e-13	-0.63994
Set2	ENSG00000162545	1	20808884	20812713	3	2	638696	0.0068551	0.35182	1.1373e-13	0.0068551
Set2	ENSG00000158828	1	20959948	20978004	68	9	634510	-0.47636	0.4586	1.1374e-13	-0.47636
Set2	ENSG00000162552	1	22443798	22470462	83	15	631243	-0.32435	0.39413	1.1374e-13	-0.32435
Set2	ENSG00000133216	1	23037332	23241818	424	49	623272	3.3517	1.5579e-05	1.1369e-13	3.3517
Set2	ENSG00000004487	1	23345941	23410182	72	9	627756	-0.2529	0.37829	1.1374e-13	-0.2529
Set2	ENSG00000007968	1	23832922	23857712	44	6	633458	0.058482	0.27642	1.1373e-13	0.058482
Set2	ENSG00000142676	1	24018269	24022915	6	3	600260	-1.5071	0.86619	1.1369e-13	-1.5071
Set2	ENSG00000158055	1	24645812	24690972	87	19	623093	0.54108	0.12499	1.1369e-13	0.54108
Set2	ENSG00000020633	1	25226002	25291612	122	24	616163	0.12697	0.22272	1.1371e-13	0.12697
Set2	ENSG00000142684	1	26496362	26498551	10	3	619536	-1.3799	0.82461	1.1369e-13	-1.3799
Set2	ENSG00000131914	1	26737269	26756213	34	10	621914	2.3494	0.001749	1.1369e-13	2.3494
Set2	ENSG00000117676	1	26856252	26901521	88	11	628263	1.4176	0.022333	1.1369e-13	1.4176
Set2	ENSG00000117713	1	27022524	27108595	109	7	623287	-1.3417	0.80537	1.1369e-13	-1.3417
Set2	ENSG00000198746	1	27216979	27226957	11	4	618486	0.033493	0.32074	1.1373e-13	0.033493
Set2	ENSG00000131910	1	27237980	27240457	5	2	630201	-2.0982	0.95806	1.1369e-13	-2.0982
Set2	ENSG00000090020	1	27425306	27493472	65	6	620692	-1.0414	0.70308	1.1369e-13	-1.0414
Set2	ENSG00000169403	1	28473677	28520447	45	10	619815	-0.33266	0.41958	1.1374e-13	-0.33266
Set2	ENSG00000130766	1	28586038	28609002	44	9	626986	-0.21371	0.37236	1.1371e-13	-0.21371
Set2	ENSG00000162419	1	28995244	29045865	58	5	627923	-0.34837	0.43599	1.1374e-13	-0.34837
Set2	ENSG00000198492	1	29063133	29096287	44	6	633286	0.32849	0.19399	1.1374e-13	0.32849
Set2	ENSG00000121774	1	32479430	32526451	19	11	607764	0.10608	0.27979	1.1373e-13	0.10608
Set2	ENSG00000025800	1	32573639	32642169	61	7	625294	-0.023259	0.33978	1.1373e-13	-0.023259
Set2	ENSG00000116478	1	32757687	32799236	12	7	594753	1.19	0.060021	1.1369e-13	1.19
Set2	ENSG00000176256	1	34326076	34330392	7	3	606405	-0.07496	0.35975	1.1373e-13	-0.07496
Set2	ENSG00000116560	1	35641979	35658749	21	1	610981	1.5233	0.05133	1.1369e-13	1.5233
Set2	ENSG00000116819	1	36038971	36060929	13	3	595557	0.88509	0.11852	1.1369e-13	0.88509
Set2	ENSG00000134698	1	36273773	36323491	48	8	612240	1.5955	0.02126	1.1369e-13	1.5955
Set2	ENSG00000092847	1	36335409	36395211	48	8	600938	1.7859	0.013379	1.1369e-13	1.7859
Set2	ENSG00000126070	1	36396319	36538101	90	8	611293	1.0265	0.06976	1.1369e-13	1.0265
Set2	ENSG00000054118	1	36690017	36770958	83	7	600969	1.2422	0.045103	1.1369e-13	1.2422
Set2	ENSG00000163874	1	37940153	37949980	13	5	614491	0.632	0.13228	1.1369e-13	0.632
Set2	ENSG00000188786	1	38275239	38325292	67	11	629701	4.3684	3.6419e-07	1.1369e-13	4.3684
Set2	ENSG00000185668	1	38509523	38512450	1	1	608041	1.5683	0.03666	1.1369e-13	1.5683
Set2	ENSG00000163909	1	40089825	40105617	37	13	620690	-1.5918	0.84631	1.1369e-13	-1.5918
Set2	ENSG00000117000	1	40627045	40706593	83	13	622024	-0.0058396	0.28994	1.1373e-13	-0.0058396
Set2	ENSG00000084073	1	40723779	40759856	36	8	613139	0.99036	0.067737	1.1369e-13	0.99036
Set2	ENSG00000066136	1	41157320	41237275	181	16	628447	0.94197	0.055113	1.1369e-13	0.94197
Set2	ENSG00000179862	1	41326729	41328018	7	2	601650	0.43329	0.22528	1.1374e-13	0.43329
Set2	ENSG00000204060	1	41827594	41849262	56	12	621834	0.83881	0.07659	1.1369e-13	0.83881
Set2	ENSG00000127124	1	41972036	42501596	1254	62	630055	1.9532	0.0003511	1.1369e-13	1.9532
Set2	ENSG00000198815	1	42642210	42801548	240	13	627403	-0.46514	0.41466	1.1374e-13	-0.46514
Set2	ENSG00000065978	1	43148098	43168020	28	7	625708	0.1188	0.26061	1.1373e-13	0.1188
Set2	ENSG00000164011	1	43312280	43318148	4	2	635147	0.084703	0.30423	1.1373e-13	0.084703
Set2	ENSG00000066135	1	44115829	44171186	76	11	627676	0.37368	0.16698	1.1374e-13	0.37368
Set2	ENSG00000159592	1	46092976	46153785	112	6	626786	-1.3313	0.78574	1.1369e-13	-1.3313
Set2	ENSG00000117461	1	46505812	46642160	208	14	630767	-1.4493	0.77402	1.1369e-13	-1.4493
Set2	ENSG00000117481	1	46805849	46830824	153	4	633351	-0.73707	0.58673	1.1369e-13	-0.73707
Set2	ENSG00000162367	1	47681962	47697892	33	7	625000	2.4887	0.0013042	1.1369e-13	2.4887
Set2	ENSG00000186564	1	47901689	47906363	7	3	632400	0.51081	0.163	1.1369e-13	0.51081
Set2	ENSG00000174332	1	53971910	54199877	557	34	623916	-0.94719	0.50487	1.1369e-13	-0.94719
Set2	ENSG00000157216	1	54691105	54879152	465	67	619648	0.52021	0.099466	1.1369e-13	0.52021
Set2	ENSG00000162601	1	59120411	59165764	155	10	633206	2.1102	0.0029359	1.1369e-13	2.1102
Set2	ENSG00000177606	1	59246465	59249785	2	1	637208	-0.43695	0.57805	1.1374e-13	-0.43695
Set2	ENSG00000162599	1	61330931	61928465	1341	144	619879	-0.078473	0.1344	1.1373e-13	-0.078473
Set2	ENSG00000187140	1	63788730	63790797	2	1	613218	-0.036894	0.39289	1.1373e-13	-0.036894
Set2	ENSG00000203965	1	63989043	64038364	112	11	632178	-0.93305	0.6273	1.1369e-13	-0.93305
Set2	ENSG00000162624	1	75594119	75627218	53	9	621154	1.2542	0.035937	1.1369e-13	1.2542
Set2	ENSG00000162613	1	78409740	78444794	65	11	628670	-0.77836	0.6065	1.1369e-13	-0.77836
Set2	ENSG00000122420	1	78769568	79005434	576	39	619356	-2.4574	0.93695	1.1369e-13	-2.4574
Set2	ENSG00000142867	1	85731931	85742773	36	11	635776	-0.57476	0.49873	1.1369e-13	-0.57476
Set2	ENSG00000142871	1	86046444	86049645	6	3	611007	0.043622	0.3147	1.1373e-13	0.043622
Set2	ENSG00000143013	1	87794151	87814606	38	10	604374	1.2513	0.044725	1.1369e-13	1.2513
Set2	ENSG00000137947	1	89318615	89357627	100	8	626139	0.95409	0.075822	1.1369e-13	0.95409
Set2	ENSG00000213516	1	89445139	89458643	12	6	611378	2.0547	0.0054002	1.1369e-13	2.0547
Set2	ENSG00000143032	1	91177096	91182794	10	6	629088	1.3525	0.030887	1.1369e-13	1.3525
Set2	ENSG00000137948	1	92414928	92479983	164	12	633543	0.7236	0.091614	1.1369e-13	0.7236
Set2	ENSG00000162676	1	92940319	92952433	20	5	634234	0.47274	0.16186	1.1374e-13	0.47274
Set2	ENSG00000122406	1	93297582	93307481	9	3	631534	1.4477	0.028122	1.1369e-13	1.4477
Set2	ENSG00000143033	1	93544792	93604638	85	10	617240	-1.3311	0.78791	1.1369e-13	-1.3311
Set2	ENSG00000117505	1	93811445	93835055	41	6	633876	-2.1916	0.95286	1.1369e-13	-2.1916
Set2	ENSG00000170989	1	101702444	101707074	9	4	625486	-0.24356	0.41868	1.1371e-13	-0.24356
Set2	ENSG00000134222	1	109822178	109825808	8	5	606852	0.84885	0.099234	1.1369e-13	0.84885
Set2	ENSG00000184371	1	110452864	110473614	40	11	617882	-1.7802	0.8918	1.1369e-13	-1.7802
Set2	ENSG00000162775	1	110881128	110889299	10	3	640629	0.11908	0.26898	1.1373e-13	0.11908
Set2	ENSG00000155363	1	113215763	113243368	49	8	623598	2.835	0.0003708	1.1369e-13	2.835
Set2	ENSG00000134242	1	114356433	114414381	83	12	619143	-1.6405	0.85403	1.1369e-13	-1.6405
Set2	ENSG00000134259	1	115828539	115880857	175	31	632307	-0.4938	0.43277	1.1374e-13	-0.4938
Set2	ENSG00000177551	1	116378998	116386538	19	4	638537	-0.046215	0.32163	1.1373e-13	-0.046215
Set2	ENSG00000183508	1	118148556	118170994	65	8	630642	-0.63892	0.54163	1.1369e-13	-0.63892
Set2	ENSG00000168509	1	145413095	145417545	1	1	589747	-0.58642	0.6483	1.1369e-13	-0.58642
Set2	ENSG00000131788	1	145575233	145586546	3	2	610666	-0.8236	0.666	1.1369e-13	-0.8236
Set2	ENSG00000116128	1	147013182	147098017	236	44	619964	-1.6782	0.85554	1.1369e-13	-1.6782
Set2	ENSG00000143368	1	149895209	149900236	10	1	625230	-2.0574	0.96784	1.1369e-13	-2.0574
Set2	ENSG00000143437	1	150782181	150849244	69	8	622413	-0.036202	0.30338	1.1373e-13	-0.036202
Set2	ENSG00000213190	1	151030234	151040970	16	5	620800	1.4829	0.026196	1.1369e-13	1.4829
Set2	ENSG00000143458	1	151043054	151098018	115	15	625271	1.8311	0.0081099	1.1369e-13	1.8311
Set2	ENSG00000143390	1	151313116	151319833	5	3	605663	1.6173	0.020431	1.1369e-13	1.6173
Set2	ENSG00000159409	1	151674880	151689290	24	5	622291	1.1218	0.052906	1.1369e-13	1.1218
Set2	ENSG00000143365	1	151778547	151804348	58	12	623622	0.54119	0.12848	1.1369e-13	0.54119
Set2	ENSG00000143621	1	153634512	153643524	11	2	633697	-2.2261	0.96364	1.1369e-13	-2.2261
Set2	ENSG00000160741	1	153920145	153931101	9	2	629768	1.7987	0.014047	1.1369e-13	1.7987
Set2	ENSG00000143578	1	153940010	153946839	11	3	635078	1.2677	0.04058	1.1369e-13	1.2677
Set2	ENSG00000143575	1	154244987	154248351	2	1	640983	1.0095	0.080992	1.1369e-13	1.0095
Set2	ENSG00000160691	1	154934774	154946871	13	3	620360	0.93364	0.10166	1.1369e-13	0.93364
Set2	ENSG00000160685	1	154975127	154990998	22	8	624865	-0.40931	0.44295	1.1374e-13	-0.40931
Set2	ENSG00000169241	1	155107820	155111329	3	2	610606	-1.2375	0.8031	1.1369e-13	-1.2375
Set2	ENSG00000185499	1	155158300	155162707	4	2	626731	-0.27131	0.45371	1.1374e-13	-0.27131
Set2	ENSG00000116539	1	155305059	155532598	150	18	616276	-0.98091	0.64503	1.1369e-13	-0.98091
Set2	ENSG00000116584	1	155916630	155976861	67	9	613869	-3.0115	0.99379	1.1369e-13	-3.0115
Set2	ENSG00000160789	1	156052364	156109880	132	10	622835	0.8219	0.087997	1.1369e-13	0.8219
Set2	ENSG00000198715	1	156259880	156265463	9	2	624523	-0.38216	0.49568	1.1374e-13	-0.38216
Set2	ENSG00000125462	1	156374042	156400493	27	9	621095	0.15984	0.25362	1.1371e-13	0.15984
Set2	ENSG00000116604	1	156433519	156470620	64	9	624397	1.3643	0.028264	1.1369e-13	1.3643
Set2	ENSG00000183856	1	156495197	156542396	80	9	627089	1.3119	0.03077	1.1369e-13	1.3119
Set2	ENSG00000132694	1	156904632	157015162	226	18	631012	-1.2451	0.71031	1.1369e-13	-1.2451
Set2	ENSG00000163564	1	158900586	158946844	87	11	617914	-0.50485	0.4806	1.1369e-13	-0.50485
Set2	ENSG00000163565	1	158969758	159024945	211	14	627613	-1.3283	0.7552	1.1369e-13	-1.3283
Set2	ENSG00000132693	1	159682079	159684379	4	2	641169	0.62988	0.13698	1.1369e-13	0.62988
Set2	ENSG00000171786	1	160336857	160342638	12	4	636198	-0.30267	0.42457	1.1374e-13	-0.30267
Set2	ENSG00000158773	1	161009041	161015767	21	5	620673	-0.97012	0.68321	1.1369e-13	-0.97012
Set2	ENSG00000143258	1	161129240	161135513	4	2	639181	-0.34389	0.48984	1.1374e-13	-0.34389
Set2	ENSG00000143257	1	161199456	161208092	23	6	629746	1.0078	0.061922	1.1369e-13	1.0078
Set2	ENSG00000118217	1	161736084	161933860	522	16	613431	-1.9325	0.86218	1.1369e-13	-1.9325
Set2	ENSG00000198929	1	162039564	162353321	1047	62	626593	-0.20565	0.14742	1.1371e-13	-0.20565
Set2	ENSG00000152332	1	162467041	162499419	70	4	631613	0.21383	0.2373	1.1371e-13	0.21383
Set2	ENSG00000185630	1	164524821	164868533	822	93	623668	-0.65965	0.39009	1.1369e-13	-0.65965
Set2	ENSG00000162761	1	165171104	165325952	481	51	627644	0.33998	0.11962	1.1374e-13	0.33998
Set2	ENSG00000143171	1	165370159	165414433	180	24	632840	-0.23596	0.32815	1.1371e-13	-0.23596
Set2	ENSG00000143190	1	167190066	167396582	321	19	617639	0.52227	0.10711	1.1369e-13	0.52227
Set2	ENSG00000143164	1	167905021	168045081	176	12	628573	-0.21176	0.3422	1.1371e-13	-0.21176
Set2	ENSG00000143178	1	168250278	168283664	89	16	618661	-1.307	0.76411	1.1369e-13	-1.307
Set2	ENSG00000116132	1	170631869	170708560	119	19	627101	-0.16423	0.32006	1.1371e-13	-0.16423
Set2	ENSG00000117592	1	173446405	173457946	14	3	633040	1.8774	0.010994	1.1369e-13	1.8774
Set2	ENSG00000120341	1	177893091	177953438	227	37	634358	0.12413	0.2038	1.1373e-13	0.12413
Set2	ENSG00000121454	1	180199421	180249380	192	34	624976	0.21769	0.1858	1.1371e-13	0.21769
Set2	ENSG00000162783	1	181057638	181059977	7	3	600053	1.0228	0.078729	1.1369e-13	1.0228
Set2	ENSG00000135828	1	182542769	182558391	29	9	630049	-0.7248	0.55887	1.1369e-13	-0.7248
Set2	ENSG00000135829	1	182808504	182856886	59	8	625806	2.3963	0.0021579	1.1369e-13	2.3963
Set2	ENSG00000135842	1	184759858	184943682	345	23	631002	1.8449	0.0039094	1.1369e-13	1.8449
Set2	ENSG00000134371	1	193091147	193223031	171	14	631028	2.4792	0.00087219	1.1369e-13	2.4792
Set2	ENSG00000143355	1	197881037	197904608	46	11	620608	-0.48034	0.47814	1.1374e-13	-0.48034
Set2	ENSG00000116833	1	199996730	200146552	475	54	623761	-0.0073223	0.20461	1.1373e-13	-0.0073223
Set2	ENSG00000162702	1	200374068	200379184	2	1	629309	0.10272	0.33889	1.1373e-13	0.10272
Set2	ENSG00000232237	1	201083081	201096312	32	6	630793	-0.3747	0.44773	1.1374e-13	-0.3747
Set2	ENSG00000081277	1	201252580	201302121	210	18	631853	-0.74976	0.52471	1.1369e-13	-0.74976
Set2	ENSG00000134375	1	201924619	201939789	37	7	625123	0.41325	0.17423	1.1374e-13	0.41325
Set2	ENSG00000163435	1	201977073	201986316	23	7	603397	-1.0846	0.71684	1.1369e-13	-1.0846
Set2	ENSG00000117139	1	202696526	202778598	191	17	633334	1.2238	0.029036	1.1369e-13	1.2238
Set2	ENSG00000122180	1	203052260	203055164	8	4	606868	-0.25938	0.42758	1.1374e-13	-0.25938
Set2	ENSG00000143842	1	204042243	204096863	139	33	623206	-0.72049	0.53061	1.1369e-13	-0.72049
Set2	ENSG00000184144	1	205012325	205047627	122	15	631529	1.5112	0.01604	1.1369e-13	1.5112
Set2	ENSG00000158711	1	205577071	205601090	50	9	622916	0.59707	0.1406	1.1369e-13	0.59707
Set2	ENSG00000069275	1	205681947	205719404	75	15	626564	0.65393	0.10925	1.1369e-13	0.65393
Set2	ENSG00000174502	1	205882176	205912588	114	16	630105	-0.42949	0.42623	1.1374e-13	-0.42949
Set2	ENSG00000162889	1	206858289	206907628	99	15	597981	-0.68536	0.55291	1.1369e-13	-0.68536
Set2	ENSG00000136634	1	206940947	206945839	16	5	637215	-0.37009	0.43491	1.1374e-13	-0.37009
Set2	ENSG00000117335	1	207925402	207968858	85	10	633594	1.8633	0.0070083	1.1369e-13	1.8633
Set2	ENSG00000174059	1	208057594	208084747	84	14	632852	-0.6991	0.53366	1.1369e-13	-0.6991
Set2	ENSG00000117595	1	209959036	209979465	54	6	638278	0.33335	0.19232	1.1374e-13	0.33335
Set2	ENSG00000162772	1	212738676	212794119	199	33	618584	-0.12967	0.3029	1.1371e-13	-0.12967
Set2	ENSG00000174606	1	213165524	213189168	31	6	627955	-2.1092	0.94707	1.1369e-13	-2.1092
Set2	ENSG00000117707	1	214156524	214214595	110	17	621533	2.9486	0.0001959	1.1369e-13	2.9486
Set2	ENSG00000196482	1	216676588	217311097	1992	146	628154	1.8368	0.00015543	1.1369e-13	1.8368
Set2	ENSG00000092969	1	218519577	218617961	195	33	625381	-2.8263	0.9847	1.1369e-13	-2.8263
Set2	ENSG00000185155	1	226411319	226414755	2	1	641533	0.16294	0.30017	1.1371e-13	0.16294
Set2	ENSG00000143799	1	226548392	226595780	116	10	638703	0.041568	0.26089	1.1373e-13	0.041568
Set2	ENSG00000081692	1	227918126	227923112	13	5	639971	-1.769	0.89294	1.1369e-13	-1.769
Set2	ENSG00000154342	1	228194752	228248961	93	11	625177	-0.35848	0.41669	1.1374e-13	-0.35848
Set2	ENSG00000198835	1	228337553	228347527	11	4	637495	-0.45513	0.52456	1.1374e-13	-0.45513
Set2	ENSG00000168159	1	228674762	228683467	21	6	632038	-1.9601	0.92709	1.1369e-13	-1.9601
Set2	ENSG00000143632	1	229566992	229569845	4	1	641489	-0.53266	0.57364	1.1369e-13	-0.53266
Set2	ENSG00000135744	1	230838269	230850043	53	10	632776	-0.067706	0.30716	1.1373e-13	-0.067706
Set2	ENSG00000135766	1	231499497	231560790	239	7	634715	-0.4269	0.41096	1.1374e-13	-0.4269
Set2	ENSG00000168264	1	234740015	234745271	9	4	623187	2.3854	0.0020359	1.1369e-13	2.3854
Set2	ENSG00000054267	1	235294949	235491534	393	13	629242	0.58202	0.081238	1.1369e-13	0.58202
Set2	ENSG00000119285	1	236712305	236767804	296	11	632250	-0.66529	0.47934	1.1369e-13	-0.66529
Set2	ENSG00000179456	1	244214585	244220778	2	1	566424	0.78949	0.15376	1.1369e-13	0.78949
Set2	ENSG00000153187	1	245014468	245027844	12	4	581077	0.79171	0.11849	1.1369e-13	0.79171
Set2	ENSG00000185420	1	245912642	246670614	2784	89	627671	1.7253	9.746e-05	1.1369e-13	1.7253
Set2	ENSG00000162851	1	246703862	246729626	136	14	627809	-0.29504	0.36176	1.1374e-13	-0.29504
Set2	ENSG00000162714	1	247460714	247495148	77	9	619332	-0.43334	0.44985	1.1374e-13	-0.43334
Set2	ENSG00000162711	1	247579458	247612410	121	27	628797	-1.1277	0.68668	1.1369e-13	-1.1277
Set2	ENSG00000186487	2	1792885	2335032	1450	86	625579	0.74997	0.013528	1.1369e-13	0.74997
Set2	ENSG00000171863	2	3622795	3628509	24	5	627505	-0.30882	0.44392	1.1374e-13	-0.30882
Set2	ENSG00000176887	2	5832799	5841516	10	5	619067	0.49418	0.16519	1.1374e-13	0.49418
Set2	ENSG00000115738	2	8818975	8824583	8	3	611905	0.19006	0.29702	1.1371e-13	0.19006
Set2	ENSG00000119185	2	9543604	9563676	43	5	624543	1.5571	0.020234	1.1369e-13	1.5571
Set2	ENSG00000115750	2	9983483	10074545	403	17	632589	-1.6897	0.80121	1.1369e-13	-1.6897
Set2	ENSG00000134317	2	10085341	10142411	259	20	628012	-0.55714	0.43523	1.1369e-13	-0.55714
Set2	ENSG00000134318	2	11319887	11488456	380	17	631416	-1.6375	0.7966	1.1369e-13	-1.6375
Set2	ENSG00000169016	2	11584501	11606297	67	6	603832	-1.4287	0.84162	1.1369e-13	-1.4287
Set2	ENSG00000134324	2	11817721	11967535	424	45	623478	-0.92009	0.54295	1.1369e-13	-0.92009
Set2	ENSG00000151779	2	15307032	15701454	876	22	628647	2.02	0.00059798	1.1369e-13	2.02
Set2	ENSG00000134323	2	16080686	16087129	8	4	615860	0.52481	0.16498	1.1369e-13	0.52481
Set2	ENSG00000151379	2	17997763	17998368	3	1	615430	-1.8916	0.93731	1.1369e-13	-1.8916
Set2	ENSG00000143867	2	19551246	19558414	13	5	609043	-0.13452	0.40325	1.1371e-13	-0.13452
Set2	ENSG00000143869	2	20866424	20873418	15	3	629107	-0.3797	0.47193	1.1374e-13	-0.3797
Set2	ENSG00000084674	2	21224301	21266945	54	14	633631	2.151	0.0029671	1.1369e-13	2.151
Set2	ENSG00000119778	2	23971534	24149984	465	20	634763	0.68454	0.060601	1.1369e-13	0.68454
Set2	ENSG00000084676	2	24714783	24993571	581	25	630719	0.56804	0.064685	1.1369e-13	0.56804
Set2	ENSG00000115138	2	25383722	25391772	14	6	620936	-0.6775	0.56549	1.1369e-13	-0.6775
Set2	ENSG00000143970	2	25956622	26101385	321	15	624808	2.0425	0.0027008	1.1369e-13	2.0425
Set2	ENSG00000084764	2	27193480	27250064	56	5	626040	4.3965	4.8438e-07	1.1369e-13	4.3965
Set2	ENSG00000138080	2	27301435	27309271	5	2	608811	4.352	1.0349e-06	1.1369e-13	4.352
Set2	ENSG00000163792	2	27371872	27376378	5	2	616556	2.5694	0.0014158	1.1369e-13	2.5694
Set2	ENSG00000075426	2	28615315	28640179	40	7	617166	-0.0783	0.32986	1.1373e-13	-0.0783
Set2	ENSG00000163811	2	29117509	29171088	163	12	635008	-0.8024	0.5599	1.1369e-13	-0.8024
Set2	ENSG00000213626	2	30454397	30546596	302	29	620994	-0.60059	0.44288	1.1369e-13	-0.60059
Set2	ENSG00000119812	2	33808725	33824449	36	8	633739	0.16614	0.23218	1.1371e-13	0.16614
Set2	ENSG00000115816	2	37428755	37458856	58	15	628313	1.7807	0.0091429	1.1369e-13	1.7807
Set2	ENSG00000143889	2	38789120	38830728	75	9	631882	-0.18485	0.37343	1.1371e-13	-0.18485
Set2	ENSG00000138083	2	45168902	45173216	14	4	623833	0.70178	0.12383	1.1369e-13	0.70178
Set2	ENSG00000170577	2	45232300	45236569	11	5	639187	-0.084248	0.32854	1.1373e-13	-0.084248
Set2	ENSG00000116016	2	46520806	46613836	266	28	614887	-1.095	0.64199	1.1369e-13	-1.095
Set2	ENSG00000119729	2	46768945	46810260	89	15	625268	-0.2125	0.35241	1.1371e-13	-0.2125
Set2	ENSG00000119888	2	47572297	47614740	119	19	624803	1.8335	0.0072069	1.1369e-13	1.8335
Set2	ENSG00000143947	2	55459039	55462989	12	5	632471	1.5797	0.019534	1.1369e-13	1.5797
Set2	ENSG00000119866	2	60678302	60780702	151	29	625019	1.7071	0.0088888	1.1369e-13	1.7071
Set2	ENSG00000162924	2	61108656	61158745	60	13	622758	0.61994	0.11746	1.1369e-13	0.61994
Set2	ENSG00000115507	2	63277192	63284971	7	4	636433	2.1437	0.0040075	1.1369e-13	2.1437
Set2	ENSG00000179833	2	64858755	64978139	193	19	625326	-0.32437	0.36821	1.1374e-13	-0.32437
Set2	ENSG00000138071	2	65454887	65498387	105	11	634273	-1.8204	0.88487	1.1369e-13	-1.8204
Set2	ENSG00000143995	2	66660584	66801001	285	33	624206	2.0289	0.0028987	1.1369e-13	2.0289
Set2	ENSG00000221823	2	68405989	68483369	131	8	627452	0.27734	0.19103	1.1374e-13	0.27734
Set2	ENSG00000163217	2	69092613	69098649	11	3	633704	-0.64505	0.57585	1.1369e-13	-0.64505
Set2	ENSG00000169564	2	70314585	70316332	2	1	557130	0.016716	0.43884	1.1373e-13	0.016716
Set2	ENSG00000183733	2	71004442	71017775	52	5	629385	1.4544	0.024254	1.1369e-13	1.4544
Set2	ENSG00000003137	2	72356367	72375167	31	8	614793	-0.65204	0.57512	1.1369e-13	-0.65204
Set2	ENSG00000135625	2	73518058	73520833	2	1	614475	-1.144	0.81809	1.1369e-13	-1.144
Set2	ENSG00000144035	2	73867959	73869520	2	1	638477	0.86982	0.11178	1.1369e-13	0.86982
Set2	ENSG00000163017	2	74119441	74146992	107	10	624131	0.3612	0.1687	1.1374e-13	0.3612
Set2	ENSG00000187605	2	74229840	74335303	166	11	619105	-1.2862	0.74902	1.1369e-13	-1.2862
Set2	ENSG00000115297	2	74740590	74744274	1	1	616166	-0.92199	0.7227	1.1369e-13	-0.92199
Set2	ENSG00000115386	2	79347488	79350545	12	4	628652	1.504	0.023113	1.1369e-13	1.504
Set2	ENSG00000168874	2	85978467	86015189	72	11	618819	-0.049444	0.29778	1.1373e-13	-0.049444
Set2	ENSG00000068654	2	86247339	86333278	184	17	633449	-0.85249	0.57689	1.1369e-13	-0.85249
Set2	ENSG00000115548	2	86667770	86719839	100	13	625326	-2.0448	0.92993	1.1369e-13	-2.0448
Set2	ENSG00000172071	2	88856259	88927094	70	11	627278	-0.57741	0.5012	1.1369e-13	-0.57741
Set2	ENSG00000188886	2	96789589	96804175	17	4	636340	1.3094	0.035283	1.1369e-13	1.3094
Set2	ENSG00000170485	2	101436614	101613291	498	61	629327	-0.020263	0.2104	1.1373e-13	-0.020263
Set2	ENSG00000198914	2	105471969	105476929	6	2	596824	-1.6682	0.90148	1.1369e-13	-1.6682
Set2	ENSG00000115641	2	105974169	106054970	259	37	622611	-0.32516	0.34596	1.1374e-13	-0.32516
Set2	ENSG00000071051	2	106361354	106510730	511	25	634133	-0.80992	0.45168	1.1369e-13	-0.80992
Set2	ENSG00000169756	2	109150857	109303702	381	21	606859	2.8862	0.0001222	1.1369e-13	2.8862
Set2	ENSG00000135960	2	109510927	109605828	216	29	612221	0.29238	0.17275	1.1374e-13	0.29238
Set2	ENSG00000144161	2	112969102	113012713	44	7	633446	1.339	0.031713	1.1369e-13	1.339
Set2	ENSG00000125630	2	113299492	113334635	92	10	629759	0.74465	0.090713	1.1369e-13	0.74465
Set2	ENSG00000115008	2	113531492	113542167	26	4	619078	0.64416	0.13248	1.1369e-13	0.64416
Set2	ENSG00000125538	2	113587328	113594480	14	4	633067	0.23796	0.22941	1.1371e-13	0.23796
Set2	ENSG00000125618	2	113973574	114036527	206	22	632275	2.2939	0.0013346	1.1369e-13	2.2939
Set2	ENSG00000115091	2	114647537	114720173	223	17	628195	-0.22181	0.33669	1.1371e-13	-0.22181
Set2	ENSG00000125629	2	118846028	118868573	46	14	632479	1.4494	0.020726	1.1369e-13	1.4494
Set2	ENSG00000163064	2	119599747	119605254	6	3	602671	-1.722	0.90506	1.1369e-13	-1.722
Set2	ENSG00000074047	2	121493199	121750229	590	73	614893	-0.60037	0.41458	1.1369e-13	-0.60037
Set2	ENSG00000163161	2	128014866	128051752	77	14	630406	0.74983	0.089581	1.1369e-13	0.74983
Set2	ENSG00000169967	2	128056306	128146041	202	19	634588	0.86753	0.060675	1.1369e-13	0.86753
Set2	ENSG00000144231	2	128603840	128615731	35	6	631040	0.027647	0.29106	1.1373e-13	0.027647
Set2	ENSG00000082258	2	135675805	135716912	73	6	630200	0.21799	0.22612	1.1371e-13	0.21799
Set2	ENSG00000115839	2	135809835	135933964	160	12	617485	0.29694	0.19451	1.1374e-13	0.29694
Set2	ENSG00000169554	2	145141648	145282147	180	34	623743	0.96023	0.054389	1.1369e-13	0.96023
Set2	ENSG00000121989	2	148602086	148688393	93	10	631534	2.4855	0.0010281	1.1369e-13	2.4855
Set2	ENSG00000153234	2	157180944	157198860	13	4	630331	0.52507	0.15559	1.1369e-13	0.52507
Set2	ENSG00000115170	2	158592958	158732374	167	27	620615	1.2707	0.029141	1.1369e-13	1.2707
Set2	ENSG00000136535	2	162272605	162282381	7	3	624056	0.92071	0.086386	1.1369e-13	0.92071
Set2	ENSG00000115263	2	162999392	163008914	8	1	613411	1.376	0.073198	1.1369e-13	1.376
Set2	ENSG00000178662	2	166326157	166545917	397	33	632613	-0.92212	0.53024	1.1369e-13	-0.92212
Set2	ENSG00000144355	2	172949468	172954405	7	4	608698	-0.49127	0.51746	1.1374e-13	-0.49127
Set2	ENSG00000115844	2	172964167	172967628	4	2	612361	0.80681	0.11297	1.1369e-13	0.80681
Set2	ENSG00000091409	2	173292082	173371181	325	26	631298	-1.0955	0.63325	1.1369e-13	-1.0955
Set2	ENSG00000172845	2	174771187	174830430	178	20	626916	1.6776	0.010137	1.1369e-13	1.6776
Set2	ENSG00000115966	2	175936978	176033110	190	14	633694	-0.83942	0.5874	1.1369e-13	-0.83942
Set2	ENSG00000128714	2	176957619	176960666	3	1	640510	1.733	0.021253	1.1369e-13	1.733
Set2	ENSG00000128710	2	176973518	176984670	25	7	614206	0.97126	0.07316	1.1369e-13	0.97126
Set2	ENSG00000128709	2	176987088	176989853	3	1	584189	-0.96007	0.75741	1.1369e-13	-0.96007
Set2	ENSG00000175879	2	176994422	176997423	3	1	615455	-0.48111	0.58829	1.1374e-13	-0.48111
Set2	ENSG00000128652	2	177001340	177037830	67	10	635194	1.682	0.011305	1.1369e-13	1.682
Set2	ENSG00000170166	2	177015950	177017954	4	2	634699	1.2358	0.047105	1.1369e-13	1.2358
Set2	ENSG00000116044	2	178092323	178257425	344	22	624795	0.79812	0.057264	1.1369e-13	0.79812
Set2	ENSG00000155657	2	179390716	179695529	473	28	632867	-1.1766	0.62774	1.1369e-13	-1.1766
Set2	ENSG00000162992	2	182537815	182545603	7	2	630729	1.3636	0.037741	1.1369e-13	1.3636
Set2	ENSG00000170396	2	185463093	185804219	635	22	633145	0.48769	0.06647	1.1374e-13	0.48769
Set2	ENSG00000115368	2	190306159	190340291	176	6	632768	-0.29063	0.41962	1.1374e-13	-0.29063
Set2	ENSG00000138449	2	190425305	190448484	46	7	626160	0.41146	0.17073	1.1374e-13	0.41146
Set2	ENSG00000138379	2	190920423	190927455	5	2	600199	1.6094	0.025207	1.1369e-13	1.6094
Set2	ENSG00000115415	2	191829084	191885686	128	20	632614	2.3316	0.0014494	1.1369e-13	2.3316
Set2	ENSG00000138378	2	191894302	192016322	201	24	624557	0.50599	0.11531	1.1369e-13	0.50599
Set2	ENSG00000115524	2	198254508	198299815	38	5	629282	1.9695	0.0067195	1.1369e-13	1.9695
Set2	ENSG00000152430	2	198591603	198651486	58	7	630359	1.3537	0.02831	1.1369e-13	1.3537
Set2	ENSG00000119042	2	200134223	200335989	227	18	631911	-0.05377	0.26445	1.1373e-13	-0.05377
Set2	ENSG00000196290	2	201754050	201768655	13	3	630201	0.87035	0.098392	1.1369e-13	0.87035
Set2	ENSG00000155760	2	202899310	202903160	6	3	615403	0.78559	0.11602	1.1369e-13	0.78559
Set2	ENSG00000204217	2	203241659	203432474	292	17	629976	0.37205	0.13563	1.1374e-13	0.37205
Set2	ENSG00000138380	2	203776937	203851786	130	9	627341	4.2371	8.5447e-07	1.1369e-13	4.2371
Set2	ENSG00000178562	2	204571198	204603635	66	9	637312	1.2371	0.035755	1.1369e-13	1.2371
Set2	ENSG00000118246	2	207630081	207657233	60	10	625504	-1.2659	0.76864	1.1369e-13	-1.2659
Set2	ENSG00000118263	2	207938861	208031991	272	35	627011	0.47115	0.11373	1.1374e-13	0.47115
Set2	ENSG00000118260	2	208394461	208468155	97	11	631824	0.23817	0.20956	1.1371e-13	0.23817
Set2	ENSG00000163251	2	208627310	208634287	7	4	607015	0.98128	0.076793	1.1369e-13	0.98128
Set2	ENSG00000178568	2	212240446	213403565	3910	175	626903	2.8534	1.2041e-06	1.1369e-13	2.8534
Set2	ENSG00000030419	2	213864429	214017151	343	21	628825	0.31708	0.13075	1.1374e-13	0.31708
Set2	ENSG00000115414	2	216225163	216300895	207	20	624090	2.0061	0.0033517	1.1369e-13	2.0061
Set2	ENSG00000118245	2	217724181	217724787	1	1	641533	-0.56197	0.5735	1.1369e-13	-0.56197
Set2	ENSG00000018280	2	219246752	219261617	21	5	623758	-1.2549	0.77845	1.1369e-13	-1.2549
Set2	ENSG00000115596	2	219724544	219738955	14	3	602787	-1.5541	0.88327	1.1369e-13	-1.5541
Set2	ENSG00000135925	2	219745085	219764303	14	3	601285	-0.63187	0.60607	1.1369e-13	-0.63187
Set2	ENSG00000163497	2	219845809	219850379	1	1	610337	-1.6341	0.9245	1.1369e-13	-1.6341
Set2	ENSG00000163501	2	219919142	219925189	12	3	631963	0.71839	0.12151	1.1369e-13	0.71839
Set2	ENSG00000115661	2	220110177	220115059	4	2	593357	1.2764	0.053219	1.1369e-13	1.2764
Set2	ENSG00000054356	2	220154345	220174370	44	8	617453	-0.43128	0.48165	1.1374e-13	-0.43128
Set2	ENSG00000135903	2	223064607	223163715	305	33	627154	1.0926	0.032477	1.1369e-13	1.0926
Set2	ENSG00000144468	2	227700297	227863931	286	11	628956	1.2098	0.026907	1.1369e-13	1.2098
Set2	ENSG00000153823	2	229715242	230136001	1263	100	628488	-1.9927	0.76446	1.1369e-13	-1.9927
Set2	ENSG00000067066	2	231280657	231408805	374	33	625717	-0.54933	0.39617	1.1369e-13	-0.54933
Set2	ENSG00000115053	2	232318242	232348352	79	10	629883	-1.7185	0.8682	1.1369e-13	-1.7185
Set2	ENSG00000168505	2	237073879	237077012	4	2	596959	0.33979	0.26724	1.1374e-13	0.33979
Set2	ENSG00000068024	2	239969864	240323348	1093	79	625660	-0.55414	0.253	1.1369e-13	-0.55414
Set2	ENSG00000115687	2	242045514	242089679	185	19	629856	-0.66998	0.4996	1.1369e-13	-0.66998
Set2	ENSG00000168395	2	242641450	242668893	85	9	619191	-2.3161	0.95987	1.1369e-13	-2.3161
Set2	ENSG00000156983	3	9773413	9789702	25	9	624480	0.77936	0.097583	1.1369e-13	0.77936
Set2	ENSG00000134072	3	9799026	9811676	19	6	620076	0.6229	0.134	1.1369e-13	0.6229
Set2	ENSG00000171148	3	9821544	9834695	28	5	628135	0.10465	0.27786	1.1373e-13	0.10465
Set2	ENSG00000156990	3	9879533	9886286	11	4	620107	0.62599	0.1457	1.1369e-13	0.62599
Set2	ENSG00000134086	3	10182692	10193904	39	6	622971	-0.17131	0.37445	1.1371e-13	-0.17131
Set2	ENSG00000132170	3	12328867	12475855	318	24	632396	-1.5897	0.79017	1.1369e-13	-1.5897
Set2	ENSG00000132155	3	12625100	12705725	187	15	628890	0.36265	0.15032	1.1374e-13	0.36265
Set2	ENSG00000144712	3	12837971	12913415	221	24	630119	0.55947	0.10484	1.1369e-13	0.55947
Set2	ENSG00000154764	3	13857755	13921618	210	34	627891	2.0463	0.0030741	1.1369e-13	2.0463
Set2	ENSG00000177463	3	14989091	15095107	184	22	626255	0.41449	0.14595	1.1374e-13	0.41449
Set2	ENSG00000092345	3	16628299	16711813	355	47	625326	0.66566	0.077488	1.1369e-13	0.66566
Set2	ENSG00000114166	3	20081515	20195896	457	29	632006	0.35553	0.10661	1.1374e-13	0.35553
Set2	ENSG00000174738	3	23986751	24022109	77	11	628595	-0.12749	0.32638	1.1371e-13	-0.12749
Set2	ENSG00000151090	3	24158651	24536773	1028	103	624583	1.2941	0.0093512	1.1369e-13	1.2941
Set2	ENSG00000077092	3	25215823	25639423	1584	86	630227	0.93714	0.0055929	1.1369e-13	0.93714
Set2	ENSG00000163508	3	27757440	27764206	7	3	632785	0.76296	0.10957	1.1369e-13	0.76296
Set2	ENSG00000144642	3	29322473	30051886	2658	143	627478	-0.3968	0.074406	1.1374e-13	-0.3968
Set2	ENSG00000172936	3	38179969	38184513	3	2	641474	1.8134	0.01286	1.1369e-13	1.8134
Set2	ENSG00000144655	3	39183346	39196053	32	8	624897	2.2007	0.0029572	1.1369e-13	2.2007
Set2	ENSG00000168036	3	41236328	41301587	88	9	615232	1.1123	0.047358	1.1369e-13	1.1123
Set2	ENSG00000008324	3	42623332	42636606	32	7	632500	0.0069462	0.29816	1.1373e-13	0.0069462
Set2	ENSG00000186446	3	44771088	44778575	15	4	617828	2.5399	0.0013021	1.1369e-13	2.5399
Set2	ENSG00000163815	3	45043040	45077563	89	8	630819	-0.46487	0.45526	1.1374e-13	-0.46487
Set2	ENSG00000114650	3	47455203	47518616	48	6	627957	0.11912	0.25969	1.1373e-13	0.11912
Set2	ENSG00000173473	3	47626762	47823596	187	10	627427	0.54948	0.11768	1.1369e-13	0.54948
Set2	ENSG00000067560	3	49396578	49450431	85	9	631021	3.5783	1.5759e-05	1.1369e-13	3.5783
Set2	ENSG00000068001	3	50355221	50360337	2	1	617219	3.4908	6.9683e-05	1.1369e-13	3.4908
Set2	ENSG00000114779	3	52002526	52017425	9	5	619996	2.1322	0.0051439	1.1369e-13	2.1322
Set2	ENSG00000239732	3	52255096	52273183	32	8	624032	2.0863	0.0046771	1.1369e-13	2.0863
Set2	ENSG00000173366	3	52255097	52265206	10	5	615869	3.1053	0.00015758	1.1369e-13	3.1053
Set2	ENSG00000163938	3	52715172	52728508	21	3	628551	2.8252	0.00051791	1.1369e-13	2.8252
Set2	ENSG00000114904	3	52744800	52804965	117	10	622312	3.0043	0.00016443	1.1369e-13	3.0043
Set2	ENSG00000114251	3	55499743	55523973	45	10	625327	1.3194	0.029097	1.1369e-13	1.3194
Set2	ENSG00000168374	3	57557090	57583947	68	9	637128	-1.5025	0.82421	1.1369e-13	-1.5025
Set2	ENSG00000153266	3	62355356	62359999	3	2	609859	-0.12929	0.43327	1.1371e-13	-0.12929
Set2	ENSG00000187098	3	69788586	70017488	418	19	626540	-2.0196	0.87767	1.1369e-13	-2.0196
Set2	ENSG00000163602	3	72420976	72496069	68	15	620812	2.2453	0.0024453	1.1369e-13	2.2453
Set2	ENSG00000169855	3	78646390	79816965	2353	86	629063	-2.1908	0.5614	1.1369e-13	-2.1908
Set2	ENSG00000064835	3	87308554	87325737	30	7	630185	1.5448	0.018777	1.1369e-13	1.5448
Set2	ENSG00000174173	3	101280706	101285290	10	3	626254	2.7482	0.00070302	1.1369e-13	2.7482
Set2	ENSG00000151577	3	113847499	113918254	191	25	628339	-0.34563	0.38061	1.1374e-13	-0.34563
Set2	ENSG00000121594	3	119243140	119278449	115	21	631864	0.35433	0.1601	1.1374e-13	0.35433
Set2	ENSG00000144852	3	119499331	119537332	127	22	627933	-0.81772	0.57464	1.1369e-13	-0.81772
Set2	ENSG00000082701	3	119540170	119813264	373	21	630131	0.38302	0.11964	1.1374e-13	0.38302
Set2	ENSG00000180353	3	121350246	121379774	70	9	635519	-0.79717	0.58384	1.1369e-13	-0.79717
Set2	ENSG00000145088	3	121554030	121605373	134	10	631500	-0.24632	0.36325	1.1371e-13	-0.24632
Set2	ENSG00000114013	3	121774213	121839983	120	22	627612	0.53899	0.12531	1.1369e-13	0.53899
Set2	ENSG00000036828	3	121902530	122005342	395	27	632432	-1.3653	0.70247	1.1369e-13	-1.3653
Set2	ENSG00000138496	3	122246771	122283424	76	10	620658	-1.0855	0.69681	1.1369e-13	-1.0855
Set2	ENSG00000163840	3	122283085	122294050	26	12	614213	-1.0575	0.68536	1.1369e-13	-1.0575
Set2	ENSG00000163848	3	124944405	125094198	256	9	634108	-0.85141	0.57212	1.1369e-13	-0.85141
Set2	ENSG00000163884	3	126061478	126076285	21	7	631320	-2.6749	0.98375	1.1369e-13	-2.6749
Set2	ENSG00000070476	3	126156444	126194762	118	14	634771	2.0688	0.0035568	1.1369e-13	2.0688
Set2	ENSG00000179348	3	128198270	128212028	39	12	619984	-0.81692	0.59787	1.1369e-13	-0.81692
Set2	ENSG00000169714	3	128888327	128902765	13	5	620543	-0.62098	0.57505	1.1369e-13	-0.62098
Set2	ENSG00000184897	3	129033615	129035120	6	2	628756	1.3941	0.040177	1.1369e-13	1.3941
Set2	ENSG00000178804	3	129262057	129270310	22	4	636982	2.1954	0.0042091	1.1369e-13	2.1954
Set2	ENSG00000004399	3	129274018	129325661	156	17	633577	1.5326	0.014926	1.1369e-13	1.5326
Set2	ENSG00000118007	3	136055077	136471220	517	21	628270	2.8382	8.5909e-05	1.1369e-13	2.8382
Set2	ENSG00000158092	3	136581050	136668665	169	6	625463	3.1303	0.00010541	1.1369e-13	3.1303
Set2	ENSG00000051382	3	138372860	138553780	206	9	620119	0.69898	0.088604	1.1369e-13	0.69898
Set2	ENSG00000183770	3	138663066	138665982	5	3	601019	-0.80626	0.67637	1.1369e-13	-0.80626
Set2	ENSG00000177311	3	141043055	141168634	242	27	619107	-0.24075	0.32718	1.1371e-13	-0.24075
Set2	ENSG00000114126	3	141663277	141868386	653	18	629285	-2.984	0.97716	1.1369e-13	-2.984
Set2	ENSG00000188313	3	146232967	146262651	136	14	626137	0.93484	0.06028	1.1369e-13	0.93484
Set2	ENSG00000152977	3	147111209	147228080	245	22	628157	1.0242	0.042949	1.1369e-13	1.0242
Set2	ENSG00000071794	3	148747914	148804341	101	14	627503	1.0138	0.052075	1.1369e-13	1.0138
Set2	ENSG00000018408	3	149235022	149454501	602	54	619974	-1.4698	0.7111	1.1369e-13	-1.4698
Set2	ENSG00000120742	3	150259781	150321015	161	18	630035	-2.0577	0.91826	1.1369e-13	-2.0577
Set2	ENSG00000144895	3	150264465	150302029	91	13	627081	-1.8677	0.89774	1.1369e-13	-1.8677
Set2	ENSG00000169860	3	152552736	152555841	6	2	616137	1.1435	0.073005	1.1369e-13	1.1435
Set2	ENSG00000174953	3	153990335	154042286	83	11	630429	0.15695	0.22868	1.1371e-13	0.15695
Set2	ENSG00000114209	3	167401086	167452727	63	3	628831	-0.39282	0.48963	1.1374e-13	-0.39282
Set2	ENSG00000085276	3	168801287	169381406	1531	104	625856	-0.71627	0.22962	1.1369e-13	-0.71627
Set2	ENSG00000163577	3	170606204	170626482	35	6	625540	-0.96253	0.68118	1.1369e-13	-0.96253
Set2	ENSG00000177565	3	176737143	176915261	406	31	622270	-0.58403	0.40325	1.1369e-13	-0.58403
Set2	ENSG00000121864	3	179040779	179053323	19	5	618175	-1.8941	0.92119	1.1369e-13	-1.8941
Set2	ENSG00000114416	3	180585929	180700541	181	14	627219	-0.20035	0.33145	1.1371e-13	-0.20035
Set2	ENSG00000181449	3	181429714	181432221	2	1	583706	1.0488	0.10081	1.1369e-13	1.0488
Set2	ENSG00000078081	3	182840001	182881627	162	18	629655	0.62188	0.10413	1.1369e-13	0.62188
Set2	ENSG00000145191	3	183852826	184402546	1690	153	621378	-1.2109	0.38151	1.1369e-13	-1.2109
Set2	ENSG00000161202	3	183873176	183891398	29	8	629233	0.10851	0.25852	1.1373e-13	0.10851
Set2	ENSG00000163882	3	184079506	184086384	10	3	609964	0.34062	0.22087	1.1374e-13	0.34062
Set2	ENSG00000136527	3	185633694	185655924	29	8	612423	1.3427	0.031252	1.1369e-13	1.3427
Set2	ENSG00000244405	3	185764097	185828107	100	13	625262	1.5781	0.016715	1.1369e-13	1.5781
Set2	ENSG00000073282	3	189349205	189615068	963	117	621975	0.23741	0.11955	1.1371e-13	0.23741
Set2	ENSG00000114315	3	193853934	193856521	3	1	620468	-0.68208	0.6553	1.1369e-13	-0.68208
Set2	ENSG00000114503	3	196662273	196669468	24	6	627481	0.23587	0.22087	1.1371e-13	0.23587
Set2	ENSG00000163975	3	196715492	196756687	97	22	612641	-1.4795	0.80802	1.1369e-13	-1.4795
Set2	ENSG00000145214	4	952675	980683	61	12	621671	-0.55207	0.49255	1.1369e-13	-0.55207
Set2	ENSG00000235608	4	1396720	1400119	4	2	603424	1.4427	0.03227	1.1369e-13	1.4427
Set2	ENSG00000063978	4	2463947	2627047	315	27	622199	-0.74007	0.49748	1.1369e-13	-0.74007
Set2	ENSG00000168884	4	2743375	2758103	53	10	635117	-0.22962	0.36379	1.1371e-13	-0.22962
Set2	ENSG00000188981	4	3246096	3273465	93	8	628076	3.1219	0.00010595	1.1369e-13	3.1219
Set2	ENSG00000168826	4	4291924	4323513	98	9	633206	-0.15524	0.33062	1.1371e-13	-0.15524
Set2	ENSG00000163132	4	4861393	4865663	19	6	625207	0.74082	0.10528	1.1369e-13	0.74082
Set2	ENSG00000170891	4	5016313	5021199	23	4	625986	0.70392	0.13013	1.1369e-13	0.70392
Set2	ENSG00000152969	4	6027926	6202318	541	89	611979	-1.0981	0.65147	1.1369e-13	-1.0981
Set2	ENSG00000109705	4	13542454	13546674	5	3	615895	-2.2014	0.96324	1.1369e-13	-2.2014
Set2	ENSG00000004468	4	15779898	15854853	217	19	628613	-1.307	0.73156	1.1369e-13	-1.307
Set2	ENSG00000169744	4	16503164	16900432	1034	103	622241	3.2654	7.775e-06	1.1369e-13	3.2654
Set2	ENSG00000109819	4	23756664	23905712	410	59	624920	0.17256	0.17715	1.1371e-13	0.17256
Set2	ENSG00000168228	4	25314407	25372005	151	17	633921	1.5657	0.013164	1.1369e-13	1.5657
Set2	ENSG00000168214	4	26165077	26436541	425	50	621254	0.33299	0.12666	1.1374e-13	0.33299
Set2	ENSG00000174130	4	38825336	38858438	106	10	630521	-1.2148	0.73193	1.1369e-13	-1.2148
Set2	ENSG00000035928	4	39289076	39367995	111	9	620926	-0.72412	0.55172	1.1369e-13	-0.72412
Set2	ENSG00000109132	4	41746099	41750987	10	3	636995	0.88563	0.089242	1.1369e-13	0.88563
Set2	ENSG00000014824	4	41992489	42092474	340	9	628154	-2.5797	0.96978	1.1369e-13	-2.5797
Set2	ENSG00000151806	4	44680444	44702943	35	5	634634	1.5079	0.021514	1.1369e-13	1.5079
Set2	ENSG00000074966	4	48068410	48136273	144	16	626131	-2.0992	0.92605	1.1369e-13	-2.0992
Set2	ENSG00000157404	4	55524085	55606881	178	24	626352	-1.6163	0.82453	1.1369e-13	-1.6163
Set2	ENSG00000134852	4	56294070	56413305	401	13	632818	3.7799	1.9962e-06	1.1369e-13	3.7799
Set2	ENSG00000084093	4	57774075	57802010	75	13	627377	1.1432	0.040759	1.1369e-13	1.1432
Set2	ENSG00000035720	4	68424446	68473055	179	23	633941	0.43344	0.13127	1.1374e-13	0.43344
Set2	ENSG00000109205	4	71062213	71070293	24	4	638941	-0.45692	0.48816	1.1374e-13	-0.45692
Set2	ENSG00000163737	4	74846794	74847841	2	1	629311	0.26628	0.29233	1.1374e-13	0.26628
Set2	ENSG00000169245	4	76942273	76944650	8	1	641151	0.59942	0.16823	1.1369e-13	0.59942
Set2	ENSG00000138668	4	83273651	83295656	42	5	614916	1.3728	0.033464	1.1369e-13	1.3728
Set2	ENSG00000145287	4	84011201	84058228	75	13	604285	-0.78002	0.57904	1.1369e-13	-0.78002
Set2	ENSG00000163623	4	85413140	85419603	8	3	611790	0.49856	0.18228	1.1374e-13	0.49856
Set2	ENSG00000118785	4	88896819	88904562	19	6	625788	-0.41359	0.45574	1.1374e-13	-0.41359
Set2	ENSG00000118762	4	88928820	88998929	149	24	622250	0.29101	0.17802	1.1374e-13	0.29101
Set2	ENSG00000172238	4	94750042	94751221	1	1	617089	-1.0227	0.7334	1.1369e-13	-1.0227
Set2	ENSG00000163104	4	95128762	95212443	164	10	635726	-1.7716	0.86796	1.1369e-13	-1.7716
Set2	ENSG00000138696	4	95679119	96079599	1192	48	627372	-1.668	0.59462	1.1369e-13	-1.668
Set2	ENSG00000164032	4	100869243	100871545	5	2	628447	-0.40894	0.50151	1.1374e-13	-0.40894
Set2	ENSG00000138814	4	101944566	102269435	683	42	627855	0.85159	0.030661	1.1369e-13	0.85159
Set2	ENSG00000109320	4	103422486	103538459	199	12	632576	2.8889	0.00018026	1.1369e-13	2.8889
Set2	ENSG00000168769	4	106067032	106200973	256	23	628451	2.7559	0.00026241	1.1369e-13	2.7559
Set2	ENSG00000168743	4	106815932	106925184	328	24	623639	0.66035	0.078707	1.1369e-13	0.66035
Set2	ENSG00000138795	4	108968701	109090112	199	18	630182	0.085541	0.22256	1.1373e-13	0.085541
Set2	ENSG00000138798	4	110834040	110933422	193	14	627075	-1.6379	0.83537	1.1369e-13	-1.6379
Set2	ENSG00000164093	4	111538579	111563279	36	7	620042	0.94281	0.072561	1.1369e-13	0.94281
Set2	ENSG00000145362	4	113739265	114304896	1529	115	625197	-1.2125	0.42214	1.1369e-13	-1.2125
Set2	ENSG00000123737	4	122722472	122738176	33	6	624818	-0.82869	0.62329	1.1369e-13	-0.82869
Set2	ENSG00000145386	4	122737599	122745087	17	5	615868	0.25479	0.23232	1.1374e-13	0.25479
Set2	ENSG00000109471	4	123372625	123377880	5	2	641533	0.46844	0.18289	1.1374e-13	0.46844
Set2	ENSG00000138685	4	123747863	123819391	263	28	610033	-1.2271	0.7141	1.1369e-13	-1.2271
Set2	ENSG00000151014	4	139936943	139966906	35	9	604235	-0.23904	0.39286	1.1371e-13	-0.23904
Set2	ENSG00000109381	4	139949266	140098372	207	26	598964	0.025238	0.25753	1.1373e-13	0.025238
Set2	ENSG00000164134	4	140222609	140341187	195	14	629155	0.1852	0.1982	1.1371e-13	0.1852
Set2	ENSG00000145391	4	140417095	140527853	258	37	623997	1.0271	0.040714	1.1369e-13	1.0271
Set2	ENSG00000196782	4	140637907	141075338	1009	96	622859	3.3873	3.863e-06	1.1369e-13	3.3873
Set2	ENSG00000153147	4	144434616	144478639	76	7	628022	-1.8393	0.90088	1.1369e-13	-1.8393
Set2	ENSG00000170365	4	146402346	146479231	91	11	623926	-0.54431	0.49646	1.1369e-13	-0.54431
Set2	ENSG00000151615	4	147560045	147563626	8	3	631461	1.4253	0.035192	1.1369e-13	1.4253
Set2	ENSG00000109670	4	153242410	153457253	381	10	623950	-0.43532	0.40222	1.1374e-13	-0.43532
Set2	ENSG00000137462	4	154622652	154626851	7	4	625266	1.2799	0.038988	1.1369e-13	1.2799
Set2	ENSG00000145423	4	154701744	154710272	12	4	632162	0.68228	0.1168	1.1369e-13	0.68228
Set2	ENSG00000151962	4	155702365	155749965	83	8	621482	-0.37796	0.43537	1.1374e-13	-0.37796
Set2	ENSG00000164104	4	174252846	174256276	5	2	605319	1.2199	0.077596	1.1369e-13	1.2199
Set2	ENSG00000164107	4	174446120	174451380	4	2	617844	-1.4801	0.85438	1.1369e-13	-1.4801
Set2	ENSG00000168556	4	184426147	184432249	15	6	631197	-0.074373	0.33612	1.1373e-13	-0.074373
Set2	ENSG00000168310	4	185308867	185395734	282	51	621725	0.25751	0.16988	1.1374e-13	0.25751
Set2	ENSG00000187821	4	185939995	185941958	7	3	629671	0.46697	0.17965	1.1374e-13	0.46697
Set2	ENSG00000164342	4	186990306	187009223	46	10	620050	-1.1214	0.71148	1.1369e-13	-1.1214
Set2	ENSG00000164344	4	187130133	187179625	156	16	633096	-0.94196	0.60686	1.1369e-13	-0.94196
Set2	ENSG00000063438	5	304291	438406	390	30	622518	1.8784	0.0034834	1.1369e-13	1.8784
Set2	ENSG00000145506	5	1008944	1039058	77	11	613914	0.56139	0.13264	1.1369e-13	0.56139
Set2	ENSG00000164362	5	1253262	1295184	66	21	610903	-1.6344	0.85099	1.1369e-13	-1.6344
Set2	ENSG00000164151	5	5420777	5490347	93	9	625166	-0.39296	0.43958	1.1374e-13	-0.39296
Set2	ENSG00000133398	5	6371994	6378707	18	4	630793	-0.33757	0.43538	1.1374e-13	-0.33757
Set2	ENSG00000112941	5	6714718	6757161	176	19	631459	0.0255	0.24245	1.1373e-13	0.0255
Set2	ENSG00000124279	5	7859272	7869150	34	9	629065	-0.40713	0.44774	1.1374e-13	-0.40713
Set2	ENSG00000113360	5	31400604	31532303	270	21	621347	-1.0229	0.61724	1.1369e-13	-1.0229
Set2	ENSG00000113387	5	32531739	32604185	142	17	632989	-1.9534	0.90193	1.1369e-13	-1.9534
Set2	ENSG00000168685	5	35852797	35879705	80	7	630747	2.3747	0.0017034	1.1369e-13	2.3747
Set2	ENSG00000164190	5	36876861	37066515	207	22	631077	0.64166	0.092996	1.1369e-13	0.64166
Set2	ENSG00000168621	5	37812779	37839788	78	15	621433	0.35925	0.17177	1.1374e-13	0.35925
Set2	ENSG00000153071	5	39371780	39462402	282	29	622198	2.8844	0.00015247	1.1369e-13	2.8844
Set2	ENSG00000132356	5	40759481	40798476	64	11	635431	0.43655	0.15026	1.1374e-13	0.43655
Set2	ENSG00000172239	5	43526369	43557860	54	6	628939	1.2311	0.038297	1.1369e-13	1.2311
Set2	ENSG00000070193	5	44303646	44389808	152	10	627180	0.9211	0.063536	1.1369e-13	0.9211
Set2	ENSG00000016082	5	50678921	50690564	18	6	625480	2.2008	0.0033844	1.1369e-13	2.2008
Set2	ENSG00000164171	5	52285156	52390609	372	25	635859	-0.24254	0.27962	1.1371e-13	-0.24254
Set2	ENSG00000234602	5	54515442	54523143	18	4	635574	-0.59571	0.54779	1.1369e-13	-0.59571
Set2	ENSG00000067248	5	54552073	54603550	80	11	632299	-1.4113	0.8113	1.1369e-13	-1.4113
Set2	ENSG00000164509	5	55147207	55218678	172	23	628252	-0.1737	0.30973	1.1371e-13	-0.1737
Set2	ENSG00000062194	5	56469775	56560506	136	16	630548	-0.51816	0.44789	1.1369e-13	-0.51816
Set2	ENSG00000086189	5	61683081	61699766	39	6	635609	2.4132	0.0016307	1.1369e-13	2.4132
Set2	ENSG00000145675	5	67511548	67597649	212	37	626990	0.17881	0.19449	1.1371e-13	0.17881
Set2	ENSG00000134057	5	68462837	68474072	30	4	615273	-0.957	0.68713	1.1369e-13	-0.957
Set2	ENSG00000134058	5	68530668	68573250	103	10	626040	-1.0534	0.67689	1.1369e-13	-1.0534
Set2	ENSG00000113048	5	71515236	71616473	131	16	621832	0.6884	0.098805	1.1369e-13	0.6884
Set2	ENSG00000251493	5	72740654	72744352	3	2	612961	0.53089	0.17702	1.1369e-13	0.53089
Set2	ENSG00000164338	5	72861268	72877794	37	4	636296	-2.7022	0.98645	1.1369e-13	-2.7022
Set2	ENSG00000049860	5	73935848	74018472	254	33	616642	1.3191	0.021366	1.1369e-13	1.3191
Set2	ENSG00000181104	5	76011868	76031606	25	6	623990	-0.027508	0.31013	1.1373e-13	-0.027508
Set2	ENSG00000164251	5	76114758	76131140	32	6	615809	-1.8404	0.90782	1.1369e-13	-1.8404
Set2	ENSG00000132846	5	76367897	76383148	43	9	617762	-0.57353	0.51237	1.1369e-13	-0.57353
Set2	ENSG00000145687	5	80708840	81047616	623	32	628903	-0.13686	0.1936	1.1371e-13	-0.13686
Set2	ENSG00000134480	5	86687311	86708836	19	4	628490	-0.43038	0.51059	1.1374e-13	-0.43038
Set2	ENSG00000081189	5	88013975	88199922	303	23	626688	0.99681	0.03921	1.1369e-13	0.99681
Set2	ENSG00000175745	5	92919043	92930321	7	2	584319	1.4902	0.039019	1.1369e-13	1.4902
Set2	ENSG00000058729	5	96496571	96518964	61	10	620841	-1.8394	0.8989	1.1369e-13	-1.8394
Set2	ENSG00000174136	5	98104354	98134347	59	9	627833	1.0613	0.052	1.1369e-13	1.0613
Set2	ENSG00000152495	5	110559351	110830584	666	42	626901	-1.4939	0.68219	1.1369e-13	-1.4939
Set2	ENSG00000164334	5	118965254	118971517	25	3	620604	-0.28688	0.43807	1.1374e-13	-0.28688
Set2	ENSG00000184838	5	119799973	120023027	753	52	621003	0.51684	0.060739	1.1369e-13	0.51684
Set2	ENSG00000164400	5	131409483	131411859	5	2	607503	-0.6233	0.60005	1.1369e-13	-0.6233
Set2	ENSG00000125347	5	131817301	131826490	36	2	629315	-0.82597	0.6701	1.1369e-13	-0.82597
Set2	ENSG00000113525	5	131877136	131892530	10	2	599428	-0.11874	0.41501	1.1373e-13	-0.11874
Set2	ENSG00000169194	5	131991955	131996802	9	2	616291	-0.5952	0.59295	1.1369e-13	-0.5952
Set2	ENSG00000113520	5	132009678	132018368	14	2	616687	-1.3008	0.82996	1.1369e-13	-1.3008
Set2	ENSG00000132570	5	134240596	134343649	122	20	612672	1.3232	0.027018	1.1369e-13	1.3232
Set2	ENSG00000069011	5	134363425	134370503	22	3	630682	-0.18014	0.41042	1.1371e-13	-0.18014
Set2	ENSG00000113648	5	134669590	134735604	82	11	628637	1.7661	0.012041	1.1369e-13	1.7661
Set2	ENSG00000181965	5	134869991	134871639	2	1	604372	0.90383	0.1155	1.1369e-13	0.90383
Set2	ENSG00000113658	5	135468534	135524435	114	3	627996	2.3414	0.0026184	1.1369e-13	2.3414
Set2	ENSG00000177733	5	137087075	137090039	2	1	612893	-1.3949	0.86944	1.1369e-13	-1.3949
Set2	ENSG00000112983	5	137475455	137514675	42	8	615225	0.36261	0.18859	1.1374e-13	0.36261
Set2	ENSG00000120738	5	137801179	137805004	4	2	598311	0.85365	0.11371	1.1369e-13	0.85365
Set2	ENSG00000184584	5	138855119	138862520	10	2	622178	0.18683	0.29359	1.1371e-13	0.18683
Set2	ENSG00000256453	5	140050379	140053171	1	1	641533	3.8631	7.987e-06	1.1369e-13	3.8631
Set2	ENSG00000178913	5	140698057	140700330	5	2	641468	0.93974	0.095071	1.1369e-13	0.93974
Set2	ENSG00000171720	5	141000443	141016437	26	8	625111	-0.0057126	0.31479	1.1373e-13	-0.0057126
Set2	ENSG00000013561	5	141337893	141369856	86	10	622370	-0.12743	0.33677	1.1371e-13	-0.12743
Set2	ENSG00000113578	5	141971743	142077617	299	40	612821	-0.29473	0.33952	1.1374e-13	-0.29473
Set2	ENSG00000113580	5	142657496	142815077	215	25	622999	0.51128	0.11425	1.1369e-13	0.51128
Set2	ENSG00000091010	5	145718587	145720083	1	1	617084	0.72966	0.1622	1.1369e-13	0.72966
Set2	ENSG00000169252	5	148206156	148208196	9	3	625173	0.013817	0.31313	1.1373e-13	0.013817
Set2	ENSG00000173210	5	148521046	148640105	283	19	613352	1.1928	0.027389	1.1369e-13	1.1928
Set2	ENSG00000155846	5	149109861	149234585	376	38	633694	-0.80264	0.50054	1.1369e-13	-0.80264
Set2	ENSG00000113722	5	149546358	149564120	26	5	622618	-0.48328	0.49653	1.1374e-13	-0.48328
Set2	ENSG00000019582	5	149781200	149792492	21	7	620233	0.41403	0.19067	1.1374e-13	0.41403
Set2	ENSG00000086589	5	150070356	150080669	10	3	605442	-0.8876	0.70003	1.1369e-13	-0.8876
Set2	ENSG00000145908	5	150273954	150284545	23	2	638568	-0.88722	0.71776	1.1369e-13	-0.88722
Set2	ENSG00000145901	5	150409506	150473138	229	32	634397	-0.72873	0.50541	1.1369e-13	-0.72873
Set2	ENSG00000113196	5	153854532	153857824	10	6	637108	-0.56155	0.51628	1.1369e-13	-0.56155
Set2	ENSG00000155506	5	154092462	154197167	164	22	628233	0.85808	0.068923	1.1369e-13	0.85808
Set2	ENSG00000135074	5	156822542	157002783	595	33	633881	-0.51009	0.31655	1.1369e-13	-0.51009
Set2	ENSG00000164330	5	158122928	158526769	706	56	626827	-0.93863	0.47775	1.1369e-13	-0.93863
Set2	ENSG00000113645	5	167718656	167899308	566	68	622796	0.47611	0.092345	1.1374e-13	0.47611
Set2	ENSG00000168269	5	169532901	169536727	17	6	636477	-0.47861	0.47938	1.1374e-13	-0.47861
Set2	ENSG00000181163	5	170814120	170838141	58	6	631658	2.6134	0.00082754	1.1369e-13	2.6134
Set2	ENSG00000072803	5	171288553	171433877	140	12	602302	1.4941	0.022403	1.1369e-13	1.4941
Set2	ENSG00000174705	5	171752185	171881527	428	22	631383	-0.28043	0.2792	1.1374e-13	-0.28043
Set2	ENSG00000164463	5	172483355	172566291	172	15	633229	0.49909	0.12223	1.1374e-13	0.49909
Set2	ENSG00000183072	5	172659112	172662360	3	2	635804	0.7539	0.11358	1.1369e-13	0.7539
Set2	ENSG00000184845	5	174867042	174871211	6	2	640811	0.41935	0.18977	1.1374e-13	0.41935
Set2	ENSG00000160867	5	176513887	176525145	24	4	628664	-0.20371	0.39572	1.1371e-13	-0.20371
Set2	ENSG00000165671	5	176560026	176727216	349	16	628310	-0.26292	0.32463	1.1374e-13	-0.26292
Set2	ENSG00000131187	5	176829141	176836577	8	3	584514	-0.20322	0.42724	1.1371e-13	-0.20322
Set2	ENSG00000183258	5	176938578	176944470	7	4	618386	0.026642	0.30498	1.1373e-13	0.026642
Set2	ENSG00000175325	5	177419236	177423243	12	4	638230	0.19323	0.24134	1.1371e-13	0.19323
Set2	ENSG00000197451	5	177631508	177638164	13	5	633869	-1.5679	0.85429	1.1369e-13	-1.5679
Set2	ENSG00000161021	5	179159851	179223512	143	14	615654	-1.9136	0.90559	1.1369e-13	-1.9136
Set2	ENSG00000161011	5	179233388	179265078	98	21	611467	-1.704	0.864	1.1369e-13	-1.704
Set2	ENSG00000050748	5	179660143	179719099	158	20	626739	0.13007	0.21193	1.1371e-13	0.13007
Set2	ENSG00000137265	6	391739	411447	66	14	617146	0.65577	0.11373	1.1369e-13	0.65577
Set2	ENSG00000137273	6	1390069	1395832	18	8	607817	0.21241	0.23645	1.1371e-13	0.21241
Set2	ENSG00000054598	6	1610681	1614127	2	1	617036	1.6444	0.023796	1.1369e-13	1.6444
Set2	ENSG00000170542	6	2887500	2903514	44	14	618731	-0.14738	0.3317	1.1371e-13	-0.14738
Set2	ENSG00000137275	6	3064225	3115421	96	18	597727	0.9805	0.063158	1.1369e-13	0.9805
Set2	ENSG00000124782	6	7107830	7252213	260	29	625715	-0.11075	0.2696	1.1373e-13	-0.11075
Set2	ENSG00000124784	6	7389729	7418270	65	9	626534	-0.56124	0.49798	1.1369e-13	-0.56124
Set2	ENSG00000153162	6	7727030	7881655	490	58	623034	1.0225	0.032614	1.1369e-13	1.0225
Set2	ENSG00000137203	6	10393419	10419892	38	8	624032	0.52332	0.15055	1.1369e-13	0.52332
Set2	ENSG00000124827	6	10873456	10882174	17	6	613908	-1.7534	0.89509	1.1369e-13	-1.7534
Set2	ENSG00000111863	6	11712287	11807279	300	32	626589	1.7722	0.0056504	1.1369e-13	1.7722
Set2	ENSG00000078401	6	12290596	12297427	24	7	625286	0.9845	0.065069	1.1369e-13	0.9845
Set2	ENSG00000047579	6	15523032	15663289	301	19	630297	-0.94693	0.58436	1.1369e-13	-0.94693
Set2	ENSG00000112183	6	17281577	17294106	20	6	619408	1.0979	0.055546	1.1369e-13	1.0979
Set2	ENSG00000124795	6	18224099	18265054	66	13	624215	-0.85772	0.61011	1.1369e-13	-0.85772
Set2	ENSG00000172201	6	19837617	19840915	9	5	612606	-0.2167	0.4047	1.1371e-13	-0.2167
Set2	ENSG00000112242	6	20402398	20493941	168	28	616856	-0.56568	0.47101	1.1369e-13	-0.56568
Set2	ENSG00000124766	6	21593972	21598847	1	1	608427	1.2021	0.0841	1.1369e-13	1.2021
Set2	ENSG00000172179	6	22287480	22297730	22	7	622817	0.33738	0.19339	1.1374e-13	0.33738
Set2	ENSG00000124610	6	26017260	26018040	4	2	612933	0.76912	0.13825	1.1369e-13	0.76912
Set2	ENSG00000187837	6	26055968	26056699	3	2	641350	-0.26713	0.42403	1.1374e-13	-0.26713
Set2	ENSG00000010704	6	26087509	26098571	27	9	638270	0.80145	0.084973	1.1369e-13	0.80145
Set2	ENSG00000187475	6	26107640	26108364	2	1	639366	0.77849	0.12522	1.1369e-13	0.77849
Set2	ENSG00000124575	6	26234440	26235216	3	1	641533	0.36392	0.2491	1.1374e-13	0.36392
Set2	ENSG00000184357	6	27834570	27835359	4	2	624467	4.2225	2.6364e-06	1.1369e-13	4.2225
Set2	ENSG00000189298	6	28317691	28336947	61	11	635471	3.549	1.908e-05	1.1369e-13	3.549
Set2	ENSG00000066379	6	30026676	30032686	35	5	618748	1.0382	0.072382	1.1369e-13	1.0382
Set2	ENSG00000204531	6	31132119	31148508	157	24	625723	0.68687	0.087679	1.1369e-13	0.68687
Set2	ENSG00000198563	6	31497996	31510225	67	14	613852	2.5631	0.00091397	1.1369e-13	2.5631
Set2	ENSG00000232810	6	31543344	31546113	5	2	602973	4.0208	8.004e-06	1.1369e-13	4.0208
Set2	ENSG00000204389	6	31783291	31785723	3	2	580598	2.6749	0.001149	1.1369e-13	2.6749
Set2	ENSG00000204388	6	31795512	31798031	5	3	575314	0.45908	0.22811	1.1374e-13	0.45908
Set2	ENSG00000204356	6	31919864	31926887	15	5	624680	2.5407	0.0013701	1.1369e-13	2.5407
Set2	ENSG00000213676	6	32065953	32096030	64	20	603112	4.2451	8.4942e-07	1.1369e-13	4.2451
Set2	ENSG00000204304	6	32152512	32157963	11	4	616132	1.26	0.045372	1.1369e-13	1.26
Set2	ENSG00000204301	6	32162620	32191844	127	23	618904	1.7929	0.0076563	1.1369e-13	1.7929
Set2	ENSG00000204231	6	33161365	33168630	12	4	623002	1.4814	0.025751	1.1369e-13	1.4814
Set2	ENSG00000112511	6	33378176	33384230	10	4	625463	2.1252	0.0050983	1.1369e-13	2.1252
Set2	ENSG00000137288	6	33662070	33679504	61	8	635315	0.44379	0.15455	1.1374e-13	0.44379
Set2	ENSG00000137309	6	34204650	34214008	12	4	619633	-1.3516	0.84016	1.1369e-13	-1.3516
Set2	ENSG00000124664	6	34505579	34524110	24	9	621589	0.025326	0.30199	1.1373e-13	0.025326
Set2	ENSG00000065029	6	35226686	35263762	77	10	628886	-1.4748	0.83005	1.1369e-13	-1.4748
Set2	ENSG00000112033	6	35310335	35395968	179	21	609984	-1.2596	0.75729	1.1369e-13	-1.2596
Set2	ENSG00000007866	6	35441374	35464853	38	15	613891	-0.45487	0.46552	1.1374e-13	-0.45487
Set2	ENSG00000112062	6	35995488	36079013	189	17	620457	-0.53214	0.46614	1.1369e-13	-0.53214
Set2	ENSG00000001167	6	41040684	41067715	40	6	634622	-0.28777	0.4148	1.1374e-13	-0.28777
Set2	ENSG00000095970	6	41126244	41130924	1	1	617267	0.43603	0.2632	1.1374e-13	0.43603
Set2	ENSG00000112561	6	41651716	41703997	143	24	627412	0.15005	0.21163	1.1371e-13	0.15005
Set2	ENSG00000137413	6	42018251	42055199	132	24	619777	0.019499	0.25462	1.1373e-13	0.019499
Set2	ENSG00000124496	6	42192669	42419789	456	40	620747	-0.69232	0.45744	1.1369e-13	-0.69232
Set2	ENSG00000112658	6	43139037	43149243	12	4	625855	-1.4319	0.85416	1.1369e-13	-1.4319
Set2	ENSG00000146216	6	43211418	43255997	100	13	625463	-0.22348	0.35397	1.1371e-13	-0.22348
Set2	ENSG00000171467	6	43274872	43337216	79	12	628780	1.4128	0.02347	1.1369e-13	1.4128
Set2	ENSG00000171453	6	43477440	43497323	31	5	623721	0.15445	0.28036	1.1371e-13	0.15445
Set2	ENSG00000112715	6	43737921	43754224	48	13	619901	0.27185	0.19367	1.1374e-13	0.27185
Set2	ENSG00000096401	6	44355262	44418163	92	12	609813	-0.8235	0.62602	1.1369e-13	-0.8235
Set2	ENSG00000196284	6	44777054	45345690	1621	28	628345	-2.2808	0.68313	1.1369e-13	-2.2808
Set2	ENSG00000124813	6	45295894	45632086	860	61	627617	0.43762	0.061924	1.1374e-13	0.43762
Set2	ENSG00000008197	6	50681541	50740701	81	8	636525	0.46116	0.15033	1.1374e-13	0.46116
Set2	ENSG00000008196	6	50786436	50815326	66	12	629005	3.1079	0.00011691	1.1369e-13	3.1079
Set2	ENSG00000112115	6	52051185	52055436	9	3	626380	0.16485	0.28033	1.1371e-13	0.16485
Set2	ENSG00000112116	6	52101479	52109335	22	7	637281	0.52668	0.14095	1.1369e-13	0.52668
Set2	ENSG00000137270	6	52991762	53013627	73	14	628305	1.0668	0.051714	1.1369e-13	1.0668
Set2	ENSG00000146147	6	53794780	54131078	706	42	630038	1.9404	0.0013846	1.1369e-13	1.9404
Set2	ENSG00000112175	6	55618443	55740362	218	33	629226	-2.3653	0.95211	1.1369e-13	-2.3653
Set2	ENSG00000112208	6	57037124	57054631	17	3	624661	-0.57363	0.5707	1.1369e-13	-0.57363
Set2	ENSG00000079841	6	72596406	73112845	1243	44	632011	1.5553	0.0011953	1.1369e-13	1.5553
Set2	ENSG00000196586	6	76458909	76629254	272	16	625711	1.6601	0.0084651	1.1369e-13	1.6601
Set2	ENSG00000146247	6	79645584	79787953	233	20	633601	2.5894	0.000459	1.1369e-13	2.5894
Set2	ENSG00000118418	6	79910962	79944406	75	9	633913	1.2155	0.039915	1.1369e-13	1.2155
Set2	ENSG00000135316	6	86318053	86353510	49	9	631730	-1.0451	0.68799	1.1369e-13	-1.0451
Set2	ENSG00000135346	6	87795216	87804824	27	5	626410	-0.79307	0.61066	1.1369e-13	-0.79307
Set2	ENSG00000188994	6	87862551	87973914	253	11	635376	-1.5713	0.80376	1.1369e-13	-1.5713
Set2	ENSG00000135334	6	88384790	88411927	73	11	630818	-0.59708	0.51207	1.1369e-13	-0.59708
Set2	ENSG00000112214	6	97010424	97064512	138	12	632474	-1.1733	0.71442	1.1369e-13	-1.1733
Set2	ENSG00000184486	6	99282580	99286660	5	2	634967	-0.50821	0.54725	1.1369e-13	-0.50821
Set2	ENSG00000112237	6	99990256	100016849	66	10	634508	0.70366	0.099391	1.1369e-13	0.70366
Set2	ENSG00000057657	6	106534195	106557814	37	10	619927	0.11816	0.2554	1.1373e-13	0.11816
Set2	ENSG00000112333	6	108487262	108510013	30	7	616999	0.12499	0.2576	1.1373e-13	0.12499
Set2	ENSG00000118689	6	108881038	109005977	154	17	624366	0.78461	0.078555	1.1369e-13	0.78461
Set2	ENSG00000112365	6	109783797	109804440	36	7	624863	0.047336	0.28279	1.1373e-13	0.047336
Set2	ENSG00000196591	6	114254192	114332472	180	24	629676	-2.0059	0.90837	1.1369e-13	-2.0059
Set2	ENSG00000185002	6	117198375	117253326	152	12	632780	0.69204	0.090801	1.1369e-13	0.69204
Set2	ENSG00000170162	6	117586721	117594728	18	3	626073	0.03465	0.32789	1.1373e-13	0.03465
Set2	ENSG00000111875	6	119215384	119230332	34	6	633170	-0.66508	0.57878	1.1369e-13	-0.66508
Set2	ENSG00000025156	6	122720691	122754264	64	8	634565	-1.8677	0.90433	1.1369e-13	-1.8677
Set2	ENSG00000135547	6	126068810	126082415	22	3	634974	1.7331	0.013705	1.1369e-13	1.7331
Set2	ENSG00000111912	6	126102307	126252266	251	26	628196	-0.069011	0.2537	1.1373e-13	-0.069011
Set2	ENSG00000118523	6	132269316	132272513	3	2	583470	-1.4303	0.89211	1.1369e-13	-1.4303
Set2	ENSG00000118526	6	134210276	134216691	19	3	634604	1.3932	0.035137	1.1369e-13	1.3932
Set2	ENSG00000028839	6	134273308	134311570	83	8	625094	-0.036541	0.31181	1.1373e-13	-0.036541
Set2	ENSG00000118513	6	135502453	135540311	61	10	618800	-1.5243	0.83127	1.1369e-13	-1.5243
Set2	ENSG00000135541	6	135604670	135818914	341	27	617435	-1.8424	0.86537	1.1369e-13	-1.8424
Set2	ENSG00000029363	6	136578001	136610989	13	3	597540	-2.0386	0.95383	1.1369e-13	-2.0386
Set2	ENSG00000197442	6	136878185	137113656	359	35	617607	0.17159	0.16713	1.1371e-13	0.17159
Set2	ENSG00000164442	6	139693393	139695757	9	4	582428	1.738	0.017755	1.1369e-13	1.738
Set2	ENSG00000118495	6	144261437	144385735	292	34	620094	-0.095401	0.26383	1.1373e-13	-0.095401
Set2	ENSG00000155906	6	151725989	151773259	157	15	628757	0.87208	0.065463	1.1369e-13	0.87208
Set2	ENSG00000091831	6	151977826	152450754	1380	81	627115	4.1849	9.4265e-09	1.1369e-13	4.1849
Set2	ENSG00000146469	6	153071933	153080900	11	4	622872	-0.85451	0.66076	1.1369e-13	-0.85451
Set2	ENSG00000049618	6	157099063	157531913	913	68	626127	0.18239	0.097338	1.1371e-13	0.18239
Set2	ENSG00000092820	6	159186773	159240444	199	15	632564	-0.29243	0.34325	1.1374e-13	-0.29243
Set2	ENSG00000185345	6	161768452	163148803	4664	230	628211	1.7734	0.00011224	1.1369e-13	1.7734
Set2	ENSG00000164458	6	166571144	166582188	49	7	635099	-0.12575	0.33353	1.1371e-13	-0.12575
Set2	ENSG00000130396	6	168227602	168372703	369	17	629091	0.8753	0.047784	1.1369e-13	0.8753
Set2	ENSG00000130024	6	170104001	170124151	34	7	625445	0.7372	0.10652	1.1369e-13	0.7372
Set2	ENSG00000198719	6	170591294	170599561	14	5	610622	-0.69057	0.58995	1.1369e-13	-0.69057
Set2	ENSG00000112592	6	170863390	170881958	43	6	631060	-0.59056	0.52178	1.1369e-13	-0.59056
Set2	ENSG00000164850	7	1121844	1133451	43	10	633186	1.353	0.026681	1.1369e-13	1.353
Set2	ENSG00000164916	7	4683388	4811074	328	45	605197	-1.3407	0.74504	1.1369e-13	-1.3407
Set2	ENSG00000075624	7	5566782	5603415	112	24	612101	1.1113	0.042992	1.1369e-13	1.1113
Set2	ENSG00000006468	7	13930853	14031050	363	45	626783	0.25659	0.15111	1.1374e-13	0.25659
Set2	ENSG00000106511	7	15650837	15726437	241	23	628827	2.6465	0.00036923	1.1369e-13	2.6465
Set2	ENSG00000106541	7	16831435	16873057	206	21	634308	-2.4609	0.96018	1.1369e-13	-2.4609
Set2	ENSG00000106546	7	17338246	17385776	42	11	620567	1.7609	0.010289	1.1369e-13	1.7609
Set2	ENSG00000122691	7	19060614	19157295	223	20	599545	0.7364	0.093003	1.1369e-13	0.7364
Set2	ENSG00000105849	7	19735085	19748710	40	9	613390	-0.073547	0.35724	1.1373e-13	-0.073547
Set2	ENSG00000183742	7	20174278	20257027	217	20	630116	-0.92627	0.58437	1.1369e-13	-0.92627
Set2	ENSG00000105855	7	20370325	20455377	313	19	629151	0.9322	0.044305	1.1369e-13	0.9322
Set2	ENSG00000136244	7	22765503	22771621	18	5	633660	-0.59179	0.53036	1.1369e-13	-0.59179
Set2	ENSG00000164548	7	23544399	23571660	43	9	625164	0.44557	0.15901	1.1374e-13	0.44557
Set2	ENSG00000050344	7	26191860	26226745	78	12	619119	0.53941	0.13868	1.1369e-13	0.53941
Set2	ENSG00000105991	7	27132612	27135615	4	2	606031	0.19102	0.32076	1.1371e-13	0.19102
Set2	ENSG00000105996	7	27139721	27142430	4	2	639957	-0.20409	0.41521	1.1371e-13	-0.20409
Set2	ENSG00000105997	7	27145803	27192200	98	13	631479	0.8849	0.075363	1.1369e-13	0.8849
Set2	ENSG00000197576	7	27168126	27170418	9	2	618098	-0.09638	0.43046	1.1373e-13	-0.09638
Set2	ENSG00000106004	7	27180671	27183287	6	3	637458	0.13529	0.28107	1.1371e-13	0.13529
Set2	ENSG00000122592	7	27193335	27197555	8	3	610891	2.2524	0.0039943	1.1369e-13	2.2524
Set2	ENSG00000078399	7	27202054	27210117	16	6	624912	1.3404	0.03107	1.1369e-13	1.3404
Set2	ENSG00000253293	7	27210210	27219880	9	3	631837	-1.0026	0.70203	1.1369e-13	-1.0026
Set2	ENSG00000005073	7	27221129	27224842	6	3	633763	-2.3387	0.97036	1.1369e-13	-2.3387
Set2	ENSG00000106038	7	27282164	27290112	10	3	610078	-0.075539	0.3963	1.1373e-13	-0.075539
Set2	ENSG00000146592	7	28338940	28865511	1540	134	625315	2.3463	9.8849e-05	1.1369e-13	2.3463
Set2	ENSG00000164600	7	31377075	31380508	5	2	638739	-1.095	0.74761	1.1369e-13	-1.095
Set2	ENSG00000164532	7	35242042	35293758	104	6	630254	2.1025	0.0039438	1.1369e-13	2.1025
Set2	ENSG00000106483	7	37945543	38065297	452	46	631632	0.48904	0.090976	1.1374e-13	0.48904
Set2	ENSG00000065883	7	39989636	40136733	233	18	629491	1.7777	0.0063635	1.1369e-13	1.7777
Set2	ENSG00000122641	7	41724712	41742706	14	6	613218	0.49475	0.16663	1.1374e-13	0.49475
Set2	ENSG00000106571	7	42000548	42277469	778	65	626000	0.71309	0.040735	1.1369e-13	0.71309
Set2	ENSG00000122515	7	44788180	44809477	31	7	618304	1.1839	0.043898	1.1369e-13	1.1839
Set2	ENSG00000122679	7	45197390	45225901	193	10	632246	0.96396	0.053367	1.1369e-13	0.96396
Set2	ENSG00000185811	7	50343720	50472799	239	41	625865	-0.34057	0.36649	1.1374e-13	-0.34057
Set2	ENSG00000170419	7	54610018	54638773	76	12	625548	-1.6687	0.86826	1.1369e-13	-1.6687
Set2	ENSG00000146648	7	55086714	55324313	686	83	628831	1.1779	0.019767	1.1369e-13	1.1779
Set2	ENSG00000106153	7	56169262	56174269	16	5	629053	-0.72831	0.58567	1.1369e-13	-0.72831
Set2	ENSG00000158321	7	69063905	70258054	2289	76	623717	-0.6068	0.07445	1.1369e-13	-0.6068
Set2	ENSG00000009954	7	72854728	72936608	105	12	619556	-0.48436	0.48126	1.1374e-13	-0.48436
Set2	ENSG00000009950	7	73007524	73038873	69	9	627450	0.34558	0.19205	1.1374e-13	0.34558
Set2	ENSG00000071462	7	73097355	73119491	61	8	617229	2.3633	0.0019261	1.1369e-13	2.3633
Set2	ENSG00000174374	7	74441226	74490064	14	3	596075	1.3504	0.039371	1.1369e-13	1.3504
Set2	ENSG00000188372	7	76026835	76071388	153	18	632625	1.9771	0.0041123	1.1369e-13	1.9771
Set2	ENSG00000135218	7	79998891	80308593	829	45	629045	-0.68181	0.32092	1.1369e-13	-0.68181
Set2	ENSG00000019991	7	81328322	81399754	115	9	625723	0.46991	0.15219	1.1374e-13	0.46991
Set2	ENSG00000135164	7	86781677	86825653	125	9	634701	1.3398	0.032828	1.1369e-13	1.3398
Set2	ENSG00000157240	7	90893783	90898123	4	1	633887	-1.3834	0.85036	1.1369e-13	-1.3834
Set2	ENSG00000105810	7	92234235	92465908	238	29	630004	0.81798	0.065597	1.1369e-13	0.81798
Set2	ENSG00000004948	7	93053799	93204042	371	28	629032	0.39638	0.1111	1.1374e-13	0.39638
Set2	ENSG00000006377	7	96634860	96640351	5	2	634562	-1.983	0.93777	1.1369e-13	-1.983
Set2	ENSG00000105880	7	96649704	96654409	8	5	602546	1.6752	0.017777	1.1369e-13	1.6752
Set2	ENSG00000180535	7	97840739	97842291	7	4	605914	1.5341	0.026368	1.1369e-13	1.5341
Set2	ENSG00000166529	7	99647390	99662661	17	3	629180	0.72408	0.11825	1.1369e-13	0.72408
Set2	ENSG00000106327	7	100218039	100240402	34	7	629305	2.017	0.0054659	1.1369e-13	2.017
Set2	ENSG00000130427	7	100318423	100321323	6	3	619902	3.6934	1.9564e-05	1.1369e-13	3.6934
Set2	ENSG00000106366	7	100770370	100782547	40	10	618118	-0.84618	0.61555	1.1369e-13	-0.84618
Set2	ENSG00000105821	7	102952921	102985320	47	11	623922	-1.8416	0.90786	1.1369e-13	-1.8416
Set2	ENSG00000161057	7	102984701	103009842	38	7	626336	-1.2416	0.78436	1.1369e-13	-1.2416
Set2	ENSG00000005483	7	104654626	104754808	126	9	631144	1.7605	0.0098325	1.1369e-13	1.7605
Set2	ENSG00000135250	7	104751151	105039755	474	16	625711	3.924	7.4946e-07	1.1369e-13	3.924
Set2	ENSG00000105835	7	105888731	105926772	83	11	618419	1.3967	0.025274	1.1369e-13	1.3967
Set2	ENSG00000135272	7	114562209	114659256	140	27	619728	2.669	0.0004879	1.1369e-13	2.669
Set2	ENSG00000105967	7	115575202	115799950	498	33	632720	0.60803	0.065059	1.1369e-13	0.60803
Set2	ENSG00000105974	7	116164839	116201233	97	13	631611	0.12995	0.23387	1.1371e-13	0.12995
Set2	ENSG00000105976	7	116312444	116438440	182	29	626775	2.6266	0.00048724	1.1369e-13	2.6266
Set2	ENSG00000105989	7	116916685	116963343	78	18	616984	-1.04	0.66709	1.1369e-13	-1.04
Set2	ENSG00000002745	7	120965421	120981158	36	7	635580	0.5041	0.15248	1.1369e-13	0.5041
Set2	ENSG00000128610	7	121941448	121950745	21	7	613731	-1.3844	0.80971	1.1369e-13	-1.3844
Set2	ENSG00000106299	7	123321989	123389121	143	12	627305	-0.31108	0.37198	1.1374e-13	-0.31108
Set2	ENSG00000128604	7	128577666	128590089	39	10	621671	-0.40268	0.43688	1.1374e-13	-0.40268
Set2	ENSG00000128602	7	128828713	128853386	68	12	624360	1.0591	0.05313	1.1369e-13	1.0591
Set2	ENSG00000106459	7	129251555	129396922	324	22	630280	1.1577	0.02699	1.1369e-13	1.1577
Set2	ENSG00000174595	7	130417401	130418888	4	2	596972	-1.2947	0.82207	1.1369e-13	-1.2947
Set2	ENSG00000146857	7	134916731	134943244	39	5	616660	-0.37575	0.45329	1.1374e-13	-0.37575
Set2	ENSG00000182158	7	137559725	137686813	292	34	616223	-2.0842	0.91317	1.1369e-13	-2.0842
Set2	ENSG00000122779	7	138145079	138274738	180	21	622009	0.14103	0.21083	1.1371e-13	0.14103
Set2	ENSG00000064393	7	139246316	139477577	411	41	617280	0.089221	0.19154	1.1373e-13	0.089221
Set2	ENSG00000006459	7	139784546	139876835	198	16	633280	0.67989	0.086695	1.1369e-13	0.67989
Set2	ENSG00000157764	7	140419127	140624564	284	11	617949	1.3557	0.023081	1.1369e-13	1.3557
Set2	ENSG00000159763	7	142829170	142836839	16	4	613573	-1.2575	0.79838	1.1369e-13	-1.2575
Set2	ENSG00000197024	7	148823508	148880116	159	12	623890	0.16351	0.21368	1.1371e-13	0.16351
Set2	ENSG00000181220	7	149169885	149194908	33	4	615637	1.4827	0.025684	1.1369e-13	1.4827
Set2	ENSG00000164867	7	150688083	150711676	47	10	623504	-0.35739	0.41533	1.1374e-13	-0.35739
Set2	ENSG00000164900	7	150845676	150871832	50	9	629410	0.0060833	0.28834	1.1373e-13	0.0060833
Set2	ENSG00000082014	7	150935850	150974982	104	18	624267	-0.65812	0.50882	1.1369e-13	-0.65812
Set2	ENSG00000055609	7	151832010	152133090	211	8	589492	0.8914	0.086506	1.1369e-13	0.8914
Set2	ENSG00000157212	7	154735397	154794794	101	7	629439	-0.37967	0.42299	1.1374e-13	-0.37967
Set2	ENSG00000186480	7	155089486	155101945	40	8	620462	0.59982	0.1269	1.1369e-13	0.59982
Set2	ENSG00000164778	7	155250824	155257526	27	9	621490	-1.129	0.72113	1.1369e-13	-1.129
Set2	ENSG00000164690	7	155592680	155604967	21	8	569619	-0.65751	0.57547	1.1369e-13	-0.65751
Set2	ENSG00000173273	8	9413424	9639856	725	17	633811	2.5389	0.00015652	1.1369e-13	2.5389
Set2	ENSG00000136574	8	11534468	11617511	248	36	627769	-0.43313	0.38657	1.1374e-13	-0.43313
Set2	ENSG00000198791	8	17086737	17104387	38	8	633832	-2.018	0.93482	1.1369e-13	-2.018
Set2	ENSG00000197181	8	22132810	22215076	194	13	622882	-0.52018	0.44952	1.1369e-13	-0.52018
Set2	ENSG00000179388	8	22545172	22550815	6	3	615545	-2.527	0.98062	1.1369e-13	-2.527
Set2	ENSG00000167034	8	23536206	23540440	5	2	621286	-1.5783	0.87473	1.1369e-13	-1.5783
Set2	ENSG00000180053	8	23559964	23564111	14	3	636054	-0.85029	0.65016	1.1369e-13	-0.85029
Set2	ENSG00000221818	8	25699246	25902913	559	64	624457	-0.4775	0.34988	1.1374e-13	-0.4775
Set2	ENSG00000120899	8	27168999	27316903	387	21	631261	0.21836	0.14374	1.1371e-13	0.21836
Set2	ENSG00000120915	8	27348296	27403081	142	9	631717	0.28488	0.20204	1.1374e-13	0.28488
Set2	ENSG00000120885	8	27454434	27472548	38	6	629128	-0.27662	0.40058	1.1374e-13	-0.27662
Set2	ENSG00000147421	8	28747911	28922281	193	19	631946	-0.63519	0.48039	1.1369e-13	-0.63519
Set2	ENSG00000157168	8	31496902	32622548	3336	127	629158	0.76926	0.0047553	1.1369e-13	0.76926
Set2	ENSG00000147475	8	37594117	37616619	4	2	604687	-0.79928	0.69733	1.1369e-13	-0.79928
Set2	ENSG00000129691	8	37962760	38001594	36	13	601976	1.1377	0.053484	1.1369e-13	1.1377
Set2	ENSG00000147465	8	38001167	38008783	7	4	595000	1.3749	0.044315	1.1369e-13	1.3749
Set2	ENSG00000147548	8	38127215	38239790	130	11	622536	-0.4914	0.46527	1.1374e-13	-0.4914
Set2	ENSG00000104755	8	39601254	39695808	185	21	626989	-0.025421	0.25132	1.1373e-13	-0.025421
Set2	ENSG00000104332	8	41119481	41167016	113	14	620956	0.32837	0.169	1.1374e-13	0.32837
Set2	ENSG00000165066	8	41502697	41508855	19	6	625965	-0.14889	0.35492	1.1371e-13	-0.14889
Set2	ENSG00000083168	8	41786997	41909508	146	13	627237	-0.60461	0.49425	1.1369e-13	-0.60461
Set2	ENSG00000104365	8	42128820	42189973	96	11	620660	0.11343	0.27002	1.1373e-13	0.11343
Set2	ENSG00000253729	8	48685669	48872743	103	11	612250	0.63741	0.12832	1.1369e-13	0.63741
Set2	ENSG00000147488	8	53023399	53373519	762	60	620634	0.8474	0.032033	1.1369e-13	0.8474
Set2	ENSG00000164736	8	55370495	55373448	6	2	624603	-1.9011	0.93586	1.1369e-13	-1.9011
Set2	ENSG00000181690	8	57073463	57123883	82	10	631004	-1.4284	0.81263	1.1369e-13	-1.4284
Set2	ENSG00000171316	8	61591337	61779465	303	13	628474	0.99586	0.042487	1.1369e-13	0.99586
Set2	ENSG00000185728	8	64081112	64125346	52	10	627667	1.9821	0.0060302	1.1369e-13	1.9821
Set2	ENSG00000147571	8	67088620	67090960	2	1	641533	0.42892	0.23064	1.1374e-13	0.42892
Set2	ENSG00000185697	8	67474410	67526482	59	5	613083	0.41393	0.22836	1.1374e-13	0.41393
Set2	ENSG00000121022	8	67955314	67996018	45	5	623590	-1.2071	0.79473	1.1369e-13	-1.2071
Set2	ENSG00000140396	8	71021997	71316040	423	18	632258	2.3229	0.00087913	1.1369e-13	2.3229
Set2	ENSG00000104313	8	72109668	72274467	388	47	627525	-1.1214	0.63001	1.1369e-13	-1.1214
Set2	ENSG00000154582	8	74851404	74884522	82	11	631286	-0.099106	0.31317	1.1373e-13	-0.099106
Set2	ENSG00000164749	8	76320149	76479078	555	32	634805	0.28695	0.10745	1.1374e-13	0.28695
Set2	ENSG00000091656	8	77593454	77779521	359	32	629558	1.8615	0.004499	1.1369e-13	1.8615
Set2	ENSG00000164683	8	80676245	80680098	5	2	607869	0.080921	0.3207	1.1373e-13	0.080921
Set2	ENSG00000133740	8	86089460	86129387	55	6	620723	0.54092	0.14954	1.1369e-13	0.54092
Set2	ENSG00000104312	8	90769975	90803291	76	10	636643	0.98102	0.057453	1.1369e-13	0.98102
Set2	ENSG00000164938	8	95938200	95961639	49	6	632639	0.043065	0.28547	1.1373e-13	0.043065
Set2	ENSG00000156466	8	97154562	97173020	29	8	608792	0.44965	0.16869	1.1374e-13	0.44965
Set2	ENSG00000164920	8	99956631	99964332	5	2	611799	-0.80171	0.70782	1.1369e-13	-0.80171
Set2	ENSG00000147669	8	101162812	101166230	6	2	636887	-1.454	0.84611	1.1369e-13	-1.454
Set2	ENSG00000070756	8	101698044	101735037	58	7	621078	0.12181	0.2555	1.1373e-13	0.12181
Set2	ENSG00000083307	8	102504660	102681954	462	43	622034	-0.0064059	0.20053	1.1373e-13	-0.0064059
Set2	ENSG00000104517	8	103265240	103425069	399	27	631766	0.89284	0.045689	1.1369e-13	0.89284
Set2	ENSG00000155090	8	103661007	103668130	14	6	628304	1.7145	0.012985	1.1369e-13	1.7145
Set2	ENSG00000176406	8	104512976	105268322	2192	28	633878	-0.3195	0.028036	1.1374e-13	-0.3195
Set2	ENSG00000169946	8	106330920	106816760	1001	89	628662	-0.62096	0.31246	1.1369e-13	-0.62096
Set2	ENSG00000174429	8	107771711	107782473	21	6	636908	0.42739	0.16788	1.1374e-13	0.42739
Set2	ENSG00000104408	8	109213445	109447562	688	24	634781	0.97114	0.020402	1.1369e-13	0.97114
Set2	ENSG00000120533	8	110346553	110358182	17	6	633146	2.0774	0.0045414	1.1369e-13	2.0774
Set2	ENSG00000164758	8	118532952	118552501	49	10	628970	-2.1271	0.9416	1.1369e-13	-2.1271
Set2	ENSG00000064313	8	120743015	120845103	253	16	629014	0.22384	0.17305	1.1371e-13	0.22384
Set2	ENSG00000156802	8	124332090	124428590	94	24	619487	-0.82717	0.59319	1.1369e-13	-0.82717
Set2	ENSG00000136997	8	128747680	128753674	17	7	595226	-0.36237	0.48578	1.1374e-13	-0.36237
Set2	ENSG00000066827	8	135490031	135725292	722	40	633352	-0.44336	0.26016	1.1374e-13	-0.44336
Set2	ENSG00000123908	8	141541264	141645718	293	30	625847	3.1029	5.7036e-05	1.1369e-13	3.1029
Set2	ENSG00000182759	8	144501352	144512576	51	11	589127	0.18015	0.2374	1.1371e-13	0.18015
Set2	ENSG00000185122	8	145515280	145538385	37	3	606517	0.86276	0.098435	1.1369e-13	0.86276
Set2	ENSG00000160973	8	145698795	145701718	2	1	546527	1.662	0.027211	1.1369e-13	1.662
Set2	ENSG00000137090	9	841690	969090	583	50	624940	-1.2087	0.61443	1.1369e-13	-1.2087
Set2	ENSG00000173253	9	1050354	1057552	36	9	626411	0.042605	0.27625	1.1373e-13	0.042605
Set2	ENSG00000080503	9	2015342	2193624	601	75	616350	-0.31942	0.31207	1.1374e-13	-0.31942
Set2	ENSG00000080298	9	3218297	3526004	629	33	614662	0.38477	0.093923	1.1374e-13	0.38477
Set2	ENSG00000107249	9	3824127	4348392	2086	165	625547	1.6778	0.00020057	1.1369e-13	1.6778
Set2	ENSG00000107014	9	5299868	5304969	6	2	620336	-0.79365	0.66032	1.1369e-13	-0.79365
Set2	ENSG00000107020	9	5357973	5437878	261	22	625119	-1.1419	0.65916	1.1369e-13	-1.1419
Set2	ENSG00000137033	9	6215805	6257983	125	16	631344	1.2135	0.031694	1.1369e-13	1.2135
Set2	ENSG00000107077	9	6720863	7175648	1928	101	627902	-0.10558	0.043349	1.1373e-13	-0.10558
Set2	ENSG00000147862	9	14081842	14398982	650	104	612727	2.85	0.00017511	1.1369e-13	2.85
Set2	ENSG00000171843	9	20341663	20622542	436	46	617534	-2.4794	0.95207	1.1369e-13	-2.4794
Set2	ENSG00000171855	9	21077104	21077943	1	1	641533	1.3701	0.03544	1.1369e-13	1.3701
Set2	ENSG00000188379	9	21384254	21385396	1	1	615489	-0.061138	0.3843	1.1373e-13	-0.061138
Set2	ENSG00000147883	9	22002902	22009362	6	2	641533	-0.56354	0.5529	1.1369e-13	-0.56354
Set2	ENSG00000107201	9	32455300	32526322	161	16	627470	1.3177	0.023565	1.1369e-13	1.3177
Set2	ENSG00000197579	9	32540542	32552551	17	5	631075	-0.31055	0.42214	1.1374e-13	-0.31055
Set2	ENSG00000122728	9	32629452	32635667	6	3	608140	0.030511	0.33912	1.1373e-13	0.030511
Set2	ENSG00000205143	9	34621376	34628104	12	4	633175	-0.25944	0.40393	1.1374e-13	-0.25944
Set2	ENSG00000107175	9	35732332	35737001	6	4	622619	0.51633	0.16293	1.1369e-13	0.51633
Set2	ENSG00000137098	9	35808042	35812269	4	2	638824	0.40096	0.20229	1.1374e-13	0.40096
Set2	ENSG00000196092	9	36833272	37034103	704	61	629657	1.818	0.0025214	1.1369e-13	1.818
Set2	ENSG00000137054	9	37485932	37503694	104	4	635026	0.438	0.18041	1.1374e-13	0.438
Set2	ENSG00000196781	9	84198598	84304220	324	63	616416	-0.90623	0.5932	1.1369e-13	-0.90623
Set2	ENSG00000165119	9	86582998	86595569	17	5	623827	0.30474	0.21074	1.1374e-13	0.30474
Set2	ENSG00000148053	9	87283466	87638505	880	61	629216	0.71467	0.033806	1.1369e-13	0.71467
Set2	ENSG00000106723	9	91003334	91093609	143	3	616080	-1.312	0.82473	1.1369e-13	-1.312
Set2	ENSG00000187742	9	91933421	91974557	58	12	628078	0.84635	0.083775	1.1369e-13	0.84635
Set2	ENSG00000165030	9	94171327	94186144	27	5	630595	-1.1802	0.75124	1.1369e-13	-1.1802
Set2	ENSG00000169071	9	94325373	94712444	1395	78	628681	-0.16042	0.096018	1.1371e-13	-0.16042
Set2	ENSG00000127080	9	95375466	95432547	139	15	633302	0.87782	0.069215	1.1369e-13	0.87782
Set2	ENSG00000197724	9	96338689	96441869	410	23	631909	4.6652	1.6749e-08	1.1369e-13	4.6652
Set2	ENSG00000131668	9	96713905	96717654	10	3	623824	0.19404	0.26096	1.1371e-13	0.19404
Set2	ENSG00000185920	9	98205262	98279339	140	14	618154	2.3955	0.001402	1.1369e-13	2.3955
Set2	ENSG00000130956	9	99212483	99253618	73	8	624636	0.84364	0.088869	1.1369e-13	0.84364
Set2	ENSG00000136937	9	100395908	100436030	27	8	632880	0.4942	0.14715	1.1374e-13	0.4942
Set2	ENSG00000178919	9	100615536	100618986	17	3	617937	0.8274	0.10399	1.1369e-13	0.8274
Set2	ENSG00000106799	9	101866320	101916474	67	7	617187	-0.0029091	0.31159	1.1373e-13	-0.0029091
Set2	ENSG00000119508	9	102584137	102629173	34	6	629066	0.8108	0.089649	1.1369e-13	0.8108
Set2	ENSG00000170681	9	103340361	103350188	37	8	630058	0.11034	0.25266	1.1373e-13	0.11034
Set2	ENSG00000155827	9	104296133	104325622	59	14	623396	0.98821	0.060652	1.1369e-13	0.98821
Set2	ENSG00000148143	9	109625378	109775915	201	32	630302	3.0683	9.6495e-05	1.1369e-13	3.0683
Set2	ENSG00000136826	9	110247133	110252763	3	1	630480	-0.081926	0.43085	1.1373e-13	-0.081926
Set2	ENSG00000095203	9	111934255	112083244	355	49	624317	2.1913	0.0016091	1.1369e-13	2.1913
Set2	ENSG00000030304	9	113431051	113563859	334	39	622261	-0.9025	0.55538	1.1369e-13	-0.9025
Set2	ENSG00000106948	9	117096436	117156685	106	15	627637	0.19367	0.20175	1.1371e-13	0.19367
Set2	ENSG00000095397	9	117164360	117267730	314	21	624936	-0.53169	0.40207	1.1369e-13	-0.53169
Set2	ENSG00000106952	9	117656003	117692697	88	6	623077	-0.72625	0.57521	1.1369e-13	-0.72625
Set2	ENSG00000041982	9	117782806	117880536	287	27	631696	-0.06703	0.2419	1.1373e-13	-0.06703
Set2	ENSG00000136869	9	120466610	120479149	24	7	633206	0.5855	0.1383	1.1369e-13	0.5855
Set2	ENSG00000136861	9	123151147	123342448	235	21	631135	0.0501	0.23904	1.1373e-13	0.0501
Set2	ENSG00000119403	9	123617977	123639606	31	7	620228	2.3108	0.0024298	1.1369e-13	2.3108
Set2	ENSG00000148180	9	123970072	124095121	227	20	630246	-0.94673	0.58772	1.1369e-13	-0.94673
Set2	ENSG00000136848	9	124329336	124547809	419	60	611960	-0.92999	0.57806	1.1369e-13	-0.92999
Set2	ENSG00000106852	9	124964856	124991905	41	11	616139	-1.1072	0.70304	1.1369e-13	-1.1072
Set2	ENSG00000106689	9	126763949	126795580	83	10	617923	-0.065333	0.30417	1.1373e-13	-0.065333
Set2	ENSG00000136931	9	127243516	127269709	40	4	617172	-0.015574	0.3253	1.1373e-13	-0.015574
Set2	ENSG00000148200	9	127279554	127533589	124	9	610852	0.79544	0.084783	1.1369e-13	0.79544
Set2	ENSG00000044574	9	127997132	128003609	6	2	626572	4.2557	1.465e-06	1.1369e-13	4.2557
Set2	ENSG00000167081	9	128509624	128729656	230	17	626903	1.4906	0.014177	1.1369e-13	1.4906
Set2	ENSG00000136944	9	129376722	129463311	233	35	628664	0.20672	0.1787	1.1371e-13	0.20672
Set2	ENSG00000136830	9	130267618	130341268	212	26	629126	-0.74014	0.51679	1.1369e-13	-0.74014
Set2	ENSG00000136807	9	130547958	130553066	7	2	626921	0.87011	0.10099	1.1369e-13	0.87011
Set2	ENSG00000106991	9	130577291	130617035	73	16	614460	1.4256	0.023285	1.1369e-13	1.4256
Set2	ENSG00000148334	9	130882972	130890741	5	3	591298	0.84704	0.11294	1.1369e-13	0.84704
Set2	ENSG00000148346	9	130911350	130915734	7	3	609610	0.074251	0.31845	1.1373e-13	0.074251
Set2	ENSG00000167112	9	131071382	131085021	16	5	610863	-0.63493	0.58772	1.1369e-13	-0.63493
Set2	ENSG00000107164	9	133454352	133513739	128	18	624780	1.5559	0.01511	1.1369e-13	1.5559
Set2	ENSG00000097007	9	133589333	133763062	407	30	623737	0.25992	0.14041	1.1374e-13	0.25992
Set2	ENSG00000107290	9	135136743	135230372	335	14	619323	-0.27699	0.34049	1.1374e-13	-0.27699
Set2	ENSG00000125492	9	135457572	135465653	13	6	610663	1.0157	0.063289	1.1369e-13	1.0157
Set2	ENSG00000148300	9	136271186	136283164	54	4	638113	1.5828	0.021137	1.1369e-13	1.5828
Set2	ENSG00000196363	9	137000487	137025093	141	13	613370	-0.058898	0.30504	1.1373e-13	-0.058898
Set2	ENSG00000186350	9	137208944	137332431	309	22	597031	0.30441	0.15518	1.1374e-13	0.30441
Set2	ENSG00000130558	9	137967268	138013025	196	34	613856	2.4306	0.001037	1.1369e-13	2.4306
Set2	ENSG00000165643	9	138585253	138591374	33	6	620553	-1.7653	0.90238	1.1369e-13	-1.7653
Set2	ENSG00000107187	9	139088096	139096955	17	4	603582	0.38159	0.20078	1.1374e-13	0.38159
Set2	ENSG00000148400	9	139388896	139440314	146	27	559978	-0.15652	0.3296	1.1371e-13	-0.15652
Set2	ENSG00000107223	9	139756571	139760738	3	1	574625	-1.6487	0.91965	1.1369e-13	-1.6487
Set2	ENSG00000107929	10	855484	977564	256	12	631925	0.17303	0.19427	1.1371e-13	0.17303
Set2	ENSG00000067082	10	3818188	3827473	17	6	628376	-0.55641	0.51552	1.1369e-13	-0.55641
Set2	ENSG00000107485	10	8095567	8117161	69	10	621556	-0.063911	0.30803	1.1373e-13	-0.063911
Set2	ENSG00000151465	10	12237964	12292588	127	15	626057	2.9868	0.00014688	1.1369e-13	2.9868
Set2	ENSG00000077943	10	15555948	15762124	531	36	627517	-2.1314	0.88784	1.1369e-13	-2.1314
Set2	ENSG00000026025	10	17270258	17279592	14	5	616440	0.22199	0.24353	1.1371e-13	0.22199
Set2	ENSG00000078403	10	21823094	22032559	154	22	620497	0.79725	0.074833	1.1369e-13	0.79725
Set2	ENSG00000168267	10	23481256	23483181	3	1	641166	-0.28297	0.45924	1.1374e-13	-0.28297
Set2	ENSG00000095787	10	28821422	28912041	154	14	629463	0.70506	0.086643	1.1369e-13	0.70506
Set2	ENSG00000095739	10	28966271	28971868	9	3	610574	0.96598	0.087051	1.1369e-13	0.96598
Set2	ENSG00000183621	10	31109136	31320866	593	24	633516	-0.95031	0.47982	1.1369e-13	-0.95031
Set2	ENSG00000148516	10	31607424	31818742	208	11	625205	-1.5277	0.82954	1.1369e-13	-1.5277
Set2	ENSG00000120616	10	32556679	32667726	245	17	629064	-2.2765	0.94091	1.1369e-13	-2.2765
Set2	ENSG00000095794	10	35415719	35501886	163	7	632965	-0.35248	0.40226	1.1374e-13	-0.35248
Set2	ENSG00000177283	10	35927177	35930362	2	1	629579	-0.6763	0.68471	1.1369e-13	-0.6763
Set2	ENSG00000165731	10	43572475	43625799	195	21	631504	-2.7711	0.98065	1.1369e-13	-2.7711
Set2	ENSG00000198298	10	44101855	44113351	45	8	631934	-2.182	0.95161	1.1369e-13	-2.182
Set2	ENSG00000128802	10	48413092	48416853	6	3	600671	-2.8746	0.99388	1.1369e-13	-2.8746
Set2	ENSG00000107643	10	49514698	49647403	255	18	630652	-2.3891	0.95386	1.1369e-13	-2.3891
Set2	ENSG00000225830	10	50663414	50747584	167	20	628967	-0.28468	0.35401	1.1374e-13	-0.28468
Set2	ENSG00000138293	10	51565108	51590734	25	5	608817	0.45081	0.17885	1.1374e-13	0.45081
Set2	ENSG00000198964	10	52065360	52384923	761	31	630491	-0.58116	0.29356	1.1369e-13	-0.58116
Set2	ENSG00000107984	10	54074056	54077802	7	2	636138	-0.18299	0.39804	1.1371e-13	-0.18299
Set2	ENSG00000108064	10	60144782	60158981	41	8	629385	-0.57679	0.51635	1.1369e-13	-0.57679
Set2	ENSG00000151150	10	61786056	62493248	2019	75	630701	-2.9623	0.82739	1.1369e-13	-2.9623
Set2	ENSG00000170312	10	62538089	62554610	54	7	624361	-0.12692	0.34455	1.1371e-13	-0.12692
Set2	ENSG00000122877	10	64571756	64679660	331	22	635471	2.0483	0.0021286	1.1369e-13	2.0483
Set2	ENSG00000096717	10	69644427	69678147	81	9	626910	0.28725	0.19953	1.1374e-13	0.28725
Set2	ENSG00000138336	10	70320413	70454239	397	16	627819	-0.87428	0.52459	1.1369e-13	-0.87428
Set2	ENSG00000165730	10	70587298	70655188	182	23	629182	-0.96059	0.61642	1.1369e-13	-0.96059
Set2	ENSG00000165732	10	70715884	70744829	52	12	630724	-0.90999	0.6387	1.1369e-13	-0.90999
Set2	ENSG00000122859	10	71331454	71332994	4	2	625385	0.10883	0.31048	1.1373e-13	0.10883
Set2	ENSG00000156574	10	72192071	72207707	37	8	616364	0.049868	0.28078	1.1373e-13	0.049868
Set2	ENSG00000166228	10	72642037	72648541	20	9	624580	-3.0839	0.99461	1.1369e-13	-3.0839
Set2	ENSG00000107738	10	73507316	73533255	83	20	622337	-0.48809	0.44897	1.1374e-13	-0.48809
Set2	ENSG00000122882	10	74889913	74928813	83	2	632821	-1.1755	0.81623	1.1369e-13	-1.1755
Set2	ENSG00000107758	10	75196186	75255782	36	5	594286	-0.95542	0.73321	1.1369e-13	-0.95542
Set2	ENSG00000156650	10	76585340	76792380	203	14	608978	-0.16649	0.34458	1.1371e-13	-0.16649
Set2	ENSG00000108175	10	80828792	81076276	748	97	623093	0.08293	0.17149	1.1373e-13	0.08293
Set2	ENSG00000253626	10	81272357	81276188	5	2	619447	1.3812	0.042123	1.1369e-13	1.3812
Set2	ENSG00000107779	10	88516407	88692595	389	21	624789	-1.2518	0.67405	1.1369e-13	-1.2518
Set2	ENSG00000148671	10	88727949	88743691	46	7	628103	0.087913	0.26315	1.1373e-13	0.087913
Set2	ENSG00000171862	10	89622870	89731687	124	26	628416	1.2371	0.033175	1.1369e-13	1.2371
Set2	ENSG00000107796	10	90694831	90751147	120	25	623065	-1.6367	0.84016	1.1369e-13	-1.6367
Set2	ENSG00000180628	10	92979908	93044088	120	6	631011	-0.9294	0.6726	1.1369e-13	-0.9294
Set2	ENSG00000107864	10	93806449	94050844	281	15	630774	3.451	1.3705e-05	1.1369e-13	3.451
Set2	ENSG00000152804	10	94447945	94455403	9	3	615817	1.1645	0.061916	1.1369e-13	1.1645
Set2	ENSG00000155229	10	99218081	99258551	68	11	633380	1.4376	0.02089	1.1369e-13	1.4376
Set2	ENSG00000119919	10	101292690	101296278	8	2	640411	-1.1221	0.7492	1.1369e-13	-1.1221
Set2	ENSG00000107566	10	101909851	101948091	73	9	633056	-1.1459	0.73776	1.1369e-13	-1.1459
Set2	ENSG00000213341	10	101948055	101989376	82	10	633038	-1.2071	0.74379	1.1369e-13	-1.2071
Set2	ENSG00000075891	10	102495360	102589698	182	23	627643	0.046384	0.24031	1.1373e-13	0.046384
Set2	ENSG00000107807	10	102889257	102897545	16	5	636327	-0.34813	0.43291	1.1374e-13	-0.34813
Set2	ENSG00000166167	10	103113820	103317078	379	15	632977	-0.16553	0.25327	1.1371e-13	-0.16553
Set2	ENSG00000107831	10	103529899	103535854	3	2	627367	0.26485	0.2911	1.1374e-13	0.26485
Set2	ENSG00000198728	10	103867317	103880210	19	8	614649	2.2279	0.0036731	1.1369e-13	2.2279
Set2	ENSG00000148840	10	103892787	103910082	18	7	617679	1.8261	0.010426	1.1369e-13	1.8261
Set2	ENSG00000166197	10	103911933	103923627	12	3	621961	1.6142	0.023304	1.1369e-13	1.6142
Set2	ENSG00000107859	10	103989943	104001231	17	3	634999	0.087453	0.28859	1.1373e-13	0.087453
Set2	ENSG00000077150	10	104153867	104162281	12	6	623663	0.82512	0.093499	1.1369e-13	0.82512
Set2	ENSG00000156384	10	105881816	105886143	12	3	634826	0.21836	0.25436	1.1371e-13	0.21836
Set2	ENSG00000203867	10	112404155	112599227	602	53	627584	-0.80243	0.44357	1.1369e-13	-0.80243
Set2	ENSG00000148737	10	114710009	114927437	436	62	623627	1.3152	0.01835	1.1369e-13	1.3152
Set2	ENSG00000169129	10	116054583	116164515	279	41	611022	0.11741	0.21197	1.1373e-13	0.11741
Set2	ENSG00000066468	10	123237848	123357972	204	41	618857	0.24034	0.18379	1.1371e-13	0.24034
Set2	ENSG00000095574	10	124750322	124768333	45	9	632465	-0.74121	0.57409	1.1369e-13	-0.74121
Set2	ENSG00000188816	10	124907638	124910188	2	1	616166	-0.67919	0.65523	1.1369e-13	-0.67919
Set2	ENSG00000229544	10	126135592	126138753	12	2	608057	-0.5826	0.60047	1.1369e-13	-0.5826
Set2	ENSG00000175029	10	126676421	126849739	653	61	626743	0.15483	0.13764	1.1371e-13	0.15483
Set2	ENSG00000107938	10	127408084	127452712	51	8	620888	-0.4461	0.47302	1.1374e-13	-0.4461
Set2	ENSG00000203780	10	127585108	127698161	266	13	634222	-0.13047	0.27035	1.1371e-13	-0.13047
Set2	ENSG00000108001	10	131633547	131762105	230	56	601491	1.2798	0.029726	1.1369e-13	1.2798
Set2	ENSG00000148826	10	134598297	134599556	1	1	637741	-1.6012	0.9044	1.1369e-13	-1.6012
Set2	ENSG00000171794	10	135043778	135045062	5	2	548592	0.0085219	0.38418	1.1373e-13	0.0085219
Set2	ENSG00000151650	10	135050908	135055433	23	5	564886	1.1857	0.058083	1.1369e-13	1.1857
Set2	ENSG00000151651	10	135075907	135090372	46	5	572628	1.3812	0.040956	1.1369e-13	1.3812
Set2	ENSG00000184363	11	392614	404908	33	7	572480	-1.3266	0.80403	1.1369e-13	-1.3266
Set2	ENSG00000174775	11	532242	537287	24	5	619478	1.4045	0.03157	1.1369e-13	1.4045
Set2	ENSG00000185507	11	612553	615999	12	2	640892	0.45785	0.19223	1.1374e-13	0.45785
Set2	ENSG00000177030	11	644233	706715	220	20	622029	-0.52002	0.42963	1.1369e-13	-0.52002
Set2	ENSG00000177700	11	837356	842545	30	2	589733	-1.5091	0.88129	1.1369e-13	-1.5091
Set2	ENSG00000130598	11	1860219	1862910	6	3	570538	0.20218	0.273	1.1371e-13	0.20218
Set2	ENSG00000167244	11	2150342	2170833	50	12	606392	0.21575	0.21914	1.1371e-13	0.21575
Set2	ENSG00000254647	11	2181009	2182571	6	2	603929	1.9134	0.011529	1.1369e-13	1.9134
Set2	ENSG00000183734	11	2289725	2292182	6	2	616768	-0.94158	0.72083	1.1369e-13	-0.94158
Set2	ENSG00000110651	11	2397407	2418649	23	3	620064	1.6178	0.02235	1.1369e-13	1.6178
Set2	ENSG00000129757	11	2904443	2907111	1	1	639609	-0.63141	0.6441	1.1369e-13	-0.63141
Set2	ENSG00000110713	11	3692313	3819022	331	20	624271	0.028524	0.21615	1.1373e-13	0.028524
Set2	ENSG00000177105	11	3848208	3862213	40	6	627131	1.8535	0.0085793	1.1369e-13	1.8535
Set2	ENSG00000121236	11	5617339	5634188	93	23	629601	1.256	0.02933	1.1369e-13	1.256
Set2	ENSG00000166313	11	6416355	6440644	46	17	607231	-1.9058	0.90902	1.1369e-13	-1.9058
Set2	ENSG00000166333	11	6624961	6632102	28	4	610842	0.2212	0.25287	1.1371e-13	0.2212
Set2	ENSG00000166407	11	8245851	8290263	204	40	619051	0.33585	0.16185	1.1374e-13	0.33585
Set2	ENSG00000166478	11	9481866	9550071	110	12	629423	-0.30628	0.37926	1.1374e-13	-0.30628
Set2	ENSG00000198730	11	10772534	10801290	57	12	620251	-0.25489	0.38988	1.1374e-13	-0.25489
Set2	ENSG00000133816	11	12115543	12285334	608	67	623026	-1.7672	0.81125	1.1369e-13	-1.7672
Set2	ENSG00000187079	11	12695969	12966298	443	41	626615	-0.82778	0.48951	1.1369e-13	-0.82778
Set2	ENSG00000133794	11	13298199	13408813	253	32	623320	2.2314	0.0016548	1.1369e-13	2.2314
Set2	ENSG00000152266	11	13513602	13517728	8	2	635444	-0.4973	0.52234	1.1374e-13	-0.4973
Set2	ENSG00000110693	11	15987995	16761138	1200	50	629524	1.805	0.00058839	1.1369e-13	1.805
Set2	ENSG00000129152	11	17741115	17743678	5	3	612374	-0.51738	0.57139	1.1369e-13	-0.51738
Set2	ENSG00000110768	11	18343842	18388591	86	10	624752	0.75237	0.093196	1.1369e-13	0.75237
Set2	ENSG00000129170	11	19203578	19232120	95	21	621657	-1.2766	0.74791	1.1369e-13	-1.2766
Set2	ENSG00000129173	11	19245610	19263167	33	13	604936	-0.6052	0.52045	1.1369e-13	-0.6052
Set2	ENSG00000205213	11	27387508	27494322	190	26	629823	0.11178	0.21354	1.1373e-13	0.11178
Set2	ENSG00000131808	11	30252563	30256808	12	2	641141	0.41309	0.19397	1.1374e-13	0.41309
Set2	ENSG00000007372	11	31806340	31839509	42	6	635692	4.6693	1.0717e-07	1.1369e-13	4.6693
Set2	ENSG00000184937	11	32409321	32457176	167	16	632943	-1.9903	0.91022	1.1369e-13	-1.9903
Set2	ENSG00000135363	11	33880122	33913836	100	18	625349	0.56093	0.11851	1.1369e-13	0.56093
Set2	ENSG00000135372	11	34127149	34169217	74	4	627738	-0.60378	0.58422	1.1369e-13	-0.60378
Set2	ENSG00000135374	11	34500340	34535352	131	14	623278	0.2071	0.20319	1.1371e-13	0.2071
Set2	ENSG00000135373	11	34642640	34682604	103	25	617972	1.2075	0.033151	1.1369e-13	1.2075
Set2	ENSG00000166326	11	35684353	35829775	133	21	626918	0.29087	0.1781	1.1374e-13	0.29087
Set2	ENSG00000175104	11	36508577	36531822	39	8	609638	0.34824	0.2066	1.1374e-13	0.34824
Set2	ENSG00000052850	11	44281994	44331716	184	32	622204	-0.73037	0.52022	1.1369e-13	-0.73037
Set2	ENSG00000019485	11	45115564	45247734	261	23	629560	0.33836	0.14124	1.1374e-13	0.33836
Set2	ENSG00000157613	11	46299212	46342972	72	13	626677	1.2943	0.029411	1.1369e-13	1.2943
Set2	ENSG00000110492	11	46402306	46405375	3	1	632710	0.33456	0.25989	1.1374e-13	0.33456
Set2	ENSG00000025434	11	47269851	47290396	44	6	630176	0.12961	0.26394	1.1371e-13	0.12961
Set2	ENSG00000066336	11	47376411	47400127	62	8	629847	1.1302	0.045524	1.1369e-13	1.1302
Set2	ENSG00000165916	11	47440320	47447993	13	4	634846	0.85817	0.085495	1.1369e-13	0.85817
Set2	ENSG00000156603	11	57471186	57479693	9	4	632462	6.1838	1.1519e-11	1.1369e-13	6.1838
Set2	ENSG00000233436	11	57510986	57519253	4	2	620288	3.4516	6.4116e-05	1.1369e-13	3.4516
Set2	ENSG00000242689	11	58390146	58393198	5	2	626107	1.0129	0.076504	1.1369e-13	1.0129
Set2	ENSG00000110107	11	60658202	60674060	25	4	630433	-0.31219	0.43104	1.1374e-13	-0.31219
Set2	ENSG00000124920	11	61520114	61555990	56	11	630901	-1.1833	0.71545	1.1369e-13	-1.1833
Set2	ENSG00000149480	11	62360686	62369312	11	2	627227	-0.63461	0.59409	1.1369e-13	-0.63461
Set2	ENSG00000168002	11	62529016	62534182	4	2	619147	0.34596	0.24296	1.1374e-13	0.34596
Set2	ENSG00000173153	11	64073044	64084215	9	4	621464	0.019039	0.32421	1.1373e-13	0.019039
Set2	ENSG00000173113	11	64083932	64085556	3	1	640029	1.2164	0.058313	1.1369e-13	1.2164
Set2	ENSG00000162302	11	64126620	64139687	22	3	640637	1.9801	0.0070118	1.1369e-13	1.9801
Set2	ENSG00000133895	11	64570982	64578766	10	4	604510	3.4892	4.5195e-05	1.1369e-13	3.4892
Set2	ENSG00000068971	11	64685025	64701945	29	5	627458	-0.034437	0.34042	1.1373e-13	-0.034437
Set2	ENSG00000133884	11	65101225	65120720	21	7	621536	0.49176	0.1652	1.1374e-13	0.49176
Set2	ENSG00000173039	11	65421067	65430565	11	4	638456	-0.58471	0.52934	1.1369e-13	-0.58471
Set2	ENSG00000172977	11	65479467	65487075	22	5	638835	-0.025941	0.30976	1.1373e-13	-0.025941
Set2	ENSG00000172818	11	65554493	65564690	24	6	635518	-0.29045	0.4011	1.1374e-13	-0.29045
Set2	ENSG00000175592	11	65659520	65668044	22	6	621563	1.5154	0.021166	1.1369e-13	1.5154
Set2	ENSG00000174576	11	66188475	66194178	5	2	624960	0.15003	0.29535	1.1371e-13	0.15003
Set2	ENSG00000239306	11	66384053	66394818	6	3	623075	1.3945	0.032882	1.1369e-13	1.3945
Set2	ENSG00000173914	11	66432469	66445392	11	5	611766	1.4377	0.028482	1.1369e-13	1.4377
Set2	ENSG00000175634	11	67195931	67202872	11	2	637121	-0.93326	0.69167	1.1369e-13	-0.93326
Set2	ENSG00000162337	11	68080077	68216743	266	22	620845	0.6579	0.08421	1.1369e-13	0.6579
Set2	ENSG00000069482	11	68451247	68458643	12	3	622560	2.2159	0.0039474	1.1369e-13	2.2159
Set2	ENSG00000075388	11	69587797	69590171	9	3	617330	-1.6156	0.88319	1.1369e-13	-1.6156
Set2	ENSG00000168040	11	70049269	70053496	5	1	608563	-0.59602	0.61119	1.1369e-13	-0.59602
Set2	ENSG00000165462	11	71950121	71956708	8	3	605629	0.83667	0.12666	1.1369e-13	0.83667
Set2	ENSG00000186642	11	72287185	72385635	254	23	630722	-0.54227	0.41951	1.1369e-13	-0.54227
Set2	ENSG00000137486	11	74975226	75062873	180	35	624266	0.10594	0.21948	1.1373e-13	0.10594
Set2	ENSG00000149273	11	75110530	75133324	31	7	622342	-0.95423	0.66957	1.1369e-13	-0.95423
Set2	ENSG00000085741	11	75897369	75921780	69	13	632733	-0.52472	0.46521	1.1369e-13	-0.52472
Set2	ENSG00000137507	11	76368568	76381791	31	9	619470	2.4862	0.0011597	1.1369e-13	2.4862
Set2	ENSG00000048649	11	77371041	77532063	313	13	629529	1.6791	0.0081197	1.1369e-13	1.6791
Set2	ENSG00000073921	11	85668727	85780924	303	18	638329	3.4907	9.9033e-06	1.1369e-13	3.4907
Set2	ENSG00000174804	11	86656721	86666433	19	4	576319	0.3269	0.25559	1.1374e-13	0.3269
Set2	ENSG00000166012	11	93463114	93517557	115	7	633571	0.44418	0.15336	1.1374e-13	0.44418
Set2	ENSG00000042429	11	93517393	93547861	40	5	625126	1.1237	0.054711	1.1369e-13	1.1237
Set2	ENSG00000168876	11	94226795	94232749	14	5	612764	-0.98537	0.6898	1.1369e-13	-0.98537
Set2	ENSG00000184384	11	95709762	96076344	1113	116	626695	1.513	0.0049614	1.1369e-13	1.513
Set2	ENSG00000082175	11	100900355	101001255	297	18	633877	0.28498	0.14763	1.1374e-13	0.28498
Set2	ENSG00000137693	11	101981192	102104154	249	16	632033	-0.28976	0.32675	1.1374e-13	-0.28976
Set2	ENSG00000118113	11	102582526	102597781	76	15	632362	-0.36358	0.41083	1.1374e-13	-0.36358
Set2	ENSG00000149308	11	108027942	108093369	81	9	629050	1.8294	0.0080865	1.1369e-13	1.8294
Set2	ENSG00000149311	11	108093211	108239829	170	10	626720	1.8566	0.0063696	1.1369e-13	1.8566
Set2	ENSG00000137710	11	110045605	110167447	172	12	630699	1.7977	0.0068838	1.1369e-13	1.7977
Set2	ENSG00000110777	11	111222977	111326355	377	22	631099	0.34044	0.12443	1.1374e-13	0.34044
Set2	ENSG00000150782	11	112013974	112034840	41	9	619056	0.072238	0.26924	1.1373e-13	0.072238
Set2	ENSG00000149295	11	113280318	113346413	165	22	631104	4.519	1.0168e-07	1.1369e-13	4.519
Set2	ENSG00000109906	11	113930315	114121398	571	70	622661	1.6467	0.0064151	1.1369e-13	1.6467
Set2	ENSG00000109917	11	116648436	116658766	26	8	632523	0.39004	0.18309	1.1374e-13	0.39004
Set2	ENSG00000198851	11	118175260	118186890	27	5	634985	-1.8292	0.90454	1.1369e-13	-1.8292
Set2	ENSG00000167286	11	118209669	118213459	6	2	629066	1.3362	0.044076	1.1369e-13	1.3362
Set2	ENSG00000118058	11	118307205	118397539	75	7	619861	2.1764	0.0042434	1.1369e-13	2.1764
Set2	ENSG00000186174	11	118764584	118796317	44	14	608422	0.032368	0.29167	1.1373e-13	0.032368
Set2	ENSG00000172273	11	118992297	119006752	33	3	634424	1.2687	0.04139	1.1369e-13	1.2687
Set2	ENSG00000137709	11	120107349	120190653	193	26	627102	1.5502	0.013116	1.1369e-13	1.5502
Set2	ENSG00000188909	11	122848278	122852428	8	3	623470	-0.13459	0.3729	1.1371e-13	-0.13459
Set2	ENSG00000149554	11	125495036	125546150	110	13	633759	-1.0647	0.67711	1.1369e-13	-1.0647
Set2	ENSG00000064309	11	125825691	125933230	338	36	625148	0.028873	0.21127	1.1373e-13	0.028873
Set2	ENSG00000165526	11	126071993	126081587	23	6	620455	1.3133	0.034048	1.1369e-13	1.3133
Set2	ENSG00000150455	11	126152960	126168740	51	12	630150	-0.31406	0.39961	1.1374e-13	-0.31406
Set2	ENSG00000134954	11	128328656	128457453	260	35	627261	-0.31638	0.33808	1.1374e-13	-0.31638
Set2	ENSG00000151702	11	128556430	128683162	395	56	624130	-0.59942	0.43565	1.1369e-13	-0.59942
Set2	ENSG00000043039	11	129245835	129322171	247	44	628663	0.38231	0.14228	1.1374e-13	0.38231
Set2	ENSG00000073614	12	389295	498620	269	13	628655	0.45682	0.12837	1.1374e-13	0.45682
Set2	ENSG00000111206	12	2966847	2986206	25	6	620741	-1.1288	0.73739	1.1369e-13	-1.1288
Set2	ENSG00000197905	12	3068496	3149839	287	29	621172	-0.045257	0.25331	1.1373e-13	-0.045257
Set2	ENSG00000118972	12	4477393	4488894	20	6	619530	0.85216	0.095162	1.1369e-13	0.85216
Set2	ENSG00000067182	12	6437923	6451280	23	5	608098	-1.6295	0.8749	1.1369e-13	-1.6295
Set2	ENSG00000010610	12	6896024	6929974	55	9	616455	1.4836	0.020596	1.1369e-13	1.4836
Set2	ENSG00000060138	12	10851683	10875911	49	8	630260	-0.18416	0.36266	1.1371e-13	-0.18416
Set2	ENSG00000139083	12	11802788	12048336	556	77	615317	-0.85082	0.52436	1.1369e-13	-0.85082
Set2	ENSG00000070018	12	12268959	12419946	295	17	626906	0.45475	0.11953	1.1374e-13	0.45475
Set2	ENSG00000111269	12	12764761	12798042	58	9	617951	-0.040678	0.30722	1.1373e-13	-0.040678
Set2	ENSG00000171681	12	14518610	14651697	281	17	609025	3.3261	2.7973e-05	1.1369e-13	3.3261
Set2	ENSG00000134532	12	23682440	24103966	949	104	627384	3.3859	5.7924e-06	1.1369e-13	3.3859
Set2	ENSG00000133703	12	25357723	25403870	152	15	616894	0.01526	0.25719	1.1373e-13	0.01526
Set2	ENSG00000152944	12	27175479	27219276	122	16	630344	1.0411	0.046946	1.1369e-13	1.0411
Set2	ENSG00000029153	12	27485787	27576241	259	30	633547	2.1908	0.0017894	1.1369e-13	2.1908
Set2	ENSG00000110888	12	30862486	30907885	120	12	630985	-1.3209	0.75465	1.1369e-13	-1.3209
Set2	ENSG00000013573	12	31226779	31257725	78	6	625743	-1.3352	0.78832	1.1369e-13	-1.3352
Set2	ENSG00000018236	12	41086244	41466220	1151	47	628254	-2.1668	0.78159	1.1369e-13	-2.1668
Set2	ENSG00000015153	12	42550906	42632151	132	15	628009	1.9365	0.0050586	1.1369e-13	1.9365
Set2	ENSG00000111424	12	48235320	48336831	281	36	624675	-1.6199	0.80993	1.1369e-13	-1.6199
Set2	ENSG00000079387	12	48436681	48500091	151	14	638426	-0.048356	0.27068	1.1373e-13	-0.048356
Set2	ENSG00000152556	12	48498922	48540187	94	13	636258	-0.3476	0.39555	1.1374e-13	-0.3476
Set2	ENSG00000187166	12	48722763	48724062	7	3	639562	0.37715	0.19997	1.1374e-13	0.37715
Set2	ENSG00000129315	12	49082247	49110681	58	8	616898	-0.40273	0.45058	1.1374e-13	-0.40273
Set2	ENSG00000169884	12	49359123	49365546	9	3	601467	-1.6993	0.89839	1.1369e-13	-1.6993
Set2	ENSG00000181418	12	49388932	49393092	5	2	639548	-1.804	0.91361	1.1369e-13	-1.804
Set2	ENSG00000181929	12	49396057	49412980	11	2	623329	-1.6317	0.8926	1.1369e-13	-1.6317
Set2	ENSG00000167548	12	49412758	49453557	34	7	625909	-0.96082	0.67092	1.1369e-13	-0.96082
Set2	ENSG00000187778	12	49950327	49961936	16	4	617449	-0.40883	0.51454	1.1374e-13	-0.40883
Set2	ENSG00000186666	12	50231573	50236912	11	4	628086	0.79234	0.10849	1.1369e-13	0.79234
Set2	ENSG00000066117	12	50478755	50494495	15	3	623247	1.027	0.068369	1.1369e-13	1.027
Set2	ENSG00000161813	12	50786166	50873787	130	9	611011	-0.98246	0.70223	1.1369e-13	-0.98246
Set2	ENSG00000123268	12	51157493	51214905	101	10	624247	-0.46559	0.45056	1.1374e-13	-0.46559
Set2	ENSG00000110925	12	51454990	51477447	52	11	624569	-0.52683	0.48806	1.1369e-13	-0.52683
Set2	ENSG00000135457	12	51487446	51566926	208	20	623761	-0.14007	0.29687	1.1371e-13	-0.14007
Set2	ENSG00000139610	12	51722227	51740463	39	6	626754	0.51893	0.15194	1.1369e-13	0.51893
Set2	ENSG00000139567	12	52300692	52317145	48	12	621862	1.2853	0.033291	1.1369e-13	1.2853
Set2	ENSG00000135503	12	52345451	52390862	72	11	621547	2.0063	0.0055154	1.1369e-13	2.0063
Set2	ENSG00000123358	12	52416616	52453291	96	24	611007	1.7701	0.0092407	1.1369e-13	1.7701
Set2	ENSG00000139651	12	53574484	53584596	23	4	606548	-0.77962	0.66125	1.1369e-13	-0.77962
Set2	ENSG00000172819	12	53604354	53626764	30	7	611993	1.7614	0.014137	1.1369e-13	1.7614
Set2	ENSG00000170374	12	53720362	53739099	27	5	613998	-0.76372	0.61153	1.1369e-13	-0.76372
Set2	ENSG00000185591	12	53773960	53810230	63	8	615035	0.34622	0.20094	1.1374e-13	0.34622
Set2	ENSG00000139625	12	53874274	53893847	14	8	610796	1.7243	0.013591	1.1369e-13	1.7243
Set2	ENSG00000139546	12	53894705	53900215	1	1	641533	1.0814	0.07248	1.1369e-13	1.0814
Set2	ENSG00000012822	12	54104903	54121529	40	8	633362	0.77249	0.0962	1.1369e-13	0.77249
Set2	ENSG00000123364	12	54332535	54340328	17	3	614036	-1.708	0.90515	1.1369e-13	-1.708
Set2	ENSG00000123388	12	54366910	54371427	5	1	612551	-0.49584	0.5844	1.1374e-13	-0.49584
Set2	ENSG00000180818	12	54378849	54384063	3	2	605511	0.090385	0.3243	1.1373e-13	0.090385
Set2	ENSG00000198353	12	54410715	54449813	55	8	613595	-2.4262	0.97083	1.1369e-13	-2.4262
Set2	ENSG00000273266	12	54447661	54449814	4	2	615032	-1.4245	0.85869	1.1369e-13	-1.4245
Set2	ENSG00000123405	12	54685895	54694905	5	2	640110	1.119	0.058054	1.1369e-13	1.119
Set2	ENSG00000170473	12	56295197	56326402	37	7	595842	-1.1683	0.76509	1.1369e-13	-1.1683
Set2	ENSG00000123374	12	56360553	56366568	6	3	617816	-0.33159	0.47188	1.1374e-13	-0.33159
Set2	ENSG00000123411	12	56401443	56432219	28	6	620431	-0.0068091	0.32905	1.1373e-13	-0.0068091
Set2	ENSG00000065361	12	56473641	56497289	32	8	620228	2.026	0.0051127	1.1369e-13	2.026
Set2	ENSG00000135482	12	56511943	56516278	2	1	615326	-0.96695	0.76442	1.1369e-13	-0.96695
Set2	ENSG00000139613	12	56556767	56583351	15	5	620612	0.40803	0.20009	1.1374e-13	0.40803
Set2	ENSG00000139540	12	56623833	56631630	9	2	625550	1.6056	0.028511	1.1369e-13	1.6056
Set2	ENSG00000110944	12	56732663	56734193	1	1	641533	1.5491	0.03111	1.1369e-13	1.5491
Set2	ENSG00000166888	12	57489191	57525922	62	13	624577	4.1511	1.0635e-06	1.1369e-13	4.1511
Set2	ENSG00000111087	12	57853918	57866045	28	4	626140	1.8338	0.010656	1.1369e-13	1.8338
Set2	ENSG00000166986	12	57869228	57911352	50	5	621505	0.57876	0.15026	1.1369e-13	0.57876
Set2	ENSG00000175197	12	57910371	57914300	3	1	641533	-0.93998	0.72596	1.1369e-13	-0.93998
Set2	ENSG00000135446	12	58141510	58149796	9	4	632738	1.953	0.007104	1.1369e-13	1.953
Set2	ENSG00000183735	12	64845660	64895888	88	12	626688	0.57639	0.12432	1.1369e-13	0.57639
Set2	ENSG00000149948	12	66217911	66360075	211	31	621781	-0.088487	0.28752	1.1373e-13	-0.088487
Set2	ENSG00000155974	12	66741211	67197966	1314	87	627823	-2.0724	0.75382	1.1369e-13	-2.0724
Set2	ENSG00000111530	12	67663061	67713731	153	13	638495	-0.62632	0.49042	1.1369e-13	-0.62632
Set2	ENSG00000111537	12	68548548	68553527	4	2	628210	0.36704	0.21027	1.1374e-13	0.36704
Set2	ENSG00000111536	12	68595131	68619601	59	10	623074	-1.779	0.88814	1.1369e-13	-1.779
Set2	ENSG00000135679	12	69201956	69239214	70	11	619420	-0.13866	0.33165	1.1371e-13	-0.13866
Set2	ENSG00000127337	12	69753483	69784576	114	11	637157	0.041075	0.25289	1.1373e-13	0.041075
Set2	ENSG00000166268	12	70219084	70352877	469	32	630745	-0.45595	0.3321	1.1374e-13	-0.45595
Set2	ENSG00000165891	12	77415027	77459360	121	27	629386	0.76078	0.080139	1.1369e-13	0.76078
Set2	ENSG00000177425	12	79968759	80084877	89	9	587849	-0.026784	0.33566	1.1373e-13	-0.026784
Set2	ENSG00000058272	12	80167343	80329240	162	6	604526	-0.81083	0.64168	1.1369e-13	-0.81083
Set2	ENSG00000111046	12	81101277	81103253	5	2	641127	-1.135	0.75288	1.1369e-13	-1.135
Set2	ENSG00000111049	12	81110691	81113452	4	2	611645	-0.1638	0.40922	1.1371e-13	-0.1638
Set2	ENSG00000180318	12	85673885	85695562	35	6	631915	-0.75305	0.6068	1.1369e-13	-0.75305
Set2	ENSG00000198707	12	88442793	88535993	126	12	622802	0.011845	0.29269	1.1373e-13	0.011845
Set2	ENSG00000139329	12	91496406	91505608	37	5	637708	0.85877	0.10337	1.1369e-13	0.85877
Set2	ENSG00000011465	12	91539025	91576900	33	5	622486	2.1828	0.0046708	1.1369e-13	2.1828
Set2	ENSG00000111145	12	96588160	96663613	180	35	628395	-0.45745	0.4212	1.1374e-13	-0.45745
Set2	ENSG00000012504	12	100867486	100958191	130	18	620270	-0.073486	0.31195	1.1373e-13	-0.073486
Set2	ENSG00000166211	12	101869199	101880775	31	8	613036	-1.3716	0.80312	1.1369e-13	-1.3716
Set2	ENSG00000017427	12	102789645	102874423	127	17	626116	0.30199	0.18284	1.1374e-13	0.30199
Set2	ENSG00000139352	12	103351464	103354294	4	2	635020	1.1554	0.058554	1.1369e-13	1.1554
Set2	ENSG00000120837	12	104510855	104532067	37	9	629412	-1.47	0.82892	1.1369e-13	-1.47
Set2	ENSG00000111783	12	106976685	107156581	341	23	622988	2.2347	0.0013391	1.1369e-13	2.2347
Set2	ENSG00000136045	12	108079509	108106944	66	9	634096	0.55598	0.12792	1.1369e-13	0.55598
Set2	ENSG00000110851	12	108126643	108155049	73	8	629926	0.59213	0.12252	1.1369e-13	0.59213
Set2	ENSG00000187855	12	108168162	108170421	3	2	613254	-0.12582	0.38644	1.1371e-13	-0.12582
Set2	ENSG00000139445	12	109715784	109747025	58	10	626519	-1.3784	0.78712	1.1369e-13	-1.3784
Set2	ENSG00000111199	12	110220890	110271212	134	21	614446	-0.1973	0.33834	1.1371e-13	-0.1973
Set2	ENSG00000111249	12	111471828	111788358	376	29	618848	-0.59174	0.43179	1.1369e-13	-0.59174
Set2	ENSG00000089248	12	112451120	112461255	12	4	621743	1.5699	0.024953	1.1369e-13	1.5699
Set2	ENSG00000089116	12	113899839	113910085	21	5	615381	-0.24459	0.4379	1.1371e-13	-0.24459
Set2	ENSG00000089225	12	114791736	114846247	136	25	623787	-0.58878	0.4753	1.1369e-13	-0.58878
Set2	ENSG00000135111	12	115108059	115121969	26	8	607084	1.4643	0.023198	1.1369e-13	1.4643
Set2	ENSG00000088992	12	117476728	117537284	174	16	623809	0.41674	0.13995	1.1374e-13	0.41674
Set2	ENSG00000089250	12	117645947	117889975	629	51	621261	3.6301	2.2498e-06	1.1369e-13	3.6301
Set2	ENSG00000111725	12	120105558	120119435	19	4	624119	0.55411	0.15351	1.1369e-13	0.55411
Set2	ENSG00000089154	12	120565007	120632513	85	7	624935	1.2874	0.035675	1.1369e-13	1.2874
Set2	ENSG00000170890	12	120759914	120765592	12	4	620583	0.27723	0.23953	1.1374e-13	0.27723
Set2	ENSG00000170855	12	120881764	120884215	1	1	641533	0.2304	0.2581	1.1371e-13	0.2304
Set2	ENSG00000022840	12	120971283	121015397	120	15	628360	1.152	0.037833	1.1369e-13	1.152
Set2	ENSG00000135100	12	121416346	121440315	91	15	626699	1.1934	0.035461	1.1369e-13	1.1934
Set2	ENSG00000089041	12	121570622	121623876	248	27	634180	-0.0086821	0.23561	1.1373e-13	-0.0086821
Set2	ENSG00000110931	12	121675497	121736111	164	27	624158	1.0533	0.04381	1.1369e-13	1.0533
Set2	ENSG00000110801	12	122326637	122356203	65	9	631775	0.0062092	0.28078	1.1373e-13	0.0062092
Set2	ENSG00000175727	12	122516628	122631894	188	7	628691	0.48937	0.13202	1.1374e-13	0.48937
Set2	ENSG00000130783	12	123258874	123312075	157	13	626812	0.41876	0.16356	1.1374e-13	0.41876
Set2	ENSG00000086598	12	124069078	124083116	41	6	626843	-1.4074	0.81977	1.1369e-13	-1.4074
Set2	ENSG00000196498	12	124808961	125052135	700	103	617318	0.42981	0.11477	1.1374e-13	0.42981
Set2	ENSG00000150991	12	125396150	125401914	8	3	625238	-0.75849	0.63656	1.1369e-13	-0.75849
Set2	ENSG00000132341	12	131356424	131362223	11	3	641417	-0.46654	0.50139	1.1374e-13	-0.46654
Set2	ENSG00000090612	12	133707570	133783698	185	11	627019	0.18036	0.20122	1.1371e-13	0.18036
Set2	ENSG00000102678	13	22245522	22278637	64	9	622620	-0.73301	0.57063	1.1369e-13	-0.73301
Set2	ENSG00000127870	13	26706253	26796791	320	32	625670	-1.5986	0.79732	1.1369e-13	-1.5986
Set2	ENSG00000132964	13	26828276	26979375	304	14	611965	-0.81259	0.55588	1.1369e-13	-0.81259
Set2	ENSG00000122035	13	27844464	27847827	6	2	604496	0.54181	0.17735	1.1369e-13	0.54181
Set2	ENSG00000169840	13	28366780	28368905	2	1	574694	0.50483	0.21239	1.1369e-13	0.50483
Set2	ENSG00000139515	13	28494157	28500368	14	3	623620	1.8785	0.010199	1.1369e-13	1.8785
Set2	ENSG00000165556	13	28536274	28545276	18	4	620279	0.82598	0.099737	1.1369e-13	0.82598
Set2	ENSG00000189403	13	31032884	31191734	322	51	601660	1.5823	0.011445	1.1369e-13	1.5823
Set2	ENSG00000139618	13	32889611	32973805	159	17	633077	-0.94959	0.61182	1.1369e-13	-0.94959
Set2	ENSG00000120669	13	36742345	36871979	483	14	634380	-1.4298	0.69696	1.1369e-13	-1.4298
Set2	ENSG00000133111	13	37393361	37403241	13	4	605439	-1.169	0.78031	1.1369e-13	-1.169
Set2	ENSG00000120693	13	37418968	37494902	159	21	623906	-0.14158	0.30668	1.1371e-13	-0.14158
Set2	ENSG00000102710	13	37583449	37633850	56	6	622092	0.052558	0.30961	1.1373e-13	0.052558
Set2	ENSG00000150907	13	41129804	41240734	214	15	629140	-0.28986	0.34856	1.1374e-13	-0.28986
Set2	ENSG00000120690	13	41506056	41635576	206	15	626486	-1.613	0.8263	1.1369e-13	-1.613
Set2	ENSG00000172766	13	41885341	41951166	148	11	629734	-0.44145	0.44659	1.1374e-13	-0.44145
Set2	ENSG00000102760	13	42031695	42045018	34	10	618073	0.44453	0.16316	1.1374e-13	0.44453
Set2	ENSG00000120659	13	43136872	43182149	103	11	624802	-0.45335	0.44629	1.1374e-13	-0.45335
Set2	ENSG00000083635	13	45513384	45563618	57	12	634699	-0.17332	0.36166	1.1371e-13	-0.17332
Set2	ENSG00000188342	13	45694650	45858237	262	10	628625	1.4169	0.018984	1.1369e-13	1.4169
Set2	ENSG00000136146	13	48627459	48669267	122	16	629716	-0.38538	0.40989	1.1374e-13	-0.38538
Set2	ENSG00000139687	13	48877887	49056122	155	18	605035	-0.62751	0.51959	1.1369e-13	-0.62751
Set2	ENSG00000136108	13	53029564	53050763	47	6	627413	-1.1366	0.75066	1.1369e-13	-1.1366
Set2	ENSG00000102554	13	73629114	73651676	46	10	629347	-0.36379	0.41954	1.1374e-13	-0.36379
Set2	ENSG00000118922	13	74260226	74708394	1253	113	625962	0.059872	0.10598	1.1373e-13	0.059872
Set2	ENSG00000136153	13	76194570	76434004	602	49	629236	-2.3212	0.91586	1.1369e-13	-2.3212
Set2	ENSG00000152192	13	79172497	79177673	8	4	629940	0.59973	0.13876	1.1369e-13	0.59973
Set2	ENSG00000136158	13	80910111	80915086	6	2	631963	2.262	0.0034379	1.1369e-13	2.262
Set2	ENSG00000125285	13	95361886	95364389	3	2	617904	0.6015	0.15	1.1369e-13	0.6015
Set2	ENSG00000102580	13	96329393	96447243	112	19	625893	1.2071	0.033905	1.1369e-13	1.2071
Set2	ENSG00000043355	13	100634026	100639018	9	3	609078	-0.13956	0.3888	1.1371e-13	-0.13956
Set2	ENSG00000153487	13	111365083	111373421	13	3	625022	-0.64997	0.58012	1.1369e-13	-0.64997
Set2	ENSG00000182968	13	112721913	112726020	4	2	608228	-1.3687	0.84155	1.1369e-13	-1.3687
Set2	ENSG00000126226	13	113831891	113863029	39	7	623131	1.5893	0.018124	1.1369e-13	1.5893
Set2	ENSG00000198176	13	114239013	114295785	77	8	608712	2.3349	0.0021338	1.1369e-13	2.3349
Set2	ENSG00000183087	13	114523522	114567046	169	20	619353	0.27066	0.18438	1.1374e-13	0.27066
Set2	ENSG00000169062	13	115047059	115071283	57	12	615685	-0.064663	0.32035	1.1373e-13	-0.064663
Set2	ENSG00000136319	14	20724717	20774153	147	25	620015	-1.4083	0.77889	1.1369e-13	-1.4083
Set2	ENSG00000165804	14	21558205	21572881	27	7	615393	0.24226	0.23003	1.1371e-13	0.24226
Set2	ENSG00000092199	14	21677295	21737653	99	10	620079	1.9674	0.0059953	1.1369e-13	1.9674
Set2	ENSG00000092201	14	21819631	21852425	65	7	617272	1.4404	0.030112	1.1369e-13	1.4404
Set2	ENSG00000100888	14	21853353	21924285	109	10	612604	1.9278	0.0080414	1.1369e-13	1.9278
Set2	ENSG00000165819	14	21966277	21979517	36	6	620135	0.47173	0.16285	1.1374e-13	0.47173
Set2	ENSG00000165821	14	21989232	22005350	22	4	603935	-0.92918	0.68048	1.1369e-13	-0.92918
Set2	ENSG00000157227	14	23305766	23318236	32	11	611710	-0.49804	0.47553	1.1374e-13	-0.49804
Set2	ENSG00000092067	14	23586513	23588825	7	4	623440	-0.83675	0.63705	1.1369e-13	-0.83675
Set2	ENSG00000166090	14	23842018	23845612	9	4	620693	0.33922	0.20878	1.1374e-13	0.33922
Set2	ENSG00000136367	14	23990066	24025401	41	10	610262	-1.4034	0.81575	1.1369e-13	-1.4034
Set2	ENSG00000129535	14	24549316	24584223	43	12	618149	-1.2464	0.76416	1.1369e-13	-1.2464
Set2	ENSG00000100968	14	24834879	24848810	31	8	624693	-0.6972	0.56398	1.1369e-13	-0.6972
Set2	ENSG00000184304	14	30045687	30661104	1360	103	623248	2.3173	0.00013675	1.1369e-13	2.3173
Set2	ENSG00000151322	14	33404139	34273382	2594	250	623903	0.94632	0.0019706	1.1369e-13	0.94632
Set2	ENSG00000129518	14	34985135	35008916	64	9	628609	-0.99066	0.66401	1.1369e-13	-0.99066
Set2	ENSG00000100906	14	35870717	35873955	10	4	626564	-0.15162	0.36399	1.1371e-13	-0.15162
Set2	ENSG00000136352	14	36985602	36990354	5	2	626694	2.4555	0.0029594	1.1369e-13	2.4555
Set2	ENSG00000136327	14	37049784	37051812	2	1	641237	-0.65417	0.59776	1.1369e-13	-0.65417
Set2	ENSG00000198807	14	37126773	37148920	70	13	621314	-0.51059	0.46473	1.1369e-13	-0.51059
Set2	ENSG00000129514	14	38059189	38069245	21	6	632297	0.5298	0.14893	1.1369e-13	0.5298
Set2	ENSG00000125378	14	54416454	54425479	16	4	610224	-0.41994	0.47785	1.1374e-13	-0.41994
Set2	ENSG00000020577	14	55033815	55260033	538	91	618536	-0.23507	0.31493	1.1371e-13	-0.23507
Set2	ENSG00000126787	14	55614830	55658396	75	8	629166	1.9918	0.00553	1.1369e-13	1.9918
Set2	ENSG00000165588	14	57267425	57277197	8	3	612549	1.8172	0.012151	1.1369e-13	1.8172
Set2	ENSG00000032219	14	58765103	58840605	87	11	627488	3.0954	0.00011951	1.1369e-13	3.0954
Set2	ENSG00000100614	14	60712470	60765805	86	8	631598	0.27979	0.2021	1.1374e-13	0.27979
Set2	ENSG00000184302	14	60975669	60979568	7	2	626286	0.98012	0.088405	1.1369e-13	0.98012
Set2	ENSG00000126778	14	61110133	61124977	12	3	616998	2.7777	0.00090134	1.1369e-13	2.7777
Set2	ENSG00000100625	14	61176246	61191066	13	4	613390	2.6769	0.0009368	1.1369e-13	2.6769
Set2	ENSG00000020426	14	61201460	61436671	213	34	602865	2.4043	0.0012814	1.1369e-13	2.4043
Set2	ENSG00000100644	14	62162231	62214976	75	10	620583	0.69852	0.11318	1.1369e-13	0.69852
Set2	ENSG00000140009	14	64550950	64804830	583	38	626277	2.1114	0.0011578	1.1369e-13	2.1114
Set2	ENSG00000258289	14	65381079	65411309	100	9	629095	0.54427	0.13751	1.1369e-13	0.54427
Set2	ENSG00000125952	14	65472892	65569413	197	22	619654	-1.2738	0.72622	1.1369e-13	-1.2738
Set2	ENSG00000100650	14	70193617	70238722	99	13	623705	0.18764	0.22406	1.1371e-13	0.18764
Set2	ENSG00000133997	14	71047974	71067384	69	10	627607	0.68919	0.11128	1.1369e-13	0.68919
Set2	ENSG00000205683	14	73086004	73360809	757	63	627115	1.4192	0.0074416	1.1369e-13	1.4192
Set2	ENSG00000080815	14	73603126	73690399	157	17	630148	0.45084	0.14224	1.1374e-13	0.45084
Set2	ENSG00000119608	14	75319736	75330537	20	5	631562	2.7048	0.00064279	1.1369e-13	2.7048
Set2	ENSG00000170345	14	75745477	75748933	8	3	620445	1.8186	0.012393	1.1369e-13	1.8186
Set2	ENSG00000156127	14	75988768	76013358	53	9	623056	-0.79199	0.60185	1.1369e-13	-0.79199
Set2	ENSG00000119699	14	76424442	76449334	46	7	624976	1.1675	0.048395	1.1369e-13	1.1675
Set2	ENSG00000119715	14	76776957	76968178	720	66	620760	-1.0249	0.52628	1.1369e-13	-1.0249
Set2	ENSG00000119669	14	77490888	77495034	4	2	634868	1.5063	0.025152	1.1369e-13	1.5063
Set2	ENSG00000100603	14	78183942	78227550	151	16	635838	0.77335	0.075683	1.1369e-13	0.77335
Set2	ENSG00000100784	14	91336799	91526980	374	25	628849	0.084915	0.18539	1.1373e-13	0.084915
Set2	ENSG00000127152	14	99635624	99737861	241	39	620890	3.1655	5.3971e-05	1.1369e-13	3.1655
Set2	ENSG00000183576	14	99864083	99947216	95	7	613575	0.85579	0.08122	1.1369e-13	0.85579
Set2	ENSG00000090061	14	99947506	100001381	90	14	605782	0.95943	0.064406	1.1369e-13	0.95943
Set2	ENSG00000100811	14	100704635	100749129	89	9	628802	-0.64211	0.53212	1.1369e-13	-0.64211
Set2	ENSG00000140105	14	100800125	100843142	110	7	632401	0.71542	0.10399	1.1369e-13	0.71542
Set2	ENSG00000142208	14	105235686	105262088	62	14	589714	0.69014	0.10945	1.1369e-13	0.69014
Set2	ENSG00000185024	14	105675623	105781926	201	12	613672	-0.28163	0.36048	1.1374e-13	-0.28163
Set2	ENSG00000182636	15	23930565	23932450	2	1	611247	-0.47848	0.57924	1.1374e-13	-0.47848
Set2	ENSG00000169926	15	31619058	31727868	259	27	621157	1.4017	0.016846	1.1369e-13	1.4017
Set2	ENSG00000166923	15	33010175	33026870	52	9	625868	-1.877	0.90643	1.1369e-13	-1.877
Set2	ENSG00000159251	15	35080297	35088340	26	13	610740	1.0214	0.056835	1.1369e-13	1.0214
Set2	ENSG00000134138	15	37181406	37393504	408	63	627446	-0.51196	0.408	1.1369e-13	-0.51196
Set2	ENSG00000171262	15	38746328	38779911	111	12	614138	1.1103	0.05027	1.1369e-13	1.1103
Set2	ENSG00000137801	15	39873280	39891667	29	5	633168	0.42468	0.18472	1.1374e-13	0.42468
Set2	ENSG00000128829	15	40226347	40327797	298	24	630364	-0.038711	0.23466	1.1373e-13	-0.038711
Set2	ENSG00000128917	15	41221538	41231237	7	2	617759	1.747	0.015495	1.1369e-13	1.747
Set2	ENSG00000128908	15	41271078	41408552	121	13	615411	-0.70843	0.53823	1.1369e-13	-0.70843
Set2	ENSG00000137815	15	41700606	41775761	135	14	591697	1.3926	0.025842	1.1369e-13	1.3926
Set2	ENSG00000092529	15	42640301	42704516	137	11	619214	1.3154	0.031591	1.1369e-13	1.3154
Set2	ENSG00000067369	15	43699407	43802926	179	10	611756	3.5084	2.1478e-05	1.1369e-13	3.5084
Set2	ENSG00000128886	15	44064798	44069741	5	2	632463	1.8473	0.013884	1.1369e-13	1.8473
Set2	ENSG00000140285	15	49715293	49780972	193	18	633213	0.87347	0.060257	1.1369e-13	0.87347
Set2	ENSG00000104064	15	50569389	50647605	168	10	633428	-0.58434	0.47416	1.1369e-13	-0.58434
Set2	ENSG00000166477	15	52230222	52264003	70	6	623519	2.0332	0.0051892	1.1369e-13	2.0332
Set2	ENSG00000169856	15	53049637	53083273	74	17	624146	-1.4952	0.8144	1.1369e-13	-1.4952
Set2	ENSG00000069974	15	55495164	55611311	367	31	630424	-0.94672	0.56193	1.1369e-13	-0.94672
Set2	ENSG00000260916	15	55632230	55700708	220	18	635101	-1.5466	0.80623	1.1369e-13	-1.5466
Set2	ENSG00000171016	15	55831088	55881145	192	16	626481	-0.24929	0.34425	1.1371e-13	-0.24929
Set2	ENSG00000140262	15	57210821	57591479	862	19	628295	-0.15121	0.14895	1.1371e-13	-0.15121
Set2	ENSG00000128918	15	58245622	58790065	1904	126	627002	0.037551	0.043339	1.1373e-13	0.037551
Set2	ENSG00000157450	15	59157374	59389618	434	29	621911	1.4106	0.012189	1.1369e-13	1.4106
Set2	ENSG00000140307	15	59930261	59949740	61	5	622474	0.4571	0.17182	1.1374e-13	0.4571
Set2	ENSG00000128915	15	60711808	60771359	103	10	626040	-0.84882	0.60471	1.1369e-13	-0.84882
Set2	ENSG00000069667	15	60780483	61521518	1933	201	625496	0.28544	0.019959	1.1374e-13	0.28544
Set2	ENSG00000185088	15	63418071	63450220	105	13	628811	-1.3709	0.78098	1.1369e-13	-1.3709
Set2	ENSG00000103671	15	64679947	64747502	98	12	619275	-0.3578	0.44388	1.1374e-13	-0.3578
Set2	ENSG00000180357	15	64752941	64978264	374	19	624467	-0.17281	0.2882	1.1371e-13	-0.17281
Set2	ENSG00000169032	15	66679155	66784650	269	18	633307	0.84244	0.059308	1.1369e-13	0.84244
Set2	ENSG00000137834	15	66994566	67074338	211	27	627424	-2.9315	0.9868	1.1369e-13	-2.9315
Set2	ENSG00000166949	15	67356101	67487533	371	53	625559	-0.41514	0.36169	1.1374e-13	-0.41514
Set2	ENSG00000137764	15	67835047	68099461	533	21	633673	-1.1805	0.59709	1.1369e-13	-1.1805
Set2	ENSG00000033800	15	68346517	68483096	145	17	621801	0.90557	0.060506	1.1369e-13	0.90557
Set2	ENSG00000166173	15	71123863	71146498	38	7	631592	0.57442	0.13226	1.1369e-13	0.57442
Set2	ENSG00000179361	15	74833518	74890472	69	7	618892	-0.49456	0.51302	1.1374e-13	-0.49456
Set2	ENSG00000169375	15	75661720	75748183	83	9	627111	1.4473	0.021238	1.1369e-13	1.4473
Set2	ENSG00000140395	15	78570177	78592136	47	10	636071	1.755	0.0098062	1.1369e-13	1.755
Set2	ENSG00000103811	15	79213400	79241916	85	9	630116	-0.4388	0.45353	1.1374e-13	-0.4388
Set2	ENSG00000172379	15	80696692	80890278	478	57	621745	-1.4484	0.7372	1.1369e-13	-1.4484
Set2	ENSG00000214575	15	83211951	83317612	236	24	632272	1.3705	0.018271	1.1369e-13	1.3705
Set2	ENSG00000140538	15	88418230	88799999	784	57	627249	-0.5812	0.31655	1.1369e-13	-0.5812
Set2	ENSG00000166823	15	90291892	90294541	6	2	605574	-1.5685	0.87926	1.1369e-13	-1.5685
Set2	ENSG00000182768	15	90808891	90816463	5	2	632109	0.22826	0.2708	1.1371e-13	0.22826
Set2	ENSG00000140577	15	91073157	91188577	299	17	631944	-0.28578	0.32072	1.1374e-13	-0.28578
Set2	ENSG00000197299	15	91260558	91358859	278	18	625839	-1.347	0.73613	1.1369e-13	-1.347
Set2	ENSG00000182175	15	93586636	93632433	197	34	612427	0.98376	0.049243	1.1369e-13	0.98376
Set2	ENSG00000185551	15	96869167	96883492	12	3	617790	0.16797	0.27874	1.1371e-13	0.16797
Set2	ENSG00000068305	15	100017370	100256671	537	44	623790	0.75068	0.047916	1.1369e-13	0.75068
Set2	ENSG00000103126	16	337440	402673	212	21	622496	1.6551	0.0093676	1.1369e-13	1.6551
Set2	ENSG00000005513	16	1031808	1036979	23	5	565409	2.8479	0.00052134	1.1369e-13	2.8479
Set2	ENSG00000008710	16	2138711	2185899	56	7	554920	-1.7492	0.90918	1.1369e-13	-1.7492
Set2	ENSG00000167981	16	3486104	3493542	35	5	625347	-0.36185	0.45213	1.1374e-13	-0.36185
Set2	ENSG00000005339	16	3775055	3930727	90	27	615505	1.5081	0.018388	1.1369e-13	1.5081
Set2	ENSG00000090447	16	4307187	4323076	21	4	619898	-1.0572	0.71495	1.1369e-13	-1.0572
Set2	ENSG00000126603	16	4364762	4389598	50	15	603074	0.23088	0.2331	1.1371e-13	0.23088
Set2	ENSG00000179583	16	10971055	11026079	152	30	612665	-0.74065	0.54146	1.1369e-13	-0.74065
Set2	ENSG00000178279	16	11361605	11363390	6	2	634585	-0.081872	0.35847	1.1373e-13	-0.081872
Set2	ENSG00000189067	16	11641853	11730237	344	36	624364	1.6736	0.0068761	1.1369e-13	1.6736
Set2	ENSG00000186260	16	14165178	14360630	413	12	604941	-0.97209	0.61067	1.1369e-13	-0.97209
Set2	ENSG00000085721	16	15153879	15188174	50	10	622916	0.7347	0.10023	1.1369e-13	0.7347
Set2	ENSG00000166869	16	23765948	23770272	5	3	614260	0.036126	0.31213	1.1373e-13	0.036126
Set2	ENSG00000090905	16	24741016	24838953	149	15	630177	0.1493	0.21505	1.1371e-13	0.1493
Set2	ENSG00000155666	16	27214807	27233089	28	7	615666	-1.526	0.8414	1.1369e-13	-1.526
Set2	ENSG00000184110	16	28699879	28747051	1	1	516573	0.25433	0.3518	1.1374e-13	0.25433
Set2	ENSG00000176953	16	28962128	28978418	14	4	626377	1.3195	0.035306	1.1369e-13	1.3195
Set2	ENSG00000103495	16	29817427	29823649	3	2	592034	0.073611	0.3447	1.1373e-13	0.073611
Set2	ENSG00000185928	16	29827285	29841948	19	3	621472	0.92342	0.095826	1.1369e-13	0.92342
Set2	ENSG00000263136	16	29827832	29831438	3	1	641267	1.0912	0.07901	1.1369e-13	1.0912
Set2	ENSG00000149922	16	30097114	30103208	8	3	601524	-0.89507	0.68217	1.1369e-13	-0.89507
Set2	ENSG00000102882	16	30125426	30134827	11	4	620099	0.12408	0.27972	1.1373e-13	0.12408
Set2	ENSG00000103510	16	31127075	31142714	22	4	621549	0.34052	0.20456	1.1374e-13	0.34052
Set2	ENSG00000140682	16	31482906	31489281	4	2	639375	-2.1274	0.95106	1.1369e-13	-2.1274
Set2	ENSG00000069329	16	46690054	46723430	13	2	609348	1.1206	0.069997	1.1369e-13	1.1206
Set2	ENSG00000102935	16	49521435	49891830	1047	97	624563	2.4228	0.0002116	1.1369e-13	2.4228
Set2	ENSG00000121274	16	50186829	50269221	149	16	613688	0.0659	0.25925	1.1373e-13	0.0659
Set2	ENSG00000166164	16	50347398	50402845	108	12	626419	-0.22392	0.35269	1.1371e-13	-0.22392
Set2	ENSG00000167207	16	50727514	50766988	70	10	624096	1.3043	0.029747	1.1369e-13	1.3043
Set2	ENSG00000103449	16	51169886	51185278	17	6	605032	4.217	1.3505e-06	1.1369e-13	4.217
Set2	ENSG00000103460	16	52471917	52581714	205	31	616385	0.12245	0.20628	1.1373e-13	0.12245
Set2	ENSG00000167005	16	56463045	56486111	37	8	628842	-0.11051	0.3407	1.1373e-13	-0.11051
Set2	ENSG00000087250	16	56622986	56625000	7	3	634383	-2.587	0.98234	1.1369e-13	-2.587
Set2	ENSG00000140853	16	57023397	57117443	344	55	623307	1.6515	0.0088933	1.1369e-13	1.6515
Set2	ENSG00000006210	16	57406370	57418960	38	9	630014	-0.81287	0.61103	1.1369e-13	-0.81287
Set2	ENSG00000067955	16	67063019	67134961	75	8	619420	0.13613	0.28527	1.1371e-13	0.13613
Set2	ENSG00000102878	16	67197288	67203848	3	2	599664	-1.2377	0.84217	1.1369e-13	-1.2377
Set2	ENSG00000205250	16	67226072	67232821	10	3	630699	0.051426	0.34662	1.1373e-13	0.051426
Set2	ENSG00000135723	16	67263290	67281561	20	5	629958	-0.51931	0.55094	1.1369e-13	-0.51931
Set2	ENSG00000102974	16	67596310	67673086	91	14	615909	-0.70185	0.57862	1.1369e-13	-0.70185
Set2	ENSG00000072736	16	68118654	68263162	207	11	623276	0.94283	0.061861	1.1369e-13	0.94283
Set2	ENSG00000184939	16	68563993	68609975	169	6	624055	0.42139	0.16487	1.1374e-13	0.42139
Set2	ENSG00000062038	16	68670092	68756519	225	18	628937	1.3319	0.020283	1.1369e-13	1.3319
Set2	ENSG00000039068	16	68771128	68869451	270	19	624368	0.44142	0.12175	1.1374e-13	0.44142
Set2	ENSG00000103044	16	69139467	69152622	20	6	635215	2.1366	0.0044358	1.1369e-13	2.1366
Set2	ENSG00000132604	16	69389464	69442474	81	14	625700	1.8333	0.0082744	1.1369e-13	1.8333
Set2	ENSG00000102908	16	69598997	69738569	259	15	628417	-0.095375	0.27199	1.1373e-13	-0.095375
Set2	ENSG00000198373	16	69796209	69975644	422	24	628582	1.2321	0.018373	1.1369e-13	1.2321
Set2	ENSG00000102984	16	71893583	71929239	60	9	630791	2.3758	0.0016064	1.1369e-13	2.3758
Set2	ENSG00000140836	16	72816784	73093597	647	78	622444	1.8982	0.0030227	1.1369e-13	1.8982
Set2	ENSG00000065427	16	75661622	75682541	69	12	608931	-0.022115	0.31815	1.1373e-13	-0.022115
Set2	ENSG00000186153	16	78133310	79246564	6316	340	622921	-1.5925	0.36374	1.1369e-13	-1.5925
Set2	ENSG00000178573	16	79619740	79634611	51	15	617068	-3.372	0.99754	1.1369e-13	-3.372
Set2	ENSG00000166454	16	81069452	81080963	25	4	615899	-0.54764	0.5702	1.1369e-13	-0.54764
Set2	ENSG00000140945	16	82660408	83830204	6168	303	628026	1.5065	0.00028361	1.1369e-13	1.5065
Set2	ENSG00000103168	16	84211458	84220669	52	11	628549	0.18464	0.22261	1.1371e-13	0.18464
Set2	ENSG00000140968	16	85932409	85956215	85	12	631181	-0.57578	0.48935	1.1369e-13	-0.57578
Set2	ENSG00000103241	16	86544133	86548076	13	5	612352	0.35926	0.20432	1.1374e-13	0.35926
Set2	ENSG00000172530	16	87982850	88110924	542	18	623829	-1.1182	0.56944	1.1369e-13	-1.1182
Set2	ENSG00000179588	16	88519725	88603424	285	30	556310	-0.49427	0.43461	1.1374e-13	-0.49427
Set2	ENSG00000258839	16	89978527	89987385	29	5	630806	-0.069998	0.33227	1.1373e-13	-0.069998
Set2	ENSG00000108561	17	5336097	5352150	43	9	630639	1.3346	0.030885	1.1369e-13	1.3346
Set2	ENSG00000005100	17	5344232	5372380	77	16	626370	1.1084	0.045443	1.1369e-13	1.1084
Set2	ENSG00000108839	17	6899384	6914055	43	6	631594	0.76913	0.096586	1.1369e-13	0.76913
Set2	ENSG00000004975	17	7128660	7137864	10	3	626097	0.64233	0.13218	1.1369e-13	0.64233
Set2	ENSG00000132507	17	7210318	7215774	11	3	639581	0.92288	0.07849	1.1369e-13	0.92288
Set2	ENSG00000132522	17	7214643	7218883	9	4	632144	0.047099	0.28857	1.1373e-13	0.047099
Set2	ENSG00000181222	17	7387685	7417933	117	8	628485	1.6773	0.012625	1.1369e-13	1.6773
Set2	ENSG00000129194	17	7491496	7493488	5	3	636473	0.93268	0.07889	1.1369e-13	0.93268
Set2	ENSG00000129245	17	7494548	7518189	33	8	620459	1.3742	0.027726	1.1369e-13	1.3742
Set2	ENSG00000141510	17	7565097	7590856	74	18	599890	-0.34997	0.42617	1.1374e-13	-0.34997
Set2	ENSG00000132510	17	7743222	7758114	21	7	632342	2.8111	0.0004837	1.1369e-13	2.8111
Set2	ENSG00000179477	17	7975954	7991021	41	11	620367	-0.48943	0.46196	1.1374e-13	-0.48943
Set2	ENSG00000179094	17	8043790	8059824	32	9	612618	1.3094	0.033415	1.1369e-13	1.3094
Set2	ENSG00000161970	17	8280838	8286531	15	4	621709	0.82399	0.096253	1.1369e-13	0.82399
Set2	ENSG00000141052	17	12569207	12672266	285	34	618661	-0.79373	0.52857	1.1369e-13	-0.79373
Set2	ENSG00000221926	17	15531274	15587625	83	14	618638	0.3837	0.16983	1.1374e-13	0.3837
Set2	ENSG00000141027	17	15932471	16121499	285	10	624226	-1.1267	0.66388	1.1369e-13	-1.1267
Set2	ENSG00000141040	17	16454701	16472520	14	2	626411	-0.33529	0.52376	1.1374e-13	-0.33529
Set2	ENSG00000154803	17	17115526	17140502	80	13	628792	-1.6123	0.8449	1.1369e-13	-1.6123
Set2	ENSG00000108557	17	17584787	17714767	172	22	623883	-0.9089	0.59464	1.1369e-13	-0.9089
Set2	ENSG00000072310	17	17713713	17740325	34	5	624403	-1.8652	0.91282	1.1369e-13	-1.8652
Set2	ENSG00000166484	17	19281034	19286857	1	1	613268	-1.9815	0.9484	1.1369e-13	-1.9815
Set2	ENSG00000124422	17	20902910	20947073	146	12	625604	-1.0389	0.66028	1.1369e-13	-1.0389
Set2	ENSG00000034152	17	21187984	21218552	17	6	588613	0.88879	0.086023	1.1369e-13	0.88879
Set2	ENSG00000168961	17	25956824	25976586	45	5	617386	1.2514	0.042725	1.1369e-13	1.2514
Set2	ENSG00000109101	17	26833261	26865914	73	11	627497	-0.049442	0.30024	1.1373e-13	-0.049442
Set2	ENSG00000109111	17	26989109	27029697	31	7	635779	0.64752	0.1256	1.1369e-13	0.64752
Set2	ENSG00000108576	17	28521337	28563020	63	10	623855	3.0032	0.00017292	1.1369e-13	3.0032
Set2	ENSG00000176390	17	29096406	29151794	164	3	626288	1.2497	0.047925	1.1369e-13	1.2497
Set2	ENSG00000172660	17	34136459	34191619	97	10	621172	0.20617	0.23956	1.1371e-13	0.20617
Set2	ENSG00000161570	17	34198495	34207797	17	4	624531	0.86402	0.10376	1.1369e-13	0.86402
Set2	ENSG00000006075	17	34415602	34417515	5	1	617231	-1.1219	0.79476	1.1369e-13	-1.1219
Set2	ENSG00000132130	17	35294084	35301917	14	4	606195	0.3237	0.25988	1.1374e-13	0.3237
Set2	ENSG00000108270	17	35306175	35414171	129	11	619866	0.54993	0.13516	1.1369e-13	0.54993
Set2	ENSG00000108753	17	36046435	36105237	159	39	616072	-0.33977	0.38161	1.1374e-13	-0.33977
Set2	ENSG00000108292	17	36861795	36886056	19	7	628431	0.95988	0.072276	1.1369e-13	0.95988
Set2	ENSG00000125691	17	37004118	37010096	10	4	637560	0.39722	0.18563	1.1374e-13	0.39722
Set2	ENSG00000125686	17	37560538	37607539	58	5	631537	1.3132	0.036272	1.1369e-13	1.3132
Set2	ENSG00000167258	17	37617764	37721160	158	8	627106	1.0097	0.056434	1.1369e-13	1.0097
Set2	ENSG00000171532	17	37759789	37766030	6	2	575087	0.56211	0.20569	1.1369e-13	0.56211
Set2	ENSG00000141736	17	37844167	37886679	41	8	615835	-0.010548	0.31063	1.1373e-13	-0.010548
Set2	ENSG00000161405	17	37921198	38020441	208	5	631600	1.4382	0.027287	1.1369e-13	1.4382
Set2	ENSG00000108342	17	38171614	38174066	11	3	637904	2.589	0.0011811	1.1369e-13	2.589
Set2	ENSG00000008838	17	38175350	38217468	80	8	628997	3.3176	4.8778e-05	1.1369e-13	3.3176
Set2	ENSG00000126351	17	38214543	38250120	49	11	621009	2.3588	0.001712	1.1369e-13	2.3588
Set2	ENSG00000126368	17	38249040	38256978	13	4	631300	1.8776	0.0089413	1.1369e-13	1.8776
Set2	ENSG00000131759	17	38465444	38513094	57	10	620921	0.18148	0.25611	1.1371e-13	0.18148
Set2	ENSG00000131747	17	38544768	38574202	38	5	630019	-0.80303	0.65573	1.1369e-13	-0.80303
Set2	ENSG00000173801	17	39775692	39943183	441	35	609461	-0.31341	0.31	1.1374e-13	-0.31341
Set2	ENSG00000108773	17	40265126	40273376	12	2	615075	1.9916	0.0095667	1.1369e-13	1.9916
Set2	ENSG00000173757	17	40351186	40428725	72	10	620779	-1.2791	0.76769	1.1369e-13	-1.2791
Set2	ENSG00000168610	17	40465342	40540586	128	11	626508	0.66733	0.10219	1.1369e-13	0.66733
Set2	ENSG00000108788	17	40719086	40725257	11	2	631232	-0.84766	0.66345	1.1369e-13	-0.84766
Set2	ENSG00000108799	17	40852293	40897071	31	4	625369	-0.035112	0.3252	1.1373e-13	-0.035112
Set2	ENSG00000131477	17	40910465	40915059	5	1	610182	0.012892	0.37008	1.1373e-13	0.012892
Set2	ENSG00000183978	17	40947165	40950722	1	1	602521	-0.32719	0.5727	1.1374e-13	-0.32719
Set2	ENSG00000012048	17	41196312	41277500	140	5	629910	1.8337	0.0087001	1.1369e-13	1.8337
Set2	ENSG00000175832	17	41605212	41656988	93	8	629595	-0.07381	0.30892	1.1373e-13	-0.07381
Set2	ENSG00000005102	17	41717756	41739322	61	10	628211	1.9771	0.0056075	1.1369e-13	1.9771
Set2	ENSG00000167941	17	41831099	41836156	4	2	607470	0.66859	0.16844	1.1369e-13	0.66859
Set2	ENSG00000108840	17	42154114	42201070	75	9	621678	-0.89133	0.63619	1.1369e-13	-0.89133
Set2	ENSG00000087152	17	42269173	42277481	9	5	628679	-1.2617	0.79183	1.1369e-13	-1.2617
Set2	ENSG00000108312	17	42282401	42298994	22	6	619697	-1.3738	0.81249	1.1369e-13	-1.3738
Set2	ENSG00000180340	17	42634925	42636907	1	1	638382	0.16156	0.3344	1.1371e-13	0.16156
Set2	ENSG00000180336	17	42733762	42767676	29	10	623004	-1.7807	0.89241	1.1369e-13	-1.7807
Set2	ENSG00000256762	17	44076616	44077060	1	1	640966	5.0572	2.317e-08	1.1369e-13	5.0572
Set2	ENSG00000108379	17	44839872	44910520	109	19	619243	5.5384	3.6633e-10	1.1369e-13	5.5384
Set2	ENSG00000073861	17	45810610	45823485	39	8	630207	0.36282	0.18776	1.1374e-13	0.36282
Set2	ENSG00000108465	17	46045176	46059140	39	7	634819	-1.7232	0.88156	1.1369e-13	-1.7232
Set2	ENSG00000082641	17	46125691	46138849	21	6	634560	-1.0124	0.6908	1.1369e-13	-1.0124
Set2	ENSG00000141293	17	46210802	46507637	647	27	632486	-2.3481	0.90593	1.1369e-13	-2.3481
Set2	ENSG00000120094	17	46605888	46608359	4	1	623733	-0.76943	0.67963	1.1369e-13	-0.76943
Set2	ENSG00000173917	17	46618256	46623441	14	5	618944	-0.80904	0.62822	1.1369e-13	-0.80904
Set2	ENSG00000120093	17	46626232	46682274	117	20	620070	1.4771	0.018967	1.1369e-13	1.4771
Set2	ENSG00000182742	17	46652875	46657473	7	3	631081	1.5798	0.025537	1.1369e-13	1.5798
Set2	ENSG00000120075	17	46668619	46671323	8	4	601772	1.8353	0.012061	1.1369e-13	1.8353
Set2	ENSG00000260027	17	46684594	46710934	72	14	627406	0.11597	0.24621	1.1373e-13	0.11597
Set2	ENSG00000170689	17	46698518	46703839	14	3	630596	0.49462	0.18233	1.1374e-13	0.49462
Set2	ENSG00000159210	17	47006678	47022479	50	7	631507	1.0351	0.056521	1.1369e-13	1.0351
Set2	ENSG00000159217	17	47074774	47133012	93	14	619667	-1.2084	0.73035	1.1369e-13	-1.2084
Set2	ENSG00000167085	17	47481414	47492246	25	9	628719	0.30706	0.19849	1.1374e-13	0.30706
Set2	ENSG00000064300	17	47572655	47592379	57	16	620195	0.032907	0.26509	1.1373e-13	0.032907
Set2	ENSG00000136504	17	47865917	47906458	30	11	619361	-0.64796	0.55288	1.1369e-13	-0.64796
Set2	ENSG00000064195	17	48067369	48072588	20	4	634798	-0.12433	0.37295	1.1373e-13	-0.12433
Set2	ENSG00000005884	17	48133332	48167845	70	9	622616	1.4905	0.023177	1.1369e-13	1.4905
Set2	ENSG00000108821	17	48260650	48278993	45	13	614997	1.1778	0.041627	1.1369e-13	1.1778
Set2	ENSG00000141232	17	48939584	48945339	6	3	612416	1.5185	0.024071	1.1369e-13	1.5185
Set2	ENSG00000243678	17	49230920	49249108	53	11	628705	-1.4019	0.79614	1.1369e-13	-1.4019
Set2	ENSG00000136451	17	56048910	56065620	22	5	622446	1.1149	0.06417	1.1369e-13	1.1149
Set2	ENSG00000136450	17	56080721	56084707	1	1	637577	-0.19699	0.4142	1.1371e-13	-0.19699
Set2	ENSG00000213246	17	56422539	56430454	20	5	631148	0.82986	0.088662	1.1369e-13	0.82986
Set2	ENSG00000176160	17	56497528	56565745	80	12	622196	2.0242	0.004646	1.1369e-13	2.0242
Set2	ENSG00000108443	17	57970447	58027925	80	10	620036	2.8301	0.0003499	1.1369e-13	2.8301
Set2	ENSG00000141376	17	58754814	59470199	827	43	613394	-0.50352	0.27809	1.1369e-13	-0.50352
Set2	ENSG00000108510	17	60019966	60142643	126	13	621222	-0.10844	0.32293	1.1373e-13	-0.10844
Set2	ENSG00000087191	17	61904512	61909379	10	3	628312	2.3706	0.0022009	1.1369e-13	2.3706
Set2	ENSG00000178607	17	62116502	62208179	152	17	618618	-0.32439	0.3908	1.1374e-13	-0.32439
Set2	ENSG00000108654	17	62495734	62504317	16	4	603283	-0.89116	0.69902	1.1369e-13	-0.89116
Set2	ENSG00000168646	17	63524681	63557765	71	15	615056	1.7132	0.01088	1.1369e-13	1.7132
Set2	ENSG00000130935	17	65713949	65740647	70	6	630636	2.7013	0.00067271	1.1369e-13	2.7013
Set2	ENSG00000171634	17	65821640	65980494	224	8	621838	5.4369	7.6647e-10	1.1369e-13	5.4369
Set2	ENSG00000125398	17	70117161	70122561	8	2	620995	0.070457	0.31709	1.1373e-13	0.070457
Set2	ENSG00000188612	17	73163408	73179078	21	7	618157	-0.11244	0.35087	1.1373e-13	-0.11244
Set2	ENSG00000125450	17	73201754	73231853	43	6	631726	2.7215	0.00066361	1.1369e-13	2.7215
Set2	ENSG00000125457	17	73262309	73267308	3	1	611172	2.5944	0.0019117	1.1369e-13	2.5944
Set2	ENSG00000132471	17	73841780	73852588	24	5	619025	1.6943	0.015965	1.1369e-13	1.6943
Set2	ENSG00000129654	17	74132414	74137380	8	3	628433	-1.3766	0.82856	1.1369e-13	-1.3766
Set2	ENSG00000070495	17	74708919	74722866	17	4	623169	-1.9279	0.92574	1.1369e-13	-1.9279
Set2	ENSG00000181038	17	74722912	74730018	4	2	622266	-0.91008	0.6852	1.1369e-13	-0.91008
Set2	ENSG00000078687	17	76000249	76104916	161	18	620647	1.3778	0.024451	1.1369e-13	1.3778
Set2	ENSG00000173918	17	77018896	77045870	74	7	621341	-1.6207	0.87153	1.1369e-13	-1.6207
Set2	ENSG00000141543	17	78109013	78120982	36	8	636996	-0.71928	0.56034	1.1369e-13	-0.71928
Set2	ENSG00000141564	17	78518619	78940171	1573	60	630872	-0.6254	0.13884	1.1369e-13	-0.6254
Set2	ENSG00000185359	17	79650356	79670168	81	9	626737	1.2691	0.036615	1.1369e-13	1.2691
Set2	ENSG00000262814	17	79670387	79674556	16	4	639506	1.1879	0.048792	1.1369e-13	1.1879
Set2	ENSG00000187531	17	79869815	79879199	4	2	562082	-0.30485	0.50195	1.1374e-13	-0.30485
Set2	ENSG00000197063	17	79876146	79885590	2	1	573016	0.35002	0.28144	1.1374e-13	0.35002
Set2	ENSG00000141568	17	80477589	80602538	471	51	620468	3.3198	1.7151e-05	1.1369e-13	3.3198
Set2	ENSG00000141579	17	80787311	80798454	33	6	618574	1.6049	0.01733	1.1369e-13	1.6049
Set2	ENSG00000079134	18	214520	268050	87	11	623186	-0.4645	0.4544	1.1374e-13	-0.4645
Set2	ENSG00000176105	18	721588	812547	222	19	624092	0.13135	0.20307	1.1371e-13	0.13135
Set2	ENSG00000141433	18	904944	912173	16	6	599768	-1.4687	0.83788	1.1369e-13	-1.4687
Set2	ENSG00000101577	18	2916992	3013313	213	25	610612	0.0042332	0.25302	1.1373e-13	0.0042332
Set2	ENSG00000101605	18	3066805	3220106	561	58	623746	-0.40865	0.32039	1.1374e-13	-0.40865
Set2	ENSG00000067900	18	18526867	18691812	69	3	611545	-1.3476	0.84583	1.1369e-13	-1.3476
Set2	ENSG00000141448	18	19749404	19782491	25	12	601952	0.49859	0.15389	1.1374e-13	0.49859
Set2	ENSG00000154059	18	22006580	22033499	68	9	634523	-0.99225	0.67371	1.1369e-13	-0.99225
Set2	ENSG00000141380	18	23596578	23671181	133	14	629606	-0.73818	0.57702	1.1369e-13	-0.73818
Set2	ENSG00000141384	18	23805900	23971649	380	22	627785	-1.5844	0.78294	1.1369e-13	-1.5844
Set2	ENSG00000141431	18	31158579	31331156	350	24	631375	1.3173	0.016316	1.1369e-13	1.3173
Set2	ENSG00000172466	18	32912176	32925446	25	6	622810	-0.58631	0.53587	1.1369e-13	-0.58631
Set2	ENSG00000101489	18	34823010	35146000	790	82	626653	3.1993	1.4745e-05	1.1369e-13	3.1993
Set2	ENSG00000152214	18	40323192	40695657	802	48	630094	-0.76681	0.37307	1.1369e-13	-0.76681
Set2	ENSG00000078043	18	44388353	44500123	242	16	626341	-1.3228	0.73754	1.1369e-13	-1.3228
Set2	ENSG00000196628	18	52889562	53332018	670	48	629178	4.7746	4.1722e-09	1.1369e-13	4.7746
Set2	ENSG00000119547	18	55102917	55158529	181	20	621624	0.25962	0.18444	1.1374e-13	0.25962
Set2	ENSG00000134438	18	56934267	56941318	18	3	613648	-0.65686	0.59815	1.1369e-13	-0.65686
Set2	ENSG00000183287	18	57098172	57364612	959	76	624549	-0.67081	0.32154	1.1369e-13	-0.67081
Set2	ENSG00000101493	18	74069644	74207146	380	35	607328	-0.43633	0.3699	1.1374e-13	-0.43633
Set2	ENSG00000166573	18	74962505	74980858	86	17	631394	1.4802	0.019462	1.1369e-13	1.4802
Set2	ENSG00000070404	19	676392	683385	12	4	575698	1.3638	0.037996	1.1369e-13	1.3638
Set2	ENSG00000172232	19	825097	832017	23	5	561574	0.95274	0.081341	1.1369e-13	0.95274
Set2	ENSG00000175221	19	867962	893218	78	11	551412	0.090171	0.27559	1.1373e-13	0.090171
Set2	ENSG00000116017	19	925781	975939	169	25	551889	-0.038094	0.29774	1.1373e-13	-0.038094
Set2	ENSG00000099817	19	1086594	1095598	39	13	574738	0.1415	0.25756	1.1371e-13	0.1415
Set2	ENSG00000064932	19	1107636	1174282	200	25	563266	-0.36971	0.40693	1.1374e-13	-0.36971
Set2	ENSG00000099622	19	1259384	1274879	16	2	554473	-0.30475	0.51088	1.1374e-13	-0.30475
Set2	ENSG00000071626	19	1407568	1435719	29	5	575701	0.41461	0.21881	1.1374e-13	0.41461
Set2	ENSG00000071564	19	1609291	1652604	67	13	540916	0.23807	0.23961	1.1371e-13	0.23807
Set2	ENSG00000205922	19	1752372	1780987	64	15	573748	0.54779	0.13649	1.1369e-13	0.54779
Set2	ENSG00000104885	19	2164148	2232577	181	24	600753	1.2312	0.031161	1.1369e-13	1.2312
Set2	ENSG00000104899	19	2249308	2252072	7	3	589679	-1.4925	0.86939	1.1369e-13	-1.4925
Set2	ENSG00000141905	19	3359561	3469215	327	41	596424	0.34854	0.147	1.1374e-13	0.34854
Set2	ENSG00000173976	19	3769087	3772233	9	2	595329	0.77394	0.1331	1.1369e-13	0.77394
Set2	ENSG00000167658	19	3976054	3985467	24	6	603532	0.12771	0.28949	1.1371e-13	0.12771
Set2	ENSG00000126934	19	4090319	4124126	74	13	568780	-1.1064	0.71667	1.1369e-13	-1.1064
Set2	ENSG00000060566	19	4153598	4173051	49	10	551659	-1.2705	0.7813	1.1369e-13	-1.2705
Set2	ENSG00000074842	19	4641386	4670382	109	13	604148	1.2913	0.034542	1.1369e-13	1.2913
Set2	ENSG00000127666	19	4815944	4831716	43	9	614920	-0.04313	0.30963	1.1373e-13	-0.04313
Set2	ENSG00000160633	19	5623046	5668489	68	9	630829	0.5274	0.15231	1.1369e-13	0.5274
Set2	ENSG00000087903	19	5993175	6199583	433	26	610375	0.17654	0.16609	1.1371e-13	0.17654
Set2	ENSG00000125651	19	6379580	6393992	47	7	619778	1.4934	0.02605	1.1369e-13	1.4934
Set2	ENSG00000171105	19	7112266	7294045	675	70	615572	-0.71171	0.41957	1.1369e-13	-0.71171
Set2	ENSG00000076984	19	7968728	7979363	33	11	611085	0.33375	0.1918	1.1374e-13	0.33375
Set2	ENSG00000066044	19	8023463	8070543	90	11	626056	-2.009	0.92438	1.1369e-13	-2.009
Set2	ENSG00000127445	19	9945933	9960358	24	6	624236	0.94359	0.072367	1.1369e-13	0.94359
Set2	ENSG00000130816	19	10244021	10341962	188	21	619099	-1.0653	0.65505	1.1369e-13	-1.0653
Set2	ENSG00000129351	19	10764937	10803093	45	6	627150	0.51245	0.15036	1.1369e-13	0.51245
Set2	ENSG00000079805	19	10828755	10944164	276	23	628606	0.79834	0.065561	1.1369e-13	0.79834
Set2	ENSG00000142453	19	10982189	11033453	66	9	626387	-0.084749	0.32041	1.1373e-13	-0.084749
Set2	ENSG00000127616	19	11071598	11176071	267	20	629694	-0.30445	0.34013	1.1374e-13	-0.30445
Set2	ENSG00000130164	19	11200038	11244492	142	20	625812	0.64736	0.096272	1.1369e-13	0.64736
Set2	ENSG00000130173	19	11348178	11352619	6	2	628172	0.31305	0.24567	1.1374e-13	0.31305
Set2	ENSG00000130165	19	11661962	11670051	14	4	621442	2.308	0.0030922	1.1369e-13	2.308
Set2	ENSG00000249709	19	12636184	12662356	44	9	609918	0.47451	0.15671	1.1374e-13	0.47451
Set2	ENSG00000171223	19	12902310	12904124	2	1	607962	-1.9621	0.96282	1.1369e-13	-1.9621
Set2	ENSG00000105610	19	12995237	12997995	2	1	640717	1.6429	0.022691	1.1369e-13	1.6429
Set2	ENSG00000179218	19	13049392	13055303	4	1	632953	-0.87882	0.70315	1.1369e-13	-0.87882
Set2	ENSG00000008441	19	13106422	13209610	130	14	624952	0.56128	0.12649	1.1369e-13	0.56128
Set2	ENSG00000104903	19	13209847	13213975	14	5	595909	-0.99797	0.73208	1.1369e-13	-0.99797
Set2	ENSG00000160888	19	13261229	13265722	10	5	605723	2.8307	0.00049941	1.1369e-13	2.8307
Set2	ENSG00000074181	19	15270444	15311792	107	8	625035	-0.17959	0.36291	1.1371e-13	-0.17959
Set2	ENSG00000141867	19	15347647	15443356	88	11	615692	1.5653	0.017203	1.1369e-13	1.5653
Set2	ENSG00000011243	19	15490859	15529952	54	4	623157	-1.0532	0.72684	1.1369e-13	-1.0532
Set2	ENSG00000127528	19	16435628	16438685	9	4	575727	-2.3041	0.96997	1.1369e-13	-2.3041
Set2	ENSG00000105085	19	16685718	16739873	90	10	613527	-1.0952	0.72534	1.1369e-13	-1.0952
Set2	ENSG00000188039	19	16830787	16928774	229	31	606565	-1.4962	0.79843	1.1369e-13	-1.4962
Set2	ENSG00000105647	19	18263928	18281350	32	6	613098	0.27084	0.22445	1.1374e-13	0.27084
Set2	ENSG00000268173	19	18263968	18288927	50	9	621232	0.021979	0.28339	1.1373e-13	0.021979
Set2	ENSG00000254858	19	18303992	18307758	11	3	641129	-0.48762	0.5003	1.1374e-13	-0.48762
Set2	ENSG00000130522	19	18390563	18392432	2	1	586953	0.010498	0.37229	1.1373e-13	0.010498
Set2	ENSG00000130511	19	18529674	18545372	21	4	612757	-0.13174	0.37568	1.1371e-13	-0.13174
Set2	ENSG00000105656	19	18553473	18632937	173	10	624405	-0.46399	0.43946	1.1374e-13	-0.46399
Set2	ENSG00000221983	19	18682540	18688360	13	3	601252	1.7506	0.014806	1.1369e-13	1.7506
Set2	ENSG00000105662	19	18794487	18893004	232	29	620608	2.4901	0.0007298	1.1369e-13	2.4901
Set2	ENSG00000064489	19	19256376	19302967	174	14	629314	0.80731	0.069638	1.1369e-13	0.80731
Set2	ENSG00000213999	19	19256377	19303400	176	14	629299	0.81766	0.068177	1.1369e-13	0.81766
Set2	ENSG00000064490	19	19303008	19312678	17	5	614086	1.6422	0.020203	1.1369e-13	1.6422
Set2	ENSG00000105717	19	19672522	19729725	72	10	630451	0.61185	0.1169	1.1369e-13	0.61185
Set2	ENSG00000105173	19	30302805	30315215	21	8	629455	0.92936	0.070311	1.1369e-13	0.92936
Set2	ENSG00000105185	19	33071974	33078358	15	5	623707	-0.43368	0.47466	1.1374e-13	-0.43368
Set2	ENSG00000245848	19	33790840	33793470	5	1	626357	-0.28938	0.50775	1.1374e-13	-0.28938
Set2	ENSG00000153879	19	33864236	33873592	22	8	627430	-1.4686	0.83146	1.1369e-13	-1.4686
Set2	ENSG00000105707	19	35531410	35557475	80	13	611236	0.51949	0.14146	1.1369e-13	0.51949
Set2	ENSG00000105698	19	35759881	35770724	32	5	634172	2.8071	0.00047065	1.1369e-13	2.8071
Set2	ENSG00000105672	19	36132647	36135773	3	2	639721	0.34772	0.21446	1.1374e-13	0.34772
Set2	ENSG00000272333	19	36208921	36229779	40	10	635086	3.0829	0.00013609	1.1369e-13	3.0829
Set2	ENSG00000011600	19	36395303	36399197	10	3	635422	1.3952	0.038743	1.1369e-13	1.3952
Set2	ENSG00000105261	19	36602104	36604613	7	3	630212	-1.0743	0.7301	1.1369e-13	-1.0743
Set2	ENSG00000251247	19	37341263	37403931	138	13	620195	-1.7198	0.87069	1.1369e-13	-1.7198
Set2	ENSG00000011332	19	38701646	38720354	54	11	620079	0.45093	0.15209	1.1374e-13	0.45093
Set2	ENSG00000104824	19	39327028	39342987	26	6	627935	-0.95525	0.66872	1.1369e-13	-0.95525
Set2	ENSG00000068903	19	39369197	39390502	38	11	619843	0.122	0.24645	1.1373e-13	0.122
Set2	ENSG00000182393	19	39786965	39789313	4	2	611132	-0.45766	0.56368	1.1374e-13	-0.45766
Set2	ENSG00000006712	19	39876492	39881835	9	2	623005	-2.1617	0.97068	1.1369e-13	-2.1617
Set2	ENSG00000128016	19	39897453	39900052	2	1	640311	0.7409	0.16085	1.1369e-13	0.7409
Set2	ENSG00000196235	19	39926796	39967310	108	10	632791	-1.2436	0.73517	1.1369e-13	-1.2436
Set2	ENSG00000105204	19	40315990	40324841	16	5	625490	0.39377	0.1845	1.1374e-13	0.39377
Set2	ENSG00000013275	19	40476912	40487348	24	5	620974	-0.053967	0.37129	1.1373e-13	-0.053967
Set2	ENSG00000197019	19	40927499	40931932	7	2	619425	0.69953	0.13174	1.1369e-13	0.69953
Set2	ENSG00000167565	19	40946751	40950612	16	3	632492	0.48991	0.17627	1.1374e-13	0.48991
Set2	ENSG00000105329	19	41807492	41859816	93	12	618039	-0.73725	0.56459	1.1369e-13	-0.73725
Set2	ENSG00000028277	19	42590263	42700737	101	6	625487	0.04053	0.30688	1.1373e-13	0.04053
Set2	ENSG00000105723	19	42734338	42746777	12	3	610464	-0.63094	0.60579	1.1369e-13	-0.63094
Set2	ENSG00000069399	19	45250962	45263301	24	8	591560	0.66904	0.13224	1.1369e-13	0.66904
Set2	ENSG00000130203	19	45409011	45412650	6	3	619924	1.2102	0.048415	1.1369e-13	1.2102
Set2	ENSG00000104856	19	45504688	45541452	58	16	597311	0.76429	0.091995	1.1369e-13	0.76429
Set2	ENSG00000170684	19	45574758	45579846	3	2	591404	1.1893	0.059126	1.1369e-13	1.1893
Set2	ENSG00000104884	19	45853095	45874176	54	10	627990	-0.12985	0.32353	1.1371e-13	-0.12985
Set2	ENSG00000117877	19	45909467	45914024	18	5	618971	-1.0535	0.72022	1.1369e-13	-1.0535
Set2	ENSG00000125740	19	45971253	45978437	19	4	637419	-0.64676	0.55514	1.1369e-13	-0.64676
Set2	ENSG00000177045	19	46268043	46272484	5	2	637887	-0.092675	0.35725	1.1373e-13	-0.092675
Set2	ENSG00000170608	19	46367247	46377055	22	7	616107	0.53753	0.14832	1.1369e-13	0.53753
Set2	ENSG00000170604	19	46386866	46389376	4	2	630439	-0.64813	0.61045	1.1369e-13	-0.64813
Set2	ENSG00000124440	19	46800303	46846690	155	28	623849	0.82679	0.074918	1.1369e-13	0.82679
Set2	ENSG00000105287	19	47177532	47220384	78	13	627824	-0.51371	0.46621	1.1369e-13	-0.51371
Set2	ENSG00000130751	19	47523077	47549033	52	17	580059	1.3815	0.026818	1.1369e-13	1.3815
Set2	ENSG00000134815	19	47852538	47885961	103	12	621654	0.53769	0.14298	1.1369e-13	0.53769
Set2	ENSG00000105419	19	47906381	47922780	23	7	610674	0.60973	0.1367	1.1369e-13	0.60973
Set2	ENSG00000063169	19	48111453	48206533	268	17	625735	-0.62501	0.45466	1.1369e-13	-0.62501
Set2	ENSG00000105392	19	48322703	48346587	152	17	627889	-2.0493	0.91571	1.1369e-13	-2.0493
Set2	ENSG00000105516	19	49133287	49140695	9	2	625141	1.6185	0.024716	1.1369e-13	1.6185
Set2	ENSG00000176909	19	49215999	49222978	17	4	614298	-0.18537	0.38504	1.1371e-13	-0.18537
Set2	ENSG00000087074	19	49375649	49379314	22	3	618260	-0.65265	0.59297	1.1369e-13	-0.65265
Set2	ENSG00000183207	19	49496705	49519252	65	7	616648	0.026757	0.29672	1.1373e-13	0.026757
Set2	ENSG00000104852	19	49588676	49611862	43	14	620824	0.40061	0.16626	1.1374e-13	0.40061
Set2	ENSG00000074219	19	49843852	49865714	35	4	624729	-1.1366	0.75191	1.1369e-13	-1.1366
Set2	ENSG00000104872	19	49949555	49956754	20	3	635468	1.3815	0.032786	1.1369e-13	1.3815
Set2	ENSG00000090554	19	49977464	49989488	30	4	619394	0.057101	0.32591	1.1373e-13	0.057101
Set2	ENSG00000126456	19	50162826	50169132	11	2	632555	0.14488	0.29392	1.1371e-13	0.14488
Set2	ENSG00000126453	19	50168823	50177173	11	3	614757	0.91058	0.095505	1.1369e-13	0.91058
Set2	ENSG00000104973	19	50321539	50342073	33	7	614517	-1.2506	0.7789	1.1369e-13	-1.2506
Set2	ENSG00000104960	19	50353992	50364001	27	7	626511	-0.91531	0.65925	1.1369e-13	-0.91531
Set2	ENSG00000213024	19	50410082	50433020	69	12	625459	-1.2463	0.74616	1.1369e-13	-1.2463
Set2	ENSG00000169136	19	50431959	50437192	23	7	612296	-1.5316	0.84565	1.1369e-13	-1.5316
Set2	ENSG00000131408	19	50832910	50886239	93	9	621011	0.0071261	0.27835	1.1373e-13	0.0071261
Set2	ENSG00000269404	19	50922195	50934570	41	11	613311	-0.075206	0.32025	1.1373e-13	-0.075206
Set2	ENSG00000105497	19	52074551	52092991	60	12	629509	-0.64979	0.51769	1.1369e-13	-0.64979
Set2	ENSG00000198093	19	52392477	52408293	36	5	617711	0.83808	0.10344	1.1369e-13	0.83808
Set2	ENSG00000176024	19	52430400	52452012	75	8	631387	0.046083	0.28808	1.1373e-13	0.046083
Set2	ENSG00000256683	19	52467596	52490109	69	10	630888	0.11597	0.25181	1.1373e-13	0.11597
Set2	ENSG00000170889	19	54704610	54752862	168	19	604657	0.49822	0.12655	1.1374e-13	0.49822
Set2	ENSG00000104972	19	55085346	55148979	327	17	621245	-0.32896	0.34992	1.1374e-13	-0.32896
Set2	ENSG00000095752	19	55875757	55881831	19	5	623302	0.72885	0.10813	1.1369e-13	0.72885
Set2	ENSG00000090971	19	55996371	55998935	4	2	617512	0.93222	0.087435	1.1369e-13	0.93222
Set2	ENSG00000179922	19	56132108	56135967	5	2	624396	1.3851	0.038121	1.1369e-13	1.3851
Set2	ENSG00000213015	19	56146382	56154835	26	7	627382	0.93599	0.073912	1.1369e-13	0.93599
Set2	ENSG00000063244	19	56165512	56186081	48	8	625894	0.14729	0.26623	1.1371e-13	0.14729
Set2	ENSG00000167685	19	56643968	56672262	68	11	615632	-0.93253	0.66493	1.1369e-13	-0.93253
Set2	ENSG00000197951	19	57106632	57137849	112	15	615643	-0.10802	0.30771	1.1373e-13	-0.10802
Set2	ENSG00000127903	19	57174020	57183151	49	7	625330	-1.3331	0.7905	1.1369e-13	-1.3331
Set2	ENSG00000198300	19	57321445	57352096	47	10	609791	-0.77893	0.59356	1.1369e-13	-0.77893
Set2	ENSG00000131845	19	57862675	57871266	29	10	614464	-0.87329	0.62776	1.1369e-13	-0.87329
Set2	ENSG00000174586	19	58865723	58874214	10	3	584096	0.19823	0.2705	1.1371e-13	0.19823
Set2	ENSG00000130726	19	59055458	59062089	7	3	613756	1.3021	0.042658	1.1369e-13	1.3021
Set2	ENSG00000099326	19	59073298	59084942	18	4	614275	1.0883	0.064409	1.1369e-13	1.0883
Set2	ENSG00000177732	20	306207	310865	15	4	587733	-0.25537	0.48293	1.1374e-13	-0.25537
Set2	ENSG00000125878	20	584441	591042	13	5	615766	-1.9811	0.93143	1.1369e-13	-1.9811
Set2	ENSG00000088881	20	2673524	2740753	152	20	622304	0.58472	0.10953	1.1369e-13	0.58472
Set2	ENSG00000101200	20	3063202	3065370	2	1	608481	-0.7361	0.64924	1.1369e-13	-0.7361
Set2	ENSG00000198171	20	3170996	3185331	59	12	628160	-1.443	0.8044	1.1369e-13	-1.443
Set2	ENSG00000088888	20	3827487	3849280	57	17	617412	-1.6361	0.85144	1.1369e-13	-1.6361
Set2	ENSG00000125845	20	6748311	6760927	28	7	624620	-0.28076	0.40161	1.1374e-13	-0.28076
Set2	ENSG00000182621	20	8112824	8949003	2495	162	625470	-0.96575	0.18105	1.1369e-13	-0.96575
Set2	ENSG00000101384	20	10618332	10654694	106	22	627911	-1.1363	0.69262	1.1369e-13	-1.1363
Set2	ENSG00000089123	20	13246709	13619587	898	51	624992	-2.0744	0.8187	1.1369e-13	-2.0744
Set2	ENSG00000125850	20	17937623	18039832	348	27	625199	3.4133	1.2855e-05	1.1369e-13	3.4133
Set2	ENSG00000125816	20	21376005	21378666	1	1	641533	-0.54221	0.595	1.1369e-13	-0.54221
Set2	ENSG00000125820	20	21491648	21494664	5	2	637211	1.3022	0.050876	1.1369e-13	1.3022
Set2	ENSG00000125813	20	21686297	21696620	8	2	617897	0.7713	0.15754	1.1369e-13	0.7713
Set2	ENSG00000125798	20	22561643	22566093	6	2	632295	-0.46783	0.55171	1.1374e-13	-0.46783
Set2	ENSG00000125968	20	30193086	30194318	4	1	639317	-1.9994	0.95538	1.1369e-13	-1.9994
Set2	ENSG00000101306	20	30407111	30422492	41	6	628678	-0.086454	0.34211	1.1373e-13	-0.086454
Set2	ENSG00000126003	20	30780306	30795594	9	2	639902	0.67208	0.13367	1.1369e-13	0.67208
Set2	ENSG00000171456	20	30946155	31027122	85	6	631657	1.3479	0.02892	1.1369e-13	1.3479
Set2	ENSG00000088305	20	31350191	31397162	122	9	635093	-2.0793	0.92925	1.1369e-13	-2.0793
Set2	ENSG00000101391	20	31946645	31989367	39	7	624292	1.2825	0.034861	1.1369e-13	1.2825
Set2	ENSG00000101412	20	32263489	32274210	16	8	622261	0.54659	0.14524	1.1369e-13	0.54659
Set2	ENSG00000198646	20	33284722	33413452	175	13	634044	-1.124	0.67242	1.1369e-13	-1.124
Set2	ENSG00000078804	20	33292094	33301243	8	2	625594	-0.18897	0.41127	1.1371e-13	-0.18897
Set2	ENSG00000242372	20	33866714	33872788	17	2	625741	-0.84126	0.68762	1.1369e-13	-0.84126
Set2	ENSG00000101019	20	33890369	33999944	161	8	629811	0.091652	0.24247	1.1373e-13	0.091652
Set2	ENSG00000080839	20	35624752	35724398	109	15	623005	-1.4621	0.80556	1.1369e-13	-1.4621
Set2	ENSG00000197122	20	35973088	36034453	119	18	623629	-2.8901	0.98919	1.1369e-13	-2.8901
Set2	ENSG00000101413	20	36661948	36720768	100	8	627410	0.84436	0.082887	1.1369e-13	0.84436
Set2	ENSG00000204103	20	39314488	39317880	2	1	616148	-0.73549	0.67008	1.1369e-13	-0.73549
Set2	ENSG00000132793	20	39969560	39989222	50	12	627063	3.3341	5.4251e-05	1.1369e-13	3.3341
Set2	ENSG00000124177	20	40030741	40247133	474	26	624936	0.89773	0.039809	1.1369e-13	0.89773
Set2	ENSG00000101057	20	42295754	42345136	105	8	621165	0.74006	0.11108	1.1369e-13	0.74006
Set2	ENSG00000124191	20	42543504	42698256	377	51	616138	-1.5775	0.79966	1.1369e-13	-1.5775
Set2	ENSG00000101076	20	42984340	43061485	210	36	624353	-0.61293	0.46675	1.1369e-13	-0.61293
Set2	ENSG00000101104	20	43538703	43587676	88	14	631215	-0.48023	0.44185	1.1374e-13	-0.48023
Set2	ENSG00000124232	20	43935491	43945803	18	4	626898	-0.96199	0.67631	1.1369e-13	-0.96199
Set2	ENSG00000100982	20	44563267	44576662	21	7	628717	1.3245	0.032067	1.1369e-13	1.3245
Set2	ENSG00000101017	20	44746911	44758502	22	8	625466	4.3705	4.7867e-07	1.1369e-13	4.3705
Set2	ENSG00000124151	20	46130601	46285621	304	15	624237	-0.31881	0.34543	1.1374e-13	-0.31881
Set2	ENSG00000124216	20	48599536	48605423	26	3	619958	0.38124	0.22082	1.1374e-13	0.38124
Set2	ENSG00000244687	20	48697661	48732496	65	8	617395	0.37399	0.18321	1.1374e-13	0.37399
Set2	ENSG00000101096	20	50003494	50179370	458	68	621724	-0.14392	0.27161	1.1371e-13	-0.14392
Set2	ENSG00000101115	20	50400581	50419059	73	15	628461	2.4483	0.0011487	1.1369e-13	2.4483
Set2	ENSG00000087510	20	55204358	55214339	11	5	605556	0.40504	0.19435	1.1374e-13	0.40504
Set2	ENSG00000101144	20	55743804	55841685	319	24	619701	-0.061493	0.23816	1.1373e-13	-0.061493
Set2	ENSG00000132819	20	55966463	55984389	46	10	629025	0.4564	0.15431	1.1374e-13	0.4564
Set2	ENSG00000124092	20	56071035	56100708	94	21	620758	-0.26955	0.36799	1.1374e-13	-0.26955
Set2	ENSG00000124253	20	56136136	56141513	22	6	632296	-1.2693	0.76367	1.1369e-13	-1.2693
Set2	ENSG00000130699	20	60528525	60640866	280	16	611765	0.2867	0.15835	1.1374e-13	0.2867
Set2	ENSG00000184402	20	60718822	60757540	154	10	623280	-0.46871	0.4723	1.1374e-13	-0.46871
Set2	ENSG00000130700	20	61038553	61051026	40	9	597948	-1.327	0.78854	1.1369e-13	-1.327
Set2	ENSG00000149658	20	61826781	61847586	46	6	615603	-1.2461	0.77411	1.1369e-13	-1.2461
Set2	ENSG00000130589	20	62189439	62205592	62	13	579533	-1.15	0.73562	1.1369e-13	-1.15
Set2	ENSG00000101161	20	62612488	62664453	83	9	596022	2.0378	0.0057657	1.1369e-13	2.0378
Set2	ENSG00000203883	20	62679076	62680994	1	1	583235	0.11766	0.3389	1.1373e-13	0.11766
Set2	ENSG00000171703	20	62681189	62703700	58	12	577257	1.6305	0.015281	1.1369e-13	1.6305
Set2	ENSG00000196132	20	62783144	62873604	243	45	611079	2.5061	0.0008082	1.1369e-13	2.5061
Set2	ENSG00000180530	21	16333556	16437321	171	22	628389	-1.3424	0.75024	1.1369e-13	-1.3424
Set2	ENSG00000154727	21	27106881	27144771	46	7	632731	-1.397	0.81679	1.1369e-13	-1.397
Set2	ENSG00000142192	21	27252861	27543446	694	53	626908	-1.4663	0.68224	1.1369e-13	-1.4663
Set2	ENSG00000156256	21	30396950	30426809	36	9	626233	1.3839	0.027514	1.1369e-13	1.3839
Set2	ENSG00000156273	21	30566392	31003071	742	58	615520	-0.53869	0.32931	1.1369e-13	-0.53869
Set2	ENSG00000159086	21	34106210	34144169	47	12	627460	0.78409	0.088375	1.1369e-13	0.78409
Set2	ENSG00000159216	21	36160098	37376965	3362	176	624070	-1.039	0.20405	1.1369e-13	-1.039
Set2	ENSG00000157540	21	38738092	38889753	367	20	630216	2.0042	0.0025383	1.1369e-13	2.0042
Set2	ENSG00000157554	21	39751949	40033704	862	81	627601	-0.079063	0.17107	1.1373e-13	-0.079063
Set2	ENSG00000157557	21	40177231	40196879	39	8	620343	0.052515	0.27497	1.1373e-13	0.052515
Set2	ENSG00000205581	21	40714241	40721573	25	4	632714	2.822	0.00045859	1.1369e-13	2.822
Set2	ENSG00000141956	21	43218385	43299591	384	32	630377	2.3561	0.00074614	1.1369e-13	2.3561
Set2	ENSG00000160199	21	44394620	44453691	272	15	633692	-0.15607	0.28825	1.1371e-13	-0.15607
Set2	ENSG00000160208	21	45079429	45115958	41	3	621885	-0.35139	0.46739	1.1374e-13	-0.35139
Set2	ENSG00000160224	21	45705721	45718531	41	12	571907	-1.3922	0.81261	1.1369e-13	-1.3922
Set2	ENSG00000160310	21	48055079	48085036	82	10	625142	-0.64369	0.53854	1.1369e-13	-0.64369
Set2	ENSG00000184058	22	19744226	19771116	82	14	592642	-0.48916	0.48093	1.1374e-13	-0.48916
Set2	ENSG00000100030	22	22108789	22221970	238	20	627164	-1.0959	0.64851	1.1369e-13	-1.0959
Set2	ENSG00000100034	22	22273793	22307209	76	9	634068	-1.3779	0.79072	1.1369e-13	-1.3779
Set2	ENSG00000250479	22	24108021	24110630	12	4	622050	-1.0705	0.73131	1.1369e-13	-1.0705
Set2	ENSG00000099956	22	24129150	24176703	250	12	632689	-2.6162	0.9744	1.1369e-13	-2.6162
Set2	ENSG00000100068	22	25747385	25801344	147	19	585387	-0.78904	0.58001	1.1369e-13	-0.78904
Set2	ENSG00000183765	22	29083731	29138410	127	19	617153	0.80064	0.077711	1.1369e-13	0.80064
Set2	ENSG00000100219	22	29190543	29196585	7	3	640673	0.91985	0.084722	1.1369e-13	0.91985
Set2	ENSG00000100296	22	29901868	29951205	107	10	631694	-0.032063	0.28381	1.1373e-13	-0.032063
Set2	ENSG00000128342	22	30636436	30642840	13	5	611155	0.040873	0.30057	1.1373e-13	0.040873
Set2	ENSG00000099985	22	30658818	30662829	7	4	610173	-0.61047	0.56613	1.1369e-13	-0.61047
Set2	ENSG00000100003	22	30792846	30821305	69	12	636277	0.51719	0.13164	1.1369e-13	0.51719
Set2	ENSG00000100105	22	31721790	31742218	28	8	605912	1.6617	0.015781	1.1369e-13	1.6617
Set2	ENSG00000128245	22	32340447	32353590	33	6	630165	-1.117	0.72418	1.1369e-13	-1.117
Set2	ENSG00000100345	22	36677327	36784063	271	29	621024	-0.16804	0.28796	1.1371e-13	-0.16804
Set2	ENSG00000100353	22	36906897	36925483	96	12	615542	-1.324	0.78708	1.1369e-13	-1.324
Set2	ENSG00000187045	22	37461476	37505603	133	15	629844	-1.1544	0.68947	1.1369e-13	-1.1544
Set2	ENSG00000189060	22	38201114	38203442	4	2	622730	-0.90678	0.6947	1.1369e-13	-0.90678
Set2	ENSG00000128310	22	38219389	38221502	3	1	615951	-0.51132	0.62374	1.1369e-13	-0.51132
Set2	ENSG00000100142	22	38348614	38437922	74	7	626338	0.20472	0.22634	1.1371e-13	0.20472
Set2	ENSG00000100146	22	38366693	38383429	10	3	633031	0.1348	0.2767	1.1371e-13	0.1348
Set2	ENSG00000185022	22	38597889	38612518	28	4	626658	0.81478	0.09587	1.1369e-13	0.81478
Set2	ENSG00000100201	22	38879445	38903665	31	8	593313	2.1313	0.0049227	1.1369e-13	2.1313
Set2	ENSG00000100311	22	39619364	39640756	60	7	625307	-0.25959	0.3832	1.1374e-13	-0.25959
Set2	ENSG00000128272	22	39915700	39918691	2	1	626903	0.13775	0.32124	1.1371e-13	0.13775
Set2	ENSG00000100354	22	40440821	40731812	405	17	624742	0.53632	0.084445	1.1369e-13	0.53632
Set2	ENSG00000196588	22	40806285	41032706	328	13	624825	-0.25575	0.3227	1.1374e-13	-0.25575
Set2	ENSG00000100393	22	41487790	41576081	133	14	623272	2.1269	0.0029526	1.1369e-13	2.1269
Set2	ENSG00000167074	22	41763337	41795330	52	5	627693	2.9696	0.00026957	1.1369e-13	2.9696
Set2	ENSG00000100410	22	41855721	41864729	14	2	630488	2.7793	0.00081237	1.1369e-13	2.7793
Set2	ENSG00000196419	22	42017123	42060044	31	7	618826	1.9415	0.007655	1.1369e-13	1.9415
Set2	ENSG00000198911	22	42229109	42303312	147	20	632188	1.6001	0.012368	1.1369e-13	1.6001
Set2	ENSG00000100207	22	42556019	42739622	372	32	623384	2.4711	0.00052208	1.1369e-13	2.4711
Set2	ENSG00000100227	22	42979727	43010968	45	8	626825	-0.13855	0.35167	1.1371e-13	-0.13855
Set2	ENSG00000186951	22	46546424	46639653	172	23	611844	-2.1133	0.93091	1.1369e-13	-2.1133
Set2	ENSG00000185386	22	50702142	50709196	18	7	600783	0.13008	0.2701	1.1371e-13	0.13008
Set2	ENSG00000128165	22	50919985	50924869	9	5	603476	-0.81237	0.64015	1.1369e-13	-0.81237
Set 3, GO_bp:go_central_nervous_system_neuron_differentiation
Set3	GENE	Chr	Start	Stop	N SNPs	N Param	N	ZSTAT	P	ZFITTED_BASE	ZRESID_BASE
Set3	ENSG00000197921	1	2460184	2461684	3	2	559392	-0.052066	0.42188	1.1373e-13	-0.052066
Set3	ENSG00000116254	1	6161853	6240183	252	26	622229	-1.3206	0.73	1.1369e-13	-1.3206
Set3	ENSG00000162490	1	11751786	11785914	89	17	609778	0.73453	0.089873	1.1369e-13	0.73453
Set3	ENSG00000009709	1	18957500	19075360	331	54	616338	-0.63994	0.4789	1.1369e-13	-0.63994
Set3	ENSG00000133216	1	23037332	23241818	424	49	623272	3.3517	1.5579e-05	1.1369e-13	3.3517
Set3	ENSG00000198198	1	43855553	43918321	89	8	628714	-0.50269	0.47156	1.1369e-13	-0.50269
Set3	ENSG00000162367	1	47681962	47697892	33	7	625000	2.4887	0.0013042	1.1369e-13	2.4887
Set3	ENSG00000162624	1	75594119	75627218	53	9	621154	1.2542	0.035937	1.1369e-13	1.2542
Set3	ENSG00000143013	1	87794151	87814606	38	10	604374	1.2513	0.044725	1.1369e-13	1.2513
Set3	ENSG00000160716	1	154540257	154552502	17	7	618157	2.9408	0.00030308	1.1369e-13	2.9408
Set3	ENSG00000162761	1	165171104	165325952	481	51	627644	0.33998	0.11962	1.1374e-13	0.33998
Set3	ENSG00000121454	1	180199421	180249380	192	34	624976	0.21769	0.1858	1.1371e-13	0.21769
Set3	ENSG00000159388	1	203274619	203278730	6	2	622775	1.1995	0.057241	1.1369e-13	1.1995
Set3	ENSG00000184144	1	205012325	205047627	122	15	631529	1.5112	0.01604	1.1369e-13	1.5112
Set3	ENSG00000117707	1	214156524	214214595	110	17	621533	2.9486	0.0001959	1.1369e-13	2.9486
Set3	ENSG00000154342	1	228194752	228248961	93	11	625177	-0.35848	0.41669	1.1374e-13	-0.35848
Set3	ENSG00000143869	2	20866424	20873418	15	3	629107	-0.3797	0.47193	1.1374e-13	-0.3797
Set3	ENSG00000138002	2	27667238	27712656	57	6	623865	-0.2108	0.38006	1.1371e-13	-0.2108
Set3	ENSG00000135638	2	73143389	73162020	17	5	598258	-1.0991	0.74436	1.1369e-13	-1.0991
Set3	ENSG00000074047	2	121493199	121750229	590	73	614893	-0.60037	0.41458	1.1369e-13	-0.60037
Set3	ENSG00000169554	2	145141648	145282147	180	34	623743	0.96023	0.054389	1.1369e-13	0.96023
Set3	ENSG00000153234	2	157180944	157198860	13	4	630331	0.52507	0.15559	1.1369e-13	0.52507
Set3	ENSG00000136535	2	162272605	162282381	7	3	624056	0.92071	0.086386	1.1369e-13	0.92071
Set3	ENSG00000144290	2	162280843	162841792	981	23	630478	-0.037529	0.11029	1.1373e-13	-0.037529
Set3	ENSG00000144355	2	172949468	172954405	7	4	608698	-0.49127	0.51746	1.1374e-13	-0.49127
Set3	ENSG00000115844	2	172964167	172967628	4	2	612361	0.80681	0.11297	1.1369e-13	0.80681
Set3	ENSG00000128710	2	176973518	176984670	25	7	614206	0.97126	0.07316	1.1369e-13	0.97126
Set3	ENSG00000119042	2	200134223	200335989	227	18	631911	-0.05377	0.26445	1.1373e-13	-0.05377
Set3	ENSG00000118257	2	206546714	206662857	240	48	622288	-0.18251	0.3137	1.1371e-13	-0.18251
Set3	ENSG00000078018	2	210288782	210598842	636	24	632567	0.26828	0.10576	1.1374e-13	0.26828
Set3	ENSG00000178568	2	212240446	213403565	3910	175	626903	2.8534	1.2041e-06	1.1369e-13	2.8534
Set3	ENSG00000116106	2	222282747	222438922	363	33	626884	1.1436	0.024884	1.1369e-13	1.1436
Set3	ENSG00000204120	2	233562009	233725285	379	18	626386	2.2602	0.0010832	1.1369e-13	2.2602
Set3	ENSG00000168505	2	237073879	237077012	4	2	596959	0.33979	0.26724	1.1374e-13	0.33979
Set3	ENSG00000154764	3	13857755	13921618	210	34	627891	2.0463	0.0030741	1.1369e-13	2.0463
Set3	ENSG00000163508	3	27757440	27764206	7	3	632785	0.76296	0.10957	1.1369e-13	0.76296
Set3	ENSG00000168036	3	41236328	41301587	88	9	615232	1.1123	0.047358	1.1369e-13	1.1123
Set3	ENSG00000114251	3	55499743	55523973	45	10	625327	1.3194	0.029097	1.1369e-13	1.3194
Set3	ENSG00000153266	3	62355356	62359999	3	2	609859	-0.12929	0.43327	1.1371e-13	-0.12929
Set3	ENSG00000185008	3	75955846	77699115	4728	203	624900	0.44726	0.0099163	1.1374e-13	0.44726
Set3	ENSG00000169855	3	78646390	79816965	2353	86	629063	-2.1908	0.5614	1.1369e-13	-2.1908
Set3	ENSG00000179348	3	128198270	128212028	39	12	619984	-0.81692	0.59787	1.1369e-13	-0.81692
Set3	ENSG00000163785	3	133784147	133969689	458	28	629586	-0.33834	0.30101	1.1374e-13	-0.33834
Set3	ENSG00000154928	3	134316643	134979309	1814	124	630150	-0.27229	0.089668	1.1374e-13	-0.27229
Set3	ENSG00000182580	3	184279572	184300197	63	13	624802	0.14424	0.23121	1.1371e-13	0.14424
Set3	ENSG00000114315	3	193853934	193856521	3	1	620468	-0.68208	0.6553	1.1369e-13	-0.68208
Set3	ENSG00000174013	3	196295482	196315930	40	7	622674	-0.82288	0.61749	1.1369e-13	-0.82288
Set3	ENSG00000145147	4	20254883	20622184	874	96	625662	0.3941	0.087225	1.1374e-13	0.3941
Set3	ENSG00000109132	4	41746099	41750987	10	3	636995	0.88563	0.089242	1.1369e-13	0.88563
Set3	ENSG00000163288	4	46995740	47428461	947	62	629704	0.070714	0.10422	1.1373e-13	0.070714
Set3	ENSG00000180613	4	54965690	54968672	8	2	631001	1.2671	0.045251	1.1369e-13	1.2671
Set3	ENSG00000163623	4	85413140	85419603	8	3	611790	0.49856	0.18228	1.1374e-13	0.49856
Set3	ENSG00000152208	4	93225550	94695707	3299	105	627565	-0.16142	0.039796	1.1371e-13	-0.16142
Set3	ENSG00000170390	4	150999426	151178609	471	35	629774	1.3316	0.013458	1.1369e-13	1.3316
Set3	ENSG00000145423	4	154701744	154710272	12	4	632162	0.68228	0.1168	1.1369e-13	0.68228
Set3	ENSG00000109756	4	160025330	160281321	427	31	625156	1.7011	0.0052037	1.1369e-13	1.7011
Set3	ENSG00000016082	5	50678921	50690564	18	6	625480	2.2008	0.0033844	1.1369e-13	2.2008
Set3	ENSG00000171540	5	76924538	76935513	24	4	623645	0.14477	0.26476	1.1371e-13	0.14477
Set3	ENSG00000164405	5	132202252	132203723	4	2	601646	-0.89195	0.70243	1.1369e-13	-0.89195
Set3	ENSG00000152377	5	136310987	136934068	1567	85	625229	-1.2764	0.37953	1.1369e-13	-1.2764
Set3	ENSG00000182578	5	149432854	149492935	167	30	621922	-1.6182	0.82878	1.1369e-13	-1.6182
Set3	ENSG00000184845	5	174867042	174871211	6	2	640811	0.41935	0.18977	1.1374e-13	0.41935
Set3	ENSG00000172201	6	19837617	19840915	9	5	612606	-0.2167	0.4047	1.1371e-13	-0.2167
Set3	ENSG00000124766	6	21593972	21598847	1	1	608427	1.2021	0.0841	1.1369e-13	1.2021
Set3	ENSG00000146109	6	26597180	26600278	14	4	634307	3.8274	8.1694e-06	1.1369e-13	3.8274
Set3	ENSG00000112139	6	37600284	37667082	293	34	621952	2.9028	0.00013684	1.1369e-13	2.9028
Set3	ENSG00000096384	6	44214824	44221620	18	7	617437	0.6805	0.12152	1.1369e-13	0.6805
Set3	ENSG00000112333	6	108487262	108510013	30	7	616999	0.12499	0.2576	1.1373e-13	0.12499
Set3	ENSG00000164853	7	1272543	1276954	6	2	613332	1.3298	0.046131	1.1369e-13	1.3298
Set3	ENSG00000122585	7	24323782	24331484	32	7	634699	-0.5192	0.49226	1.1369e-13	-0.5192
Set3	ENSG00000106038	7	27282164	27290112	10	3	610078	-0.075539	0.3963	1.1373e-13	-0.075539
Set3	ENSG00000164532	7	35242042	35293758	104	6	630254	2.1025	0.0039438	1.1369e-13	2.1025
Set3	ENSG00000122641	7	41724712	41742706	14	6	613218	0.49475	0.16663	1.1374e-13	0.49475
Set3	ENSG00000106571	7	42000548	42277469	778	65	626000	0.71309	0.040735	1.1369e-13	0.71309
Set3	ENSG00000105953	7	44646171	44748665	207	23	625657	-1.4378	0.78218	1.1369e-13	-1.4378
Set3	ENSG00000158321	7	69063905	70258054	2289	76	623717	-0.6068	0.07445	1.1369e-13	-0.6068
Set3	ENSG00000075213	7	83585093	84122040	1532	65	631394	-1.1576	0.31132	1.1369e-13	-1.1576
Set3	ENSG00000157240	7	90893783	90898123	4	1	633887	-1.3834	0.85036	1.1369e-13	-1.3834
Set3	ENSG00000105880	7	96649704	96654409	8	5	602546	1.6752	0.017777	1.1369e-13	1.6752
Set3	ENSG00000105989	7	116916685	116963343	78	18	616984	-1.04	0.66709	1.1369e-13	-1.04
Set3	ENSG00000174697	7	127881337	127897681	32	7	625193	-0.70864	0.5705	1.1369e-13	-0.70864
Set3	ENSG00000128602	7	128828713	128853386	68	12	624360	1.0591	0.05313	1.1369e-13	1.0591
Set3	ENSG00000221866	7	131808091	132333447	1416	116	625164	-0.92909	0.35645	1.1369e-13	-0.92909
Set3	ENSG00000105887	7	135611509	135662101	136	19	632170	1.3459	0.023692	1.1369e-13	1.3459
Set3	ENSG00000164885	7	150750899	150755617	11	4	639467	-0.21788	0.38495	1.1371e-13	-0.21788
Set3	ENSG00000164900	7	150845676	150871832	50	9	629410	0.0060833	0.28834	1.1373e-13	0.0060833
Set3	ENSG00000164690	7	155592680	155604967	21	8	569619	-0.65751	0.57547	1.1369e-13	-0.65751
Set3	ENSG00000130675	7	156786745	156803345	44	13	613599	-2.0371	0.93343	1.1369e-13	-2.0371
Set3	ENSG00000156687	8	35092975	35654068	866	44	621120	0.3401	0.068123	1.1374e-13	0.3401
Set3	ENSG00000104332	8	41119481	41167016	113	14	620956	0.32837	0.169	1.1374e-13	0.32837
Set3	ENSG00000169398	8	141667999	142012315	483	12	629852	0.86955	0.039096	1.1369e-13	0.86955
Set3	ENSG00000064218	9	976964	991731	48	7	627729	1.378	0.027774	1.1369e-13	1.378
Set3	ENSG00000147862	9	14081842	14398982	650	104	612727	2.85	0.00017511	1.1369e-13	2.85
Set3	ENSG00000070610	9	35736863	35749983	11	5	617607	1.5179	0.022547	1.1369e-13	1.5179
Set3	ENSG00000148053	9	87283466	87638505	880	61	629216	0.71467	0.033806	1.1369e-13	0.71467
Set3	ENSG00000135049	9	88161455	88356944	525	14	596817	0.40805	0.11369	1.1374e-13	0.40805
Set3	ENSG00000185920	9	98205262	98279339	140	14	618154	2.3955	0.001402	1.1369e-13	2.3955
Set3	ENSG00000106852	9	124964856	124991905	41	11	616139	-1.1072	0.70304	1.1369e-13	-1.1072
Set3	ENSG00000107187	9	139088096	139096955	17	4	603582	0.38159	0.20078	1.1374e-13	0.38159
Set3	ENSG00000099250	10	33466420	33625190	552	48	628510	2.9393	6.0136e-05	1.1369e-13	2.9393
Set3	ENSG00000107984	10	54074056	54077802	7	2	636138	-0.18299	0.39804	1.1371e-13	-0.18299
Set3	ENSG00000171862	10	89622870	89731687	124	26	628416	1.2371	0.033175	1.1369e-13	1.2371
Set3	ENSG00000138136	10	102986733	102989551	2	1	607850	-0.90963	0.73192	1.1369e-13	-0.90963
Set3	ENSG00000107831	10	103529899	103535854	3	2	627367	0.26485	0.2911	1.1374e-13	0.26485
Set3	ENSG00000198728	10	103867317	103880210	19	8	614649	2.2279	0.0036731	1.1369e-13	2.2279
Set3	ENSG00000107882	10	104263744	104393292	263	12	630701	-0.319	0.34698	1.1374e-13	-0.319
Set3	ENSG00000188613	10	120789228	120793854	2	1	616193	1.2737	0.070043	1.1369e-13	1.2737
Set3	ENSG00000066468	10	123237848	123357972	204	41	618857	0.24034	0.18379	1.1371e-13	0.24034
Set3	ENSG00000148826	10	134598297	134599556	1	1	637741	-1.6012	0.9044	1.1369e-13	-1.6012
Set3	ENSG00000171798	10	134973951	135039916	228	23	596829	0.82969	0.065759	1.1369e-13	0.82969
Set3	ENSG00000184524	11	787104	790123	5	2	639981	-0.66805	0.58953	1.1369e-13	-0.66805
Set3	ENSG00000109851	11	20177701	20182159	12	5	630741	1.0515	0.061952	1.1369e-13	1.0515
Set3	ENSG00000007372	11	31806340	31839509	42	6	635692	4.6693	1.0717e-07	1.1369e-13	4.6693
Set3	ENSG00000165462	11	71950121	71956708	8	3	605629	0.83667	0.12666	1.1369e-13	0.83667
Set3	ENSG00000158555	11	75145685	75236948	210	21	627768	-0.49894	0.42538	1.1374e-13	-0.49894
Set3	ENSG00000182704	11	76493295	76509198	46	7	624948	-0.15361	0.36009	1.1371e-13	-0.15361
Set3	ENSG00000149295	11	113280318	113346413	165	22	631104	4.519	1.0168e-07	1.1369e-13	4.519
Set3	ENSG00000078246	12	2986389	3050306	184	5	623304	-0.26874	0.38061	1.1374e-13	-0.26874
Set3	ENSG00000070018	12	12268959	12419946	295	17	626906	0.45475	0.11953	1.1374e-13	0.45475
Set3	ENSG00000135472	12	50260679	50298000	97	20	612526	0.11732	0.23554	1.1373e-13	0.11732
Set3	ENSG00000180818	12	54378849	54384063	3	2	605511	0.090385	0.3243	1.1373e-13	0.090385
Set3	ENSG00000139352	12	103351464	103354294	4	2	635020	1.1554	0.058554	1.1369e-13	1.1554
Set3	ENSG00000139445	12	109715784	109747025	58	10	626519	-1.3784	0.78712	1.1369e-13	-1.3784
Set3	ENSG00000204852	12	111051832	111087235	36	8	625675	-0.55187	0.51735	1.1369e-13	-0.55187
Set3	ENSG00000089116	12	113899839	113910085	21	5	615381	-0.24459	0.4379	1.1371e-13	-0.24459
Set3	ENSG00000169840	13	28366780	28368905	2	1	574694	0.50483	0.21239	1.1369e-13	0.50483
Set3	ENSG00000133083	13	36345478	36705443	1069	91	628260	-0.063142	0.13777	1.1373e-13	-0.063142
Set3	ENSG00000005810	13	77618792	77901185	459	25	630832	-0.036761	0.21294	1.1373e-13	-0.036761
Set3	ENSG00000152192	13	79172497	79177673	8	4	629940	0.59973	0.13876	1.1369e-13	0.59973
Set3	ENSG00000182968	13	112721913	112726020	4	2	608228	-1.3687	0.84155	1.1369e-13	-1.3687
Set3	ENSG00000176165	14	29235050	29238870	3	2	624863	0.097237	0.29402	1.1373e-13	0.097237
Set3	ENSG00000136352	14	36985602	36990354	5	2	626694	2.4555	0.0029594	1.1369e-13	2.4555
Set3	ENSG00000139915	14	47308826	48144157	2286	70	632361	1.9264	2.6923e-05	1.1369e-13	1.9264
Set3	ENSG00000272781	14	47311134	48143999	2282	70	632346	1.9115	2.87e-05	1.1369e-13	1.9115
Set3	ENSG00000100503	14	51186481	51297839	248	38	625569	0.23359	0.1733	1.1371e-13	0.23359
Set3	ENSG00000080815	14	73603126	73690399	157	17	630148	0.45084	0.14224	1.1374e-13	0.45084
Set3	ENSG00000127152	14	99635624	99737861	241	39	620890	3.1655	5.3971e-05	1.1369e-13	3.1655
Set3	ENSG00000080824	14	102547075	102606036	124	16	613850	-0.1675	0.35617	1.1371e-13	-0.1675
Set3	ENSG00000128917	15	41221538	41231237	7	2	617759	1.747	0.015495	1.1369e-13	1.747
Set3	ENSG00000069667	15	60780483	61521518	1933	201	625496	0.28544	0.019959	1.1374e-13	0.28544
Set3	ENSG00000103657	15	63900817	64126141	516	18	620735	-0.55414	0.36638	1.1369e-13	-0.55414
Set3	ENSG00000159556	15	76629065	76634817	15	4	632958	2.2427	0.0034076	1.1369e-13	2.2427
Set3	ENSG00000102924	16	49311828	49315742	11	5	588315	0.35606	0.22755	1.1374e-13	0.35606
Set3	ENSG00000103449	16	51169886	51185278	17	6	605032	4.217	1.3505e-06	1.1369e-13	4.217
Set3	ENSG00000140937	16	64977656	65160015	444	34	626262	0.60072	0.072894	1.1369e-13	0.60072
Set3	ENSG00000166579	17	8316449	8393729	108	16	617824	-1.3422	0.76523	1.1369e-13	-1.3422
Set3	ENSG00000132130	17	35294084	35301917	14	4	606195	0.3237	0.25988	1.1374e-13	0.3237
Set3	ENSG00000186868	17	43971748	44105700	654	6	632344	4.6773	1.0256e-08	1.1369e-13	4.6773
Set3	ENSG00000108379	17	44839872	44910520	109	19	619243	5.5384	3.6633e-10	1.1369e-13	5.5384
Set3	ENSG00000158955	17	44910567	44964096	106	13	626564	0.7771	0.086197	1.1369e-13	0.7771
Set3	ENSG00000082641	17	46125691	46138849	21	6	634560	-1.0124	0.6908	1.1369e-13	-1.0124
Set3	ENSG00000169750	17	79989500	79992080	5	2	550658	2.1631	0.0081086	1.1369e-13	2.1631
Set3	ENSG00000141551	17	80196899	80231607	18	10	570543	2.2567	0.0030839	1.1369e-13	2.2567
Set3	ENSG00000118276	18	29202210	29265799	110	14	631667	-0.29349	0.3645	1.1374e-13	-0.29349
Set3	ENSG00000187323	18	49866542	51057784	3749	82	631964	5.0299	7.8943e-13	1.1369e-13	5.0299
Set3	ENSG00000105711	19	35521588	35531352	21	5	608122	0.083969	0.29723	1.1373e-13	0.083969
Set3	ENSG00000160460	19	40972148	41082370	243	37	621457	-1.7137	0.8425	1.1369e-13	-1.7137
Set3	ENSG00000160007	19	47421933	47508334	94	13	610531	0.12176	0.24276	1.1373e-13	0.12176
Set3	ENSG00000169136	19	50431959	50437192	23	7	612296	-1.5316	0.84565	1.1369e-13	-1.5316
Set3	ENSG00000125820	20	21491648	21494664	5	2	637211	1.3022	0.050876	1.1369e-13	1.3022
Set3	ENSG00000198026	20	44577292	44600833	51	12	635668	1.376	0.024634	1.1369e-13	1.376
Set3	ENSG00000158470	20	48249482	48330415	165	13	628020	-1.2305	0.71991	1.1369e-13	-1.2305
Set3	ENSG00000154642	21	19161284	19191703	45	8	626904	-0.39631	0.43782	1.1374e-13	-0.39631
Set3	ENSG00000205927	21	34398153	34401504	8	3	625008	-1.0786	0.72858	1.1369e-13	-1.0786
Set3	ENSG00000197381	21	46493768	46646478	389	23	629768	1.7968	0.004527	1.1369e-13	1.7968
Set3	ENSG00000099942	22	21271714	21308037	83	8	619179	1.2217	0.040026	1.1369e-13	1.2217
Set3	ENSG00000213923	22	38686697	38794527	170	29	609087	-1.4548	0.79246	1.1369e-13	-1.4548
Set3	ENSG00000251322	22	51112843	51171726	127	28	613931	-0.25813	0.35672	1.1374e-13	-0.25813
Set 4, GO_bp:go_neurogenesis
Set4	GENE	Chr	Start	Stop	N SNPs	N Param	N	ZSTAT	P	ZFITTED_BASE	ZRESID_BASE
Set4	ENSG00000188290	1	934342	935552	2	1	576168	1.5817	0.03426	1.1369e-13	1.5817
Set4	ENSG00000188157	1	955503	991496	75	8	550919	-1.1009	0.73646	1.1369e-13	-1.1009
Set4	ENSG00000131584	1	1227756	1244989	29	4	547067	0.30484	0.28354	1.1374e-13	0.30484
Set4	ENSG00000107404	1	1270656	1284730	26	5	560936	0.18978	0.31255	1.1371e-13	0.18978
Set4	ENSG00000162576	1	1288069	1297157	23	4	551343	-0.52071	0.58738	1.1369e-13	-0.52071
Set4	ENSG00000067606	1	1981909	2116834	342	22	619356	0.37456	0.12288	1.1374e-13	0.37456
Set4	ENSG00000157933	1	2160134	2241558	209	35	590245	-7.1979e-05	0.25972	1.1373e-13	-7.1979e-05
Set4	ENSG00000197921	1	2460184	2461684	3	2	559392	-0.052066	0.42188	1.1373e-13	-0.052066
Set4	ENSG00000142611	1	2985732	3355185	1210	144	603149	-1.7728	0.75776	1.1369e-13	-1.7728
Set4	ENSG00000078900	1	3569084	3652765	263	44	576989	0.067528	0.23752	1.1373e-13	0.067528
Set4	ENSG00000131697	1	5922871	6052533	379	18	629483	-0.87814	0.53001	1.1369e-13	-0.87814
Set4	ENSG00000116254	1	6161853	6240183	252	26	622229	-1.3206	0.73	1.1369e-13	-1.3206
Set4	ENSG00000173673	1	6304252	6305638	3	1	589258	-0.67202	0.65534	1.1369e-13	-0.67202
Set4	ENSG00000069812	1	6472478	6484730	36	7	613436	-1.2147	0.77959	1.1369e-13	-1.2147
Set4	ENSG00000142599	1	8412457	8877702	639	25	625859	2.2353	0.00056245	1.1369e-13	2.2353
Set4	ENSG00000180758	1	9160364	9189229	67	9	633440	1.1081	0.045636	1.1369e-13	1.1081
Set4	ENSG00000171608	1	9711790	9789172	118	22	618151	-0.2054	0.33954	1.1371e-13	-0.2054
Set4	ENSG00000130939	1	10092890	10241297	253	13	627953	0.57049	0.12021	1.1369e-13	0.57049
Set4	ENSG00000198793	1	11166592	11322564	300	8	626558	0.024393	0.2534	1.1373e-13	0.024393
Set4	ENSG00000204624	1	11539223	11597641	141	13	627758	0.54011	0.12404	1.1369e-13	0.54011
Set4	ENSG00000162490	1	11751786	11785914	89	17	609778	0.73453	0.089873	1.1369e-13	0.73453
Set4	ENSG00000065526	1	16174359	16266955	130	15	628695	0.16892	0.2167	1.1371e-13	0.16892
Set4	ENSG00000142627	1	16450832	16482582	55	12	627150	-0.5919	0.50721	1.1369e-13	-0.5919
Set4	ENSG00000009709	1	18957500	19075360	331	54	616338	-0.63994	0.4789	1.1369e-13	-0.63994
Set4	ENSG00000158747	1	19967048	19984945	53	14	622705	0.52577	0.1322	1.1369e-13	0.52577
Set4	ENSG00000090432	1	20825943	20834654	24	8	635165	0.45757	0.15934	1.1374e-13	0.45757
Set4	ENSG00000076864	1	21922708	21995801	251	46	634002	0.076557	0.22065	1.1373e-13	0.076557
Set4	ENSG00000070831	1	22379120	22419437	88	13	628951	-0.83336	0.61244	1.1369e-13	-0.83336
Set4	ENSG00000162552	1	22443798	22470462	83	15	631243	-0.32435	0.39413	1.1374e-13	-0.32435
Set4	ENSG00000070886	1	22890057	22930087	136	21	625831	0.21444	0.19956	1.1371e-13	0.21444
Set4	ENSG00000173372	1	22962999	22966101	6	3	633496	0.77396	0.10688	1.1369e-13	0.77396
Set4	ENSG00000133216	1	23037332	23241818	424	49	623272	3.3517	1.5579e-05	1.1369e-13	3.3517
Set4	ENSG00000004487	1	23345941	23410182	72	9	627756	-0.2529	0.37829	1.1374e-13	-0.2529
Set4	ENSG00000117318	1	23884409	23886285	8	3	631077	0.7667	0.10604	1.1369e-13	0.7667
Set4	ENSG00000011009	1	24117460	24122029	3	1	591843	0.21185	0.34587	1.1371e-13	0.21185
Set4	ENSG00000184454	1	24882602	24935819	211	27	631376	-0.52727	0.4257	1.1369e-13	-0.52727
Set4	ENSG00000020633	1	25226002	25291612	122	24	616163	0.12697	0.22272	1.1371e-13	0.12697
Set4	ENSG00000117632	1	26210672	26233482	27	6	619359	0.84713	0.085626	1.1369e-13	0.84713
Set4	ENSG00000131914	1	26737269	26756213	34	10	621914	2.3494	0.001749	1.1369e-13	2.3494
Set4	ENSG00000116478	1	32757687	32799236	12	7	594753	1.19	0.060021	1.1369e-13	1.19
Set4	ENSG00000020129	1	36023074	36032875	8	2	599471	0.84765	0.13974	1.1369e-13	0.84765
Set4	ENSG00000183317	1	38179552	38230805	177	19	633479	3.8384	2.8867e-06	1.1369e-13	3.8384
Set4	ENSG00000185668	1	38509523	38512450	1	1	608041	1.5683	0.03666	1.1369e-13	1.5683
Set4	ENSG00000127603	1	39546988	39952849	662	27	625146	-1.6062	0.72712	1.1369e-13	-1.6062
Set4	ENSG00000163909	1	40089825	40105617	37	13	620690	-1.5918	0.84631	1.1369e-13	-1.5918
Set4	ENSG00000116990	1	40361098	40367928	12	6	614332	-0.13374	0.36184	1.1371e-13	-0.13374
Set4	ENSG00000131238	1	40538379	40563375	86	9	633174	-0.16243	0.34295	1.1371e-13	-0.16243
Set4	ENSG00000204060	1	41827594	41849262	56	12	621834	0.83881	0.07659	1.1369e-13	0.83881
Set4	ENSG00000117385	1	43212006	43232755	37	9	632805	-0.59913	0.52125	1.1369e-13	-0.59913
Set4	ENSG00000117399	1	43824626	43828874	5	3	638371	-0.64487	0.55974	1.1369e-13	-0.64487
Set4	ENSG00000198198	1	43855553	43918321	89	8	628714	-0.50269	0.47156	1.1369e-13	-0.50269
Set4	ENSG00000142949	1	43990858	44089343	228	16	634050	0.85982	0.056562	1.1369e-13	0.85982
Set4	ENSG00000066135	1	44115829	44171186	76	11	627676	0.37368	0.16698	1.1374e-13	0.37368
Set4	ENSG00000117407	1	44398992	44402913	9	3	632519	1.2332	0.048381	1.1369e-13	1.2332
Set4	ENSG00000070785	1	45316450	45452282	311	11	631305	-0.9902	0.60566	1.1369e-13	-0.9902
Set4	ENSG00000162415	1	45482071	45771881	476	21	629118	-1.7756	0.81964	1.1369e-13	-1.7756
Set4	ENSG00000162367	1	47681962	47697892	33	7	625000	2.4887	0.0013042	1.1369e-13	2.4887
Set4	ENSG00000142700	1	50883222	50889172	3	2	571581	0.58917	0.20328	1.1369e-13	0.58917
Set4	ENSG00000123080	1	51426417	51440305	11	3	631013	0.38433	0.21871	1.1374e-13	0.38433
Set4	ENSG00000157193	1	53711217	53793742	174	26	616995	3.1241	7.248e-05	1.1369e-13	3.1241
Set4	ENSG00000169174	1	55505221	55530525	106	20	624716	1.2533	0.02995	1.1369e-13	1.2533
Set4	ENSG00000173406	1	57460451	59012406	4343	247	626986	0.22077	0.015916	1.1371e-13	0.22077
Set4	ENSG00000177606	1	59246465	59249785	2	1	637208	-0.43695	0.57805	1.1374e-13	-0.43695
Set4	ENSG00000116641	1	62920399	63153969	264	8	629489	0.22066	0.18749	1.1371e-13	0.22066
Set4	ENSG00000185483	1	64239693	64647181	907	70	624416	-1.3078	0.57914	1.1369e-13	-1.3078
Set4	ENSG00000116745	1	68894505	68915642	64	11	631045	0.11956	0.24296	1.1373e-13	0.11956
Set4	ENSG00000033122	1	70034081	70617628	1486	66	630247	0.012589	0.053124	1.1373e-13	0.012589
Set4	ENSG00000172260	1	71861623	72748417	1663	80	627088	0.52282	0.013389	1.1369e-13	0.52282
Set4	ENSG00000162624	1	75594119	75627218	53	9	621154	1.2542	0.035937	1.1369e-13	1.2542
Set4	ENSG00000077254	1	78161672	78225537	84	16	625188	0.4589	0.15024	1.1374e-13	0.4589
Set4	ENSG00000162614	1	78354198	78409580	91	15	632504	-0.69221	0.55581	1.1369e-13	-0.69221
Set4	ENSG00000171517	1	85277285	85358896	261	43	617204	-1.9768	0.90225	1.1369e-13	-1.9768
Set4	ENSG00000055732	1	85483765	85514182	56	11	622686	-0.61531	0.52649	1.1369e-13	-0.61531
Set4	ENSG00000143013	1	87794151	87814606	38	10	604374	1.2513	0.044725	1.1369e-13	1.2513
Set4	ENSG00000143032	1	91177096	91182794	10	6	629088	1.3525	0.030887	1.1369e-13	1.3525
Set4	ENSG00000162676	1	92940319	92952433	20	5	634234	0.47274	0.16186	1.1374e-13	0.47274
Set4	ENSG00000162692	1	101185298	101204601	30	12	606114	0.78626	0.093755	1.1369e-13	0.78626
Set4	ENSG00000170989	1	101702444	101707074	9	4	625486	-0.24356	0.41868	1.1371e-13	-0.24356
Set4	ENSG00000118733	1	102268130	102462586	641	61	621474	-0.83205	0.45446	1.1369e-13	-0.83205
Set4	ENSG00000162631	1	107682629	108026080	716	61	619449	0.16312	0.12849	1.1371e-13	0.16312
Set4	ENSG00000143126	1	109792641	109818372	73	13	628622	-0.058003	0.30459	1.1373e-13	-0.058003
Set4	ENSG00000181754	1	110046797	110052360	9	4	628123	0.667	0.12262	1.1369e-13	0.667
Set4	ENSG00000134183	1	110145889	110155679	19	7	633642	1.1916	0.043687	1.1369e-13	1.1916
Set4	ENSG00000184371	1	110452864	110473614	40	11	617882	-1.7802	0.8918	1.1369e-13	-1.7802
Set4	ENSG00000116473	1	112084840	112259313	471	41	629691	1.027	0.029162	1.1369e-13	1.027
Set4	ENSG00000134245	1	113009163	113072787	149	28	620381	0.93151	0.058266	1.1369e-13	0.93151
Set4	ENSG00000155363	1	113215763	113243368	49	8	623598	2.835	0.0003708	1.1369e-13	2.835
Set4	ENSG00000198799	1	113615831	113674882	74	16	603879	-0.49751	0.48017	1.1374e-13	-0.49751
Set4	ENSG00000163349	1	114471814	114520426	60	12	609193	-0.4345	0.458	1.1374e-13	-0.4345
Set4	ENSG00000134198	1	115590632	115632121	151	20	637362	-0.97869	0.61537	1.1369e-13	-0.97869
Set4	ENSG00000134259	1	115828539	115880857	175	31	632307	-0.4938	0.43277	1.1374e-13	-0.4938
Set4	ENSG00000092621	1	120202421	120286838	173	22	626793	0.016518	0.2423	1.1373e-13	0.016518
Set4	ENSG00000143418	1	150933059	150947479	26	5	626226	-0.21033	0.3865	1.1371e-13	-0.21033
Set4	ENSG00000143363	1	150980896	151008189	60	13	625821	1.3817	0.024733	1.1369e-13	1.3817
Set4	ENSG00000143434	1	151104161	151119104	37	8	624353	2.273	0.0027186	1.1369e-13	2.273
Set4	ENSG00000163220	1	153330330	153333503	2	1	623251	-0.82253	0.6949	1.1369e-13	-0.82253
Set4	ENSG00000143546	1	153362508	153363664	2	1	625016	-0.88939	0.71199	1.1369e-13	-0.88939
Set4	ENSG00000197956	1	153507075	153508720	2	1	634839	1.2794	0.058772	1.1369e-13	1.2794
Set4	ENSG00000143553	1	153631130	153634306	4	2	641213	-1.8202	0.91195	1.1369e-13	-1.8202
Set4	ENSG00000143545	1	153954127	153958834	2	1	626334	0.65412	0.15642	1.1369e-13	0.65412
Set4	ENSG00000160716	1	154540257	154552502	17	7	618157	2.9408	0.00030308	1.1369e-13	2.9408
Set4	ENSG00000160691	1	154934774	154946871	13	3	620360	0.93364	0.10166	1.1369e-13	0.93364
Set4	ENSG00000243364	1	155036207	155042029	3	2	609592	-0.52836	0.5515	1.1369e-13	-0.52836
Set4	ENSG00000251246	1	155036224	155059283	29	7	622812	-0.45169	0.4675	1.1374e-13	-0.45169
Set4	ENSG00000143590	1	155036224	155060014	31	8	623202	-0.54972	0.49987	1.1369e-13	-0.54972
Set4	ENSG00000169242	1	155099936	155107333	12	3	617516	0.59202	0.15041	1.1369e-13	0.59202
Set4	ENSG00000163462	1	155145873	155157447	15	6	621977	0.20443	0.2392	1.1371e-13	0.20443
Set4	ENSG00000116584	1	155916630	155976861	67	9	613869	-3.0115	0.99379	1.1369e-13	-3.0115
Set4	ENSG00000196189	1	156117157	156147543	47	9	625128	-0.76126	0.58042	1.1369e-13	-0.76126
Set4	ENSG00000143320	1	156669398	156675608	6	3	612052	0.42629	0.19967	1.1374e-13	0.42629
Set4	ENSG00000198400	1	156785432	156851642	146	27	623505	0.35108	0.16481	1.1374e-13	0.35108
Set4	ENSG00000163554	1	158580496	158656488	170	19	626160	-2.4706	0.9638	1.1369e-13	-2.4706
Set4	ENSG00000085552	1	159896829	159915386	55	12	625467	-0.75275	0.57133	1.1369e-13	-0.75275
Set4	ENSG00000177807	1	160007257	160040038	59	12	619589	0.3408	0.17769	1.1374e-13	0.3408
Set4	ENSG00000162736	1	160313062	160328742	41	10	622995	0.29686	0.20062	1.1374e-13	0.29686
Set4	ENSG00000162738	1	160370376	160398468	57	10	627560	0.11942	0.24686	1.1373e-13	0.11942
Set4	ENSG00000143258	1	161129240	161135513	4	2	639181	-0.34389	0.48984	1.1374e-13	-0.34389
Set4	ENSG00000152332	1	162467041	162499419	70	4	631613	0.21383	0.2373	1.1371e-13	0.21383
Set4	ENSG00000185630	1	164524821	164868533	822	93	623668	-0.65965	0.39009	1.1369e-13	-0.65965
Set4	ENSG00000162761	1	165171104	165325952	481	51	627644	0.33998	0.11962	1.1374e-13	0.33998
Set4	ENSG00000116132	1	170631869	170708560	119	19	627101	-0.16423	0.32006	1.1371e-13	-0.16423
Set4	ENSG00000034971	1	171604557	171621823	68	10	627305	1.5119	0.018533	1.1369e-13	1.5119
Set4	ENSG00000197959	1	171810621	172387606	1235	64	628257	-1.0072	0.34382	1.1369e-13	-1.0072
Set4	ENSG00000120332	1	175036994	175117202	281	25	631973	-1.5173	0.77068	1.1369e-13	-1.5173
Set4	ENSG00000116147	1	175284330	175712906	1156	102	629983	1.0227	0.013845	1.1369e-13	1.0227
Set4	ENSG00000152092	1	176826438	177134109	679	56	627134	0.32382	0.097498	1.1374e-13	0.32382
Set4	ENSG00000198797	1	177140633	177251558	186	25	628584	0.1523	0.19887	1.1371e-13	0.1523
Set4	ENSG00000143322	1	179068462	179198819	265	15	627478	-0.2696	0.32648	1.1374e-13	-0.2696
Set4	ENSG00000121454	1	180199421	180249380	192	34	624976	0.21769	0.1858	1.1371e-13	0.21769
Set4	ENSG00000162670	1	190066792	190446759	655	29	630850	1.8744	0.0017439	1.1369e-13	1.8744
Set4	ENSG00000116741	1	192778169	192781403	3	1	621574	-1.3944	0.85754	1.1369e-13	-1.3944
Set4	ENSG00000066279	1	197053258	197115824	94	8	627933	0.49069	0.15022	1.1374e-13	0.49069
Set4	ENSG00000134376	1	197170592	197447585	370	33	624661	-0.42176	0.34999	1.1374e-13	-0.42176
Set4	ENSG00000143355	1	197881037	197904608	46	11	620608	-0.48034	0.47814	1.1374e-13	-0.48034
Set4	ENSG00000118200	1	200708686	200829832	218	20	633504	-0.010259	0.24947	1.1373e-13	-0.010259
Set4	ENSG00000134369	1	201592411	201796102	435	44	626044	2.1928	0.0012114	1.1369e-13	2.1928
Set4	ENSG00000170075	1	202091986	202102720	43	11	607534	1.2059	0.043054	1.1369e-13	1.2059
Set4	ENSG00000143858	1	202559724	202679545	272	35	617642	0.8228	0.060107	1.1369e-13	0.8228
Set4	ENSG00000159388	1	203274619	203278730	6	2	622775	1.1995	0.057241	1.1369e-13	1.1995
Set4	ENSG00000163531	1	204797779	204991950	533	50	624027	0.88022	0.039769	1.1369e-13	0.88022
Set4	ENSG00000184144	1	205012325	205047627	122	15	631529	1.5112	0.01604	1.1369e-13	1.5112
Set4	ENSG00000158715	1	205626979	205649587	59	16	603660	0.045093	0.27705	1.1373e-13	0.045093
Set4	ENSG00000117280	1	205737114	205744588	29	7	636646	0.75164	0.10038	1.1369e-13	0.75164
Set4	ENSG00000163486	1	206516200	206637783	163	15	620369	-0.94818	0.63378	1.1369e-13	-0.94818
Set4	ENSG00000076356	1	208195587	208417665	563	50	629791	0.93672	0.031576	1.1369e-13	0.93672
Set4	ENSG00000117707	1	214156524	214214595	110	17	621533	2.9486	0.0001959	1.1369e-13	2.9486
Set4	ENSG00000042781	1	215796236	216596738	2015	125	624699	0.43648	0.014074	1.1374e-13	0.43648
Set4	ENSG00000092969	1	218519577	218617961	195	33	625381	-2.8263	0.9847	1.1369e-13	-2.8263
Set4	ENSG00000154380	1	225674537	225840844	334	15	629359	0.32421	0.14971	1.1374e-13	0.32421
Set4	ENSG00000143816	1	228106357	228135599	80	9	629514	-1.0747	0.68643	1.1369e-13	-1.0747
Set4	ENSG00000154342	1	228194752	228248961	93	11	625177	-0.35848	0.41669	1.1374e-13	-0.35848
Set4	ENSG00000143761	1	228270361	228286912	24	6	633298	0.10805	0.27456	1.1373e-13	0.10805
Set4	ENSG00000198835	1	228337553	228347527	11	4	637495	-0.45513	0.52456	1.1374e-13	-0.45513
Set4	ENSG00000154370	1	228581374	228594541	22	5	588477	1.1354	0.066261	1.1369e-13	1.1354
Set4	ENSG00000069248	1	229577045	229644103	127	6	627745	-0.64794	0.55137	1.1369e-13	-0.64794
Set4	ENSG00000135744	1	230838269	230850043	53	10	632776	-0.067706	0.30716	1.1373e-13	-0.067706
Set4	ENSG00000119283	1	231297858	231357302	171	27	619581	-1.0109	0.65424	1.1369e-13	-1.0109
Set4	ENSG00000162946	1	231762561	232177018	1012	93	624687	0.5317	0.051975	1.1369e-13	0.5317
Set4	ENSG00000116984	1	236958610	237067281	256	11	630780	0.14595	0.19722	1.1371e-13	0.14595
Set4	ENSG00000054282	1	243419320	243663394	402	31	624590	0.51785	0.090344	1.1369e-13	0.51785
Set4	ENSG00000189292	2	279558	288851	16	4	633097	-0.74876	0.59565	1.1369e-13	-0.74876
Set4	ENSG00000186487	2	1792885	2335032	1450	86	625579	0.74997	0.013528	1.1369e-13	0.74997
Set4	ENSG00000176887	2	5832799	5841516	10	5	619067	0.49418	0.16519	1.1374e-13	0.49418
Set4	ENSG00000115738	2	8818975	8824583	8	3	611905	0.19006	0.29702	1.1371e-13	0.19006
Set4	ENSG00000134313	2	8865408	8977760	159	16	620982	-0.72986	0.53658	1.1369e-13	-0.72986
Set4	ENSG00000143869	2	20866424	20873418	15	3	629107	-0.3797	0.47193	1.1374e-13	-0.3797
Set4	ENSG00000119782	2	24272571	24286551	23	5	635177	0.68536	0.11952	1.1369e-13	0.68536
Set4	ENSG00000198399	2	24425733	24583583	303	16	621872	0.14568	0.203	1.1371e-13	0.14568
Set4	ENSG00000084676	2	24714783	24993571	581	25	630719	0.56804	0.064685	1.1369e-13	0.56804
Set4	ENSG00000119772	2	25455845	25565459	183	34	622736	-1.7794	0.86497	1.1369e-13	-1.7794
Set4	ENSG00000084733	2	26256976	26360323	173	8	621278	0.4878	0.14578	1.1374e-13	0.4878
Set4	ENSG00000157851	2	27070615	27173219	144	10	621146	3.9572	2.4922e-06	1.1369e-13	3.9572
Set4	ENSG00000115211	2	27587219	27593353	10	6	629733	-0.0094474	0.3061	1.1373e-13	-0.0094474
Set4	ENSG00000138002	2	27667238	27712656	57	6	623865	-0.2108	0.38006	1.1371e-13	-0.2108
Set4	ENSG00000179270	2	29283842	29297127	58	8	631577	-0.019563	0.29549	1.1373e-13	-0.019563
Set4	ENSG00000171094	2	29415640	30144432	2348	129	630262	2.0682	4.6551e-05	1.1369e-13	2.0682
Set4	ENSG00000021574	2	32288680	32382706	181	14	625036	2.8178	0.00025301	1.1369e-13	2.8178
Set4	ENSG00000171055	2	36778570	36873230	283	20	626080	-1.3298	0.71477	1.1369e-13	-1.3298
Set4	ENSG00000115808	2	37070783	37193615	307	18	626356	-0.93648	0.58677	1.1369e-13	-0.93648
Set4	ENSG00000115904	2	39208537	39351486	220	8	629485	1.0793	0.0499	1.1369e-13	1.0793
Set4	ENSG00000138083	2	45168902	45173216	14	4	623833	0.70178	0.12383	1.1369e-13	0.70178
Set4	ENSG00000179915	2	50145643	51259674	3290	115	632108	1.9022	7.2984e-05	1.1369e-13	1.9022
Set4	ENSG00000115306	2	54683422	54896812	600	24	633544	0.26589	0.10404	1.1374e-13	0.26589
Set4	ENSG00000115310	2	55199325	55339757	392	29	633692	-0.29024	0.29388	1.1374e-13	-0.29024
Set4	ENSG00000115355	2	55514978	55647057	390	18	630056	0.74964	0.060033	1.1369e-13	0.74964
Set4	ENSG00000119866	2	60678302	60780702	151	29	625019	1.7071	0.0088888	1.1369e-13	1.7071
Set4	ENSG00000162928	2	61244360	61279125	52	11	628263	1.6741	0.012195	1.1369e-13	1.6741
Set4	ENSG00000170340	2	62423248	62451866	38	7	623691	-1.4419	0.8262	1.1369e-13	-1.4419
Set4	ENSG00000143951	2	63348518	64054977	1336	28	631288	0.33122	0.027339	1.1374e-13	0.33122
Set4	ENSG00000138071	2	65454887	65498387	105	11	634273	-1.8204	0.88487	1.1369e-13	-1.8204
Set4	ENSG00000143995	2	66660584	66801001	285	33	624206	2.0289	0.0028987	1.1369e-13	2.0289
Set4	ENSG00000116035	2	71127720	71160576	95	18	630698	0.67434	0.096999	1.1369e-13	0.67434
Set4	ENSG00000135638	2	73143389	73162020	17	5	598258	-1.0991	0.74436	1.1369e-13	-1.0991
Set4	ENSG00000114956	2	74153953	74186088	84	9	625704	-0.35153	0.41851	1.1374e-13	-0.35153
Set4	ENSG00000115297	2	74740590	74744274	1	1	616166	-0.92199	0.7227	1.1369e-13	-0.92199
Set4	ENSG00000115317	2	74756504	74760472	3	2	628928	-2.0894	0.95656	1.1369e-13	-2.0894
Set4	ENSG00000115325	2	74776153	74784681	8	2	618394	-0.2768	0.5057	1.1374e-13	-0.2768
Set4	ENSG00000135622	2	74881355	74909186	25	5	601462	0.31664	0.23764	1.1374e-13	0.31664
Set4	ENSG00000115386	2	79347488	79350545	12	4	628652	1.504	0.023113	1.1369e-13	1.504
Set4	ENSG00000066032	2	79412357	80875905	4146	259	627668	3.3047	8.308e-08	1.1369e-13	3.3047
Set4	ENSG00000222040	2	96778707	96781984	5	2	641438	1.7397	0.015392	1.1369e-13	1.7397
Set4	ENSG00000168758	2	97525453	97536494	6	3	623477	0.95636	0.084008	1.1369e-13	0.95636
Set4	ENSG00000071054	2	102313312	102511149	289	18	631654	-0.22503	0.301	1.1371e-13	-0.22503
Set4	ENSG00000071051	2	106361354	106510730	511	25	634133	-0.80992	0.45168	1.1369e-13	-0.80992
Set4	ENSG00000114999	2	113239731	113299316	101	11	627188	-0.36224	0.41095	1.1374e-13	-0.36224
Set4	ENSG00000125538	2	113587328	113594480	14	4	633067	0.23796	0.22941	1.1371e-13	0.23796
Set4	ENSG00000163064	2	119599747	119605254	6	3	602671	-1.722	0.90506	1.1369e-13	-1.722
Set4	ENSG00000074047	2	121493199	121750229	590	73	614893	-0.60037	0.41458	1.1369e-13	-0.60037
Set4	ENSG00000136717	2	127805603	127864931	240	29	626566	0.52503	0.10639	1.1369e-13	0.52503
Set4	ENSG00000163161	2	128014866	128051752	77	14	630406	0.74983	0.089581	1.1369e-13	0.74983
Set4	ENSG00000144230	2	128403439	128410213	24	7	615575	1.8933	0.0076249	1.1369e-13	1.8933
Set4	ENSG00000136720	2	128994290	129076151	272	35	627385	2.1873	0.0017663	1.1369e-13	2.1873
Set4	ENSG00000121966	2	136871919	136875735	6	3	624983	0.82843	0.10084	1.1369e-13	0.82843
Set4	ENSG00000169554	2	145141648	145282147	180	34	623743	0.96023	0.054389	1.1369e-13	0.96023
Set4	ENSG00000168280	2	149632819	149883273	203	11	623570	1.243	0.032505	1.1369e-13	1.243
Set4	ENSG00000153234	2	157180944	157198860	13	4	630331	0.52507	0.15559	1.1369e-13	0.52507
Set4	ENSG00000136535	2	162272605	162282381	7	3	624056	0.92071	0.086386	1.1369e-13	0.92071
Set4	ENSG00000144290	2	162280843	162841792	981	23	630478	-0.037529	0.11029	1.1373e-13	-0.037529
Set4	ENSG00000081479	2	169983619	170219195	671	68	620828	-0.59256	0.37076	1.1369e-13	-0.59256
Set4	ENSG00000144355	2	172949468	172954405	7	4	608698	-0.49127	0.51746	1.1374e-13	-0.49127
Set4	ENSG00000115844	2	172964167	172967628	4	2	612361	0.80681	0.11297	1.1369e-13	0.80681
Set4	ENSG00000128656	2	175664091	175870097	251	17	623546	0.32496	0.14827	1.1374e-13	0.32496
Set4	ENSG00000128710	2	176973518	176984670	25	7	614206	0.97126	0.07316	1.1369e-13	0.97126
Set4	ENSG00000128709	2	176987088	176989853	3	1	584189	-0.96007	0.75741	1.1369e-13	-0.96007
Set4	ENSG00000128652	2	177001340	177037830	67	10	635194	1.682	0.011305	1.1369e-13	1.682
Set4	ENSG00000128645	2	177053307	177055688	3	1	641472	0.3439	0.2455	1.1374e-13	0.3439
Set4	ENSG00000116044	2	178092323	178257425	344	22	624795	0.79812	0.057264	1.1369e-13	0.79812
Set4	ENSG00000115232	2	182321929	182400914	212	24	627124	0.60904	0.093707	1.1369e-13	0.60904
Set4	ENSG00000162992	2	182537815	182545603	7	2	630729	1.3636	0.037741	1.1369e-13	1.3636
Set4	ENSG00000061676	2	183773843	183903586	284	18	630744	0.65463	0.090232	1.1369e-13	0.65463
Set4	ENSG00000170396	2	185463093	185804219	635	22	633145	0.48769	0.06647	1.1374e-13	0.48769
Set4	ENSG00000168542	2	189839046	189877472	78	11	626835	-1.42	0.80535	1.1369e-13	-1.42
Set4	ENSG00000138386	2	191511472	191557492	92	12	631626	3.354	3.7207e-05	1.1369e-13	3.354
Set4	ENSG00000138411	2	197059094	197458416	1018	56	622088	-0.78283	0.33145	1.1369e-13	-0.78283
Set4	ENSG00000119042	2	200134223	200335989	227	18	631911	-0.05377	0.26445	1.1373e-13	-0.05377
Set4	ENSG00000196290	2	201754050	201768655	13	3	630201	0.87035	0.098392	1.1369e-13	0.87035
Set4	ENSG00000003402	2	201980827	202041410	124	13	627546	-0.68456	0.53164	1.1369e-13	-0.68456
Set4	ENSG00000115993	2	202241930	202316302	129	11	625286	-0.1654	0.33248	1.1371e-13	-0.1654
Set4	ENSG00000082146	2	202252581	202345569	140	12	626120	-0.097457	0.30282	1.1373e-13	-0.097457
Set4	ENSG00000003393	2	202565277	202645912	236	21	630785	0.30883	0.15633	1.1374e-13	0.30883
Set4	ENSG00000155760	2	202899310	202903160	6	3	615403	0.78559	0.11602	1.1369e-13	0.78559
Set4	ENSG00000204217	2	203241659	203432474	292	17	629976	0.37205	0.13563	1.1374e-13	0.37205
Set4	ENSG00000138443	2	204192942	204312446	152	21	615083	1.1553	0.038769	1.1369e-13	1.1553
Set4	ENSG00000173166	2	204259068	204400133	177	21	619426	1.465	0.01785	1.1369e-13	1.465
Set4	ENSG00000118257	2	206546714	206662857	240	48	622288	-0.18251	0.3137	1.1371e-13	-0.18251
Set4	ENSG00000118263	2	207938861	208031991	272	35	627011	0.47115	0.11373	1.1374e-13	0.47115
Set4	ENSG00000118260	2	208394461	208468155	97	11	631824	0.23817	0.20956	1.1371e-13	0.23817
Set4	ENSG00000163251	2	208627310	208634287	7	4	607015	0.98128	0.076793	1.1369e-13	0.98128
Set4	ENSG00000078018	2	210288782	210598842	636	24	632567	0.26828	0.10576	1.1374e-13	0.26828
Set4	ENSG00000178568	2	212240446	213403565	3910	175	626903	2.8534	1.2041e-06	1.1369e-13	2.8534
Set4	ENSG00000174453	2	215275789	215443683	382	25	629453	2.4306	0.00055889	1.1369e-13	2.4306
Set4	ENSG00000115414	2	216225163	216300895	207	20	624090	2.0061	0.0033517	1.1369e-13	2.0061
Set4	ENSG00000079246	2	216972187	217071026	221	23	632005	3.6774	5.4363e-06	1.1369e-13	3.6774
Set4	ENSG00000144579	2	219262979	219270664	19	4	603060	0.46794	0.184	1.1374e-13	0.46794
Set4	ENSG00000115596	2	219724544	219738955	14	3	602787	-1.5541	0.88327	1.1369e-13	-1.5541
Set4	ENSG00000135925	2	219745085	219764303	14	3	601285	-0.63187	0.60607	1.1369e-13	-0.63187
Set4	ENSG00000171450	2	219824377	219826876	5	1	633567	0.31162	0.30876	1.1374e-13	0.31162
Set4	ENSG00000163497	2	219845809	219850379	1	1	610337	-1.6341	0.9245	1.1369e-13	-1.6341
Set4	ENSG00000163501	2	219919142	219925189	12	3	631963	0.71839	0.12151	1.1369e-13	0.71839
Set4	ENSG00000124006	2	220415451	220436581	52	9	622018	1.2778	0.032527	1.1369e-13	1.2778
Set4	ENSG00000116106	2	222282747	222438922	363	33	626884	1.1436	0.024884	1.1369e-13	1.1436
Set4	ENSG00000135919	2	224839829	224904036	203	26	627499	-0.059611	0.26231	1.1373e-13	-0.059611
Set4	ENSG00000135905	2	225629807	225907162	682	50	627657	-2.5118	0.93379	1.1369e-13	-2.5118
Set4	ENSG00000144460	2	226265364	226518734	424	34	631042	3.5368	5.8297e-06	1.1369e-13	3.5368
Set4	ENSG00000187957	2	230222345	230579274	1177	91	616696	-0.82026	0.34682	1.1369e-13	-0.82026
Set4	ENSG00000135916	2	231729354	231743963	58	12	619307	-0.53206	0.4776	1.1369e-13	-0.53206
Set4	ENSG00000115468	2	233470767	233547491	221	28	617028	1.3994	0.018286	1.1369e-13	1.3994
Set4	ENSG00000204120	2	233562009	233725285	379	18	626386	2.2602	0.0010832	1.1369e-13	2.2602
Set4	ENSG00000066248	2	233743396	233877982	468	43	628292	-0.58132	0.38437	1.1369e-13	-0.58132
Set4	ENSG00000168505	2	237073879	237077012	4	2	596959	0.33979	0.26724	1.1374e-13	0.33979
Set4	ENSG00000124839	2	238482965	238510257	143	21	625834	-1.1104	0.68529	1.1369e-13	-1.1104
Set4	ENSG00000144485	2	239146908	239149303	8	3	624774	-1.0534	0.71922	1.1369e-13	-1.0534
Set4	ENSG00000132326	2	239152679	239198743	112	16	628274	0.11635	0.23877	1.1373e-13	0.11635
Set4	ENSG00000063660	2	241375088	241407493	143	30	623246	-1.7067	0.85557	1.1369e-13	-1.7067
Set4	ENSG00000168385	2	242254515	242293442	83	12	632039	1.1289	0.042117	1.1369e-13	1.1289
Set4	ENSG00000006607	2	242295658	242434256	325	22	629676	1.2796	0.020033	1.1369e-13	1.2796
Set4	ENSG00000115694	2	242432089	242449145	47	10	623229	1.0526	0.05239	1.1369e-13	1.0526
Set4	ENSG00000176720	2	242498136	242513546	41	13	612862	-1.8179	0.891	1.1369e-13	-1.8179
Set4	ENSG00000134121	3	238279	451090	785	60	624710	0.43259	0.06939	1.1374e-13	0.43259
Set4	ENSG00000134115	3	1134260	1445901	1335	99	628933	-1.4847	0.56124	1.1369e-13	-1.4847
Set4	ENSG00000144619	3	2140497	3099645	3793	283	623019	1.7555	0.00010731	1.1369e-13	1.7555
Set4	ENSG00000134107	3	5020801	5027008	16	3	632418	-1.1429	0.76844	1.1369e-13	-1.1429
Set4	ENSG00000144550	3	9745491	9771592	47	19	607473	0.33967	0.18242	1.1374e-13	0.33967
Set4	ENSG00000134072	3	9799026	9811676	19	6	620076	0.6229	0.134	1.1369e-13	0.6229
Set4	ENSG00000157017	3	10327359	10334631	17	5	630174	-0.92982	0.65631	1.1369e-13	-0.92982
Set4	ENSG00000157087	3	10365707	10749716	1332	109	624843	-0.066197	0.11454	1.1373e-13	-0.066197
Set4	ENSG00000132170	3	12328867	12475855	318	24	632396	-1.5897	0.79017	1.1369e-13	-1.5897
Set4	ENSG00000163517	3	13521224	13547916	68	17	619097	1.0721	0.05023	1.1369e-13	1.0721
Set4	ENSG00000154764	3	13857755	13921618	210	34	627891	2.0463	0.0030741	1.1369e-13	2.0463
Set4	ENSG00000151090	3	24158651	24536773	1028	103	624583	1.2941	0.0093512	1.1369e-13	1.2941
Set4	ENSG00000077092	3	25215823	25639423	1584	86	630227	0.93714	0.0055929	1.1369e-13	0.93714
Set4	ENSG00000077097	3	25639475	25706398	121	10	625871	0.61595	0.11713	1.1369e-13	0.61595
Set4	ENSG00000033867	3	27414214	27525911	360	20	633597	-1.1273	0.63057	1.1369e-13	-1.1273
Set4	ENSG00000163508	3	27757440	27764206	7	3	632785	0.76296	0.10957	1.1369e-13	0.76296
Set4	ENSG00000183813	3	32993066	32997841	7	2	637482	-2.0753	0.95848	1.1369e-13	-2.0753
Set4	ENSG00000144674	3	37284668	37408242	206	12	629524	-0.10821	0.29654	1.1373e-13	-0.10821
Set4	ENSG00000114745	3	39138150	39149854	34	9	627839	1.1269	0.050428	1.1369e-13	1.1269
Set4	ENSG00000168329	3	39304985	39323226	48	14	632623	2.4554	0.0010819	1.1369e-13	2.4554
Set4	ENSG00000168036	3	41236328	41301587	88	9	615232	1.1123	0.047358	1.1369e-13	1.1123
Set4	ENSG00000168038	3	41288090	42003922	2006	38	628671	-1.8793	0.40277	1.1369e-13	-1.8793
Set4	ENSG00000182606	3	42055294	42267381	551	33	628121	-0.35083	0.27427	1.1374e-13	-0.35083
Set4	ENSG00000187094	3	42299317	42307699	21	5	618833	-1.8238	0.90684	1.1369e-13	-1.8238
Set4	ENSG00000008324	3	42623332	42636606	32	7	632500	0.0069462	0.29816	1.1373e-13	0.0069462
Set4	ENSG00000144647	3	43120724	43147568	46	9	629636	1.7216	0.011446	1.1369e-13	1.7216
Set4	ENSG00000121807	3	46395225	46402419	18	4	639535	-1.6045	0.86837	1.1369e-13	-1.6045
Set4	ENSG00000047849	3	47892182	48130769	192	11	627152	0.56352	0.11405	1.1369e-13	0.56352
Set4	ENSG00000164050	3	48445261	48471594	22	4	624780	-0.49502	0.50359	1.1374e-13	-0.49502
Set4	ENSG00000008300	3	48673902	48700348	24	3	627802	0.71586	0.13873	1.1369e-13	0.71586
Set4	ENSG00000213672	3	48701364	48723797	27	3	630467	1.022	0.079441	1.1369e-13	1.022
Set4	ENSG00000172037	3	49158547	49170551	10	6	624414	4.901	4.1895e-08	1.1369e-13	4.901
Set4	ENSG00000067560	3	49396578	49450431	85	9	631021	3.5783	1.5759e-05	1.1369e-13	3.5783
Set4	ENSG00000173402	3	49506146	49573048	96	10	630589	3.491	2.1246e-05	1.1369e-13	3.491
Set4	ENSG00000001617	3	50192478	50226508	57	8	621577	4.798	4.4441e-08	1.1369e-13	4.798
Set4	ENSG00000114349	3	50229045	50233949	2	1	640966	3.2129	0.00015242	1.1369e-13	3.2129
Set4	ENSG00000145050	3	51422478	51426828	6	1	610795	0.1155	0.41795	1.1373e-13	0.1155
Set4	ENSG00000247596	3	52262626	52273276	25	7	626970	1.2031	0.045251	1.1369e-13	1.2031
Set4	ENSG00000010319	3	52467069	52479101	15	7	611339	1.4482	0.027091	1.1369e-13	1.4482
Set4	ENSG00000114251	3	55499743	55523973	45	10	625327	1.3194	0.029097	1.1369e-13	1.3194
Set4	ENSG00000180376	3	56591189	56655846	248	23	621820	0.094792	0.21436	1.1373e-13	0.094792
Set4	ENSG00000168374	3	57557090	57583947	68	9	637128	-1.5025	0.82421	1.1369e-13	-1.5025
Set4	ENSG00000144724	3	61547243	62283288	2102	143	625307	-0.28957	0.060732	1.1374e-13	-0.28957
Set4	ENSG00000153266	3	62355356	62359999	3	2	609859	-0.12929	0.43327	1.1371e-13	-0.12929
Set4	ENSG00000185008	3	75955846	77699115	4728	203	624900	0.44726	0.0099163	1.1374e-13	0.44726
Set4	ENSG00000169855	3	78646390	79816965	2353	86	629063	-2.1908	0.5614	1.1369e-13	-2.1908
Set4	ENSG00000044524	3	89156674	89531284	636	25	632196	0.71217	0.041112	1.1369e-13	0.71217
Set4	ENSG00000080224	3	96533425	97471304	1054	56	621638	-1.7589	0.70251	1.1369e-13	-1.7589
Set4	ENSG00000036054	3	99979844	100044095	95	10	623412	0.16426	0.22761	1.1371e-13	0.16426
Set4	ENSG00000114391	3	101399935	101405626	11	5	619667	0.618	0.13387	1.1369e-13	0.618
Set4	ENSG00000170017	3	105085753	105295744	576	29	635792	0.89215	0.030753	1.1369e-13	0.89215
Set4	ENSG00000163608	3	112721287	112738708	34	8	631790	-0.47756	0.484	1.1374e-13	-0.47756
Set4	ENSG00000144857	3	112929850	113006303	239	35	627423	-0.45972	0.40938	1.1374e-13	-0.45972
Set4	ENSG00000151577	3	113847499	113918254	191	25	628339	-0.34563	0.38061	1.1374e-13	-0.34563
Set4	ENSG00000172020	3	115342171	115440337	241	46	620399	-0.50973	0.43215	1.1369e-13	-0.50973
Set4	ENSG00000082701	3	119540170	119813264	373	21	630131	0.38302	0.11964	1.1374e-13	0.38302
Set4	ENSG00000082684	3	122628041	122747452	363	46	628309	-0.023869	0.23084	1.1373e-13	-0.023869
Set4	ENSG00000160145	3	123798870	124445172	1832	83	631083	-0.20738	0.052112	1.1371e-13	-0.20738
Set4	ENSG00000163884	3	126061478	126076285	21	7	631320	-2.6749	0.98375	1.1369e-13	-2.6749
Set4	ENSG00000114554	3	126707437	126756235	131	15	631484	-1.2587	0.74637	1.1369e-13	-1.2587
Set4	ENSG00000179348	3	128198270	128212028	39	12	619984	-0.81692	0.59787	1.1369e-13	-0.81692
Set4	ENSG00000004399	3	129274018	129325661	156	17	633577	1.5326	0.014926	1.1369e-13	1.5326
Set4	ENSG00000144868	3	132757235	133116636	1053	45	631224	1.6374	0.0014896	1.1369e-13	1.6374
Set4	ENSG00000163785	3	133784147	133969689	458	28	629586	-0.33834	0.30101	1.1374e-13	-0.33834
Set4	ENSG00000154928	3	134316643	134979309	1814	124	630150	-0.27229	0.089668	1.1374e-13	-0.27229
Set4	ENSG00000158092	3	136581050	136668665	169	6	625463	3.1303	0.00010541	1.1369e-13	3.1303
Set4	ENSG00000168875	3	137483579	137484396	1	1	636289	-0.27028	0.5177	1.1374e-13	-0.27028
Set4	ENSG00000051382	3	138372860	138553780	206	9	620119	0.69898	0.088604	1.1369e-13	0.69898
Set4	ENSG00000163646	3	150643950	150690786	145	19	616727	1.8592	0.0061679	1.1369e-13	1.8592
Set4	ENSG00000169313	3	151055168	151102600	131	17	627544	-1.1265	0.6823	1.1369e-13	-1.1265
Set4	ENSG00000152580	3	151143172	151176497	61	9	619290	-0.54526	0.50875	1.1369e-13	-0.54526
Set4	ENSG00000169860	3	152552736	152555841	6	2	616137	1.1435	0.073005	1.1369e-13	1.1435
Set4	ENSG00000174953	3	153990335	154042286	83	11	630429	0.15695	0.22868	1.1371e-13	0.15695
Set4	ENSG00000196549	3	154741913	154901497	347	45	617406	0.6234	0.090566	1.1369e-13	0.6234
Set4	ENSG00000168779	3	157814948	157824292	25	4	633625	-0.88854	0.66933	1.1369e-13	-0.88854
Set4	ENSG00000121871	3	164904508	164914897	16	4	614640	-0.47797	0.52503	1.1374e-13	-0.47797
Set4	ENSG00000114200	3	165490692	165555260	161	17	631080	0.65629	0.098607	1.1369e-13	0.65629
Set4	ENSG00000163536	3	167453031	167543356	270	17	626356	1.8934	0.0044714	1.1369e-13	1.8934
Set4	ENSG00000163558	3	169940153	170023769	270	9	629070	1.6712	0.011504	1.1369e-13	1.6712
Set4	ENSG00000136603	3	170075466	170114623	89	10	614903	2.925	0.00028766	1.1369e-13	2.925
Set4	ENSG00000154310	3	170779128	171178197	1001	106	620693	0.54134	0.059687	1.1369e-13	0.54134
Set4	ENSG00000114346	3	172468472	172539264	135	13	627293	-0.70229	0.53627	1.1369e-13	-0.70229
Set4	ENSG00000169760	3	173114074	174004434	2191	122	619615	-0.36479	0.070274	1.1374e-13	-0.36479
Set4	ENSG00000121879	3	178865902	178957881	195	20	627221	0.45042	0.13479	1.1374e-13	0.45042
Set4	ENSG00000181449	3	181429714	181432221	2	1	583706	1.0488	0.10081	1.1369e-13	1.0488
Set4	ENSG00000145191	3	183852826	184402546	1690	153	621378	-1.2109	0.38151	1.1369e-13	-1.2109
Set4	ENSG00000161202	3	183873176	183891398	29	8	629233	0.10851	0.25852	1.1373e-13	0.10851
Set4	ENSG00000114867	3	184032283	184053146	30	11	620071	-0.56368	0.50773	1.1369e-13	-0.56368
Set4	ENSG00000182580	3	184279572	184300197	63	13	624802	0.14424	0.23121	1.1371e-13	0.14424
Set4	ENSG00000073803	3	185000729	185206885	470	28	626371	-0.95492	0.53449	1.1369e-13	-0.95492
Set4	ENSG00000244405	3	185764097	185828107	100	13	625262	1.5781	0.016715	1.1369e-13	1.5781
Set4	ENSG00000058866	3	185823457	186080026	583	86	612793	0.93771	0.043857	1.1369e-13	0.93771
Set4	ENSG00000113916	3	187439165	187463515	70	13	612075	-0.724	0.56714	1.1369e-13	-0.724
Set4	ENSG00000188729	3	190917030	190983404	202	24	623319	0.28792	0.15939	1.1374e-13	0.28792
Set4	ENSG00000198836	3	193310933	193415612	238	14	629433	0.094359	0.20925	1.1373e-13	0.094359
Set4	ENSG00000114315	3	193853934	193856521	3	1	620468	-0.68208	0.6553	1.1369e-13	-0.68208
Set4	ENSG00000189058	3	195295573	195311076	60	12	622776	0.16989	0.2299	1.1371e-13	0.16989
Set4	ENSG00000174013	3	196295482	196315930	40	7	622674	-0.82288	0.61749	1.1369e-13	-0.82288
Set4	ENSG00000174004	3	196366557	196388875	114	33	615349	-1.9373	0.90802	1.1369e-13	-1.9373
Set4	ENSG00000180370	3	196466728	196559518	342	28	622548	0.11006	0.18415	1.1373e-13	0.11006
Set4	ENSG00000178950	4	843064	926161	325	29	621750	-0.19331	0.28904	1.1371e-13	-0.19331
Set4	ENSG00000159674	4	1160720	1202750	84	18	629878	-1.2971	0.75501	1.1369e-13	-1.2971
Set4	ENSG00000184160	4	3768075	3770251	1	1	561127	-0.93895	0.7715	1.1369e-13	-0.93895
Set4	ENSG00000072832	4	5749811	5894785	572	72	621331	-0.063779	0.22101	1.1373e-13	-0.063779
Set4	ENSG00000186222	4	6717842	6719387	2	1	622236	0.12248	0.3262	1.1373e-13	0.12248
Set4	ENSG00000071127	4	10075963	10118573	156	14	633336	0.58698	0.10471	1.1369e-13	0.58698
Set4	ENSG00000004468	4	15779898	15854853	217	19	628613	-1.307	0.73156	1.1369e-13	-1.307
Set4	ENSG00000007062	4	15964699	16086001	374	54	627476	-1.3662	0.73216	1.1369e-13	-1.3662
Set4	ENSG00000145147	4	20254883	20622184	874	96	625662	0.3941	0.087225	1.1374e-13	0.3941
Set4	ENSG00000168214	4	26165077	26436541	425	50	621254	0.33299	0.12666	1.1374e-13	0.33299
Set4	ENSG00000163394	4	26483022	26492084	23	5	632884	-1.0968	0.73006	1.1369e-13	-1.0968
Set4	ENSG00000163697	4	40812044	41218731	1364	75	628805	1.7523	0.00066241	1.1369e-13	1.7523
Set4	ENSG00000154277	4	41258430	41270472	43	9	626496	-1.8197	0.90032	1.1369e-13	-1.8197
Set4	ENSG00000109132	4	41746099	41750987	10	3	636995	0.88563	0.089242	1.1369e-13	0.88563
Set4	ENSG00000215203	4	42895284	43032675	421	33	624810	-0.9407	0.54595	1.1369e-13	-0.9407
Set4	ENSG00000163288	4	46995740	47428461	947	62	629704	0.070714	0.10422	1.1373e-13	0.070714
Set4	ENSG00000075539	4	48499378	48782339	320	19	630290	-0.057758	0.23763	1.1373e-13	-0.057758
Set4	ENSG00000180613	4	54965690	54968672	8	2	631001	1.2671	0.045251	1.1369e-13	1.2671
Set4	ENSG00000157404	4	55524085	55606881	178	24	626352	-1.6163	0.82453	1.1369e-13	-1.6163
Set4	ENSG00000084093	4	57774075	57802010	75	13	627377	1.1432	0.040759	1.1369e-13	1.1432
Set4	ENSG00000150471	4	62066976	62944053	1756	119	626468	0.46968	0.020062	1.1374e-13	0.46968
Set4	ENSG00000145242	4	66185281	66536213	1215	64	630427	-1.3902	0.5006	1.1369e-13	-1.3902
Set4	ENSG00000035720	4	68424446	68473055	179	23	633941	0.43344	0.13127	1.1374e-13	0.43344
Set4	ENSG00000033178	4	68478370	68566897	254	11	632800	0.78503	0.069782	1.1369e-13	0.78503
Set4	ENSG00000018189	4	71569921	71673032	299	10	603756	-0.083526	0.32552	1.1373e-13	-0.083526
Set4	ENSG00000138760	4	77079890	77135046	166	14	630139	-1.7601	0.8723	1.1369e-13	-1.7601
Set4	ENSG00000163291	4	79808281	79860592	117	5	635028	-0.20765	0.40736	1.1371e-13	-0.20765
Set4	ENSG00000152784	4	81105033	81125483	58	10	621616	0.46302	0.15878	1.1374e-13	0.46302
Set4	ENSG00000138675	4	81187753	81257834	175	22	615547	-0.75615	0.54765	1.1369e-13	-0.75615
Set4	ENSG00000163623	4	85413140	85419603	8	3	611790	0.49856	0.18228	1.1374e-13	0.49856
Set4	ENSG00000118785	4	88896819	88904562	19	6	625788	-0.41359	0.45574	1.1374e-13	-0.41359
Set4	ENSG00000152208	4	93225550	94695707	3299	105	627565	-0.16142	0.039796	1.1371e-13	-0.16142
Set4	ENSG00000172238	4	94750042	94751221	1	1	617089	-1.0227	0.7334	1.1369e-13	-1.0227
Set4	ENSG00000163110	4	95373037	95589377	439	21	627230	-1.1152	0.59342	1.1369e-13	-1.1152
Set4	ENSG00000138696	4	95679119	96079599	1192	48	627372	-1.668	0.59462	1.1369e-13	-1.668
Set4	ENSG00000182168	4	96083655	96470357	1218	109	620131	0.8148	0.022933	1.1369e-13	0.8148
Set4	ENSG00000151247	4	99792835	99851788	158	19	624606	1.0879	0.042318	1.1369e-13	1.0879
Set4	ENSG00000138814	4	101944566	102269435	683	42	627855	0.85159	0.030661	1.1369e-13	0.85159
Set4	ENSG00000138795	4	108968701	109090112	199	18	630182	0.085541	0.22256	1.1373e-13	0.085541
Set4	ENSG00000188517	4	109731877	110223813	1378	70	624769	-1.6697	0.56851	1.1369e-13	-1.6697
Set4	ENSG00000138802	4	110354928	110462052	176	10	628302	-0.84256	0.60482	1.1369e-13	-0.84256
Set4	ENSG00000164093	4	111538579	111563279	36	7	620042	0.94281	0.072561	1.1369e-13	0.94281
Set4	ENSG00000178403	4	113434672	113437328	4	2	625326	0.15	0.31272	1.1371e-13	0.15
Set4	ENSG00000174607	4	115519611	115599380	110	16	612380	1.8036	0.0090991	1.1369e-13	1.8036
Set4	ENSG00000145388	4	119606523	119636588	64	8	638135	0.33816	0.17976	1.1374e-13	0.33816
Set4	ENSG00000173376	4	121956768	121994176	96	15	622703	-0.2808	0.3762	1.1374e-13	-0.2808
Set4	ENSG00000109471	4	123372625	123377880	5	2	641533	0.46844	0.18289	1.1374e-13	0.46844
Set4	ENSG00000196159	4	126237554	126414087	449	35	635784	-0.45727	0.33376	1.1374e-13	-0.45727
Set4	ENSG00000164073	4	128838960	128887150	55	7	626450	1.188	0.052802	1.1369e-13	1.188
Set4	ENSG00000151466	4	129786076	130014764	395	23	631767	0.66273	0.066297	1.1369e-13	0.66273
Set4	ENSG00000109458	4	144257915	144395721	230	28	622565	0.59969	0.098101	1.1369e-13	0.59969
Set4	ENSG00000164161	4	145567173	145666423	168	13	634633	-0.26094	0.33874	1.1374e-13	-0.26094
Set4	ENSG00000151615	4	147560045	147563626	8	3	631461	1.4253	0.035192	1.1369e-13	1.4253
Set4	ENSG00000170390	4	150999426	151178609	471	35	629774	1.3316	0.013458	1.1369e-13	1.3316
Set4	ENSG00000137462	4	154622652	154626851	7	4	625266	1.2799	0.038988	1.1369e-13	1.2799
Set4	ENSG00000145423	4	154701744	154710272	12	4	632162	0.68228	0.1168	1.1369e-13	0.68228
Set4	ENSG00000109756	4	160025330	160281321	427	31	625156	1.7011	0.0052037	1.1369e-13	1.7011
Set4	ENSG00000129116	4	169418217	169849608	1276	96	627852	1.006	0.010314	1.1369e-13	1.006
Set4	ENSG00000154447	4	170015407	170192256	381	27	624429	1.577	0.008383	1.1369e-13	1.577
Set4	ENSG00000164104	4	174252846	174256276	5	2	605319	1.2199	0.077596	1.1369e-13	1.2199
Set4	ENSG00000164107	4	174446120	174451380	4	2	617844	-1.4801	0.85438	1.1369e-13	-1.4801
Set4	ENSG00000150625	4	176554085	176923815	1034	74	625327	0.7162	0.029174	1.1369e-13	0.7162
Set4	ENSG00000150630	4	177604689	177713881	269	15	605829	-2.5592	0.97331	1.1369e-13	-2.5592
Set4	ENSG00000218336	4	183065140	183724177	2201	190	624331	0.12476	0.021656	1.1373e-13	0.12476
Set4	ENSG00000164305	4	185548850	185570663	52	9	627338	0.72259	0.10016	1.1369e-13	0.72259
Set4	ENSG00000187821	4	185939995	185941958	7	3	629671	0.46697	0.17965	1.1374e-13	0.46697
Set4	ENSG00000164362	5	1253262	1295184	66	21	610903	-1.6344	0.85099	1.1369e-13	-1.6344
Set4	ENSG00000112902	5	9035138	9546187	1568	133	626259	0.46009	0.032547	1.1374e-13	0.46009
Set4	ENSG00000169862	5	10971952	11904155	2295	172	620931	-0.36477	0.066578	1.1374e-13	-0.36477
Set4	ENSG00000079215	5	36606457	36688436	200	41	627196	-0.58084	0.46094	1.1369e-13	-0.58084
Set4	ENSG00000164190	5	36876861	37066515	207	22	631077	0.64166	0.092996	1.1369e-13	0.64166
Set4	ENSG00000168621	5	37812779	37839788	78	15	621433	0.35925	0.17177	1.1374e-13	0.35925
Set4	ENSG00000070193	5	44303646	44389808	152	10	627180	0.9211	0.063536	1.1369e-13	0.9211
Set4	ENSG00000164588	5	45259349	45696253	408	24	626028	2.8521	0.0001205	1.1369e-13	2.8521
Set4	ENSG00000170571	5	49692026	49739082	70	6	629119	1.7568	0.011025	1.1369e-13	1.7568
Set4	ENSG00000016082	5	50678921	50690564	18	6	625480	2.2008	0.0033844	1.1369e-13	2.2008
Set4	ENSG00000213949	5	52083730	52255040	510	53	629672	-0.14925	0.23179	1.1371e-13	-0.14925
Set4	ENSG00000134352	5	55230923	55290821	84	10	630097	-0.42978	0.4609	1.1374e-13	-0.42978
Set4	ENSG00000145632	5	57749809	57756087	24	5	633868	1.5874	0.018135	1.1369e-13	1.5874
Set4	ENSG00000130449	5	60628100	60841997	296	19	619999	-0.22227	0.30538	1.1371e-13	-0.22227
Set4	ENSG00000145675	5	67511548	67597649	212	37	626990	0.17881	0.19449	1.1371e-13	0.17881
Set4	ENSG00000131711	5	71403061	71505395	195	39	624441	1.1105	0.037622	1.1369e-13	1.1105
Set4	ENSG00000251493	5	72740654	72744352	3	2	612961	0.53089	0.17702	1.1369e-13	0.53089
Set4	ENSG00000171617	5	73923234	73937249	26	5	598834	0.14605	0.27946	1.1371e-13	0.14605
Set4	ENSG00000049860	5	73935848	74018472	254	33	616642	1.3191	0.021366	1.1369e-13	1.3191
Set4	ENSG00000171540	5	76924538	76935513	24	4	623645	0.14477	0.26476	1.1371e-13	0.14477
Set4	ENSG00000113273	5	78073032	78281910	634	37	626720	-1.2362	0.59055	1.1369e-13	-1.2362
Set4	ENSG00000164329	5	78907943	78982471	184	8	614782	0.90437	0.074702	1.1369e-13	0.90437
Set4	ENSG00000228716	5	79922047	79950802	122	5	619881	1.8034	0.010744	1.1369e-13	1.8034
Set4	ENSG00000081189	5	88013975	88199922	303	23	626688	0.99681	0.03921	1.1369e-13	0.99681
Set4	ENSG00000164199	5	89825161	90460038	1359	62	626037	-2.1402	0.73534	1.1369e-13	-2.1402
Set4	ENSG00000175745	5	92919043	92930321	7	2	584319	1.4902	0.039019	1.1369e-13	1.4902
Set4	ENSG00000184349	5	106712590	107006596	670	83	624587	3.7145	2.2742e-06	1.1369e-13	3.7145
Set4	ENSG00000112893	5	109025067	109205326	579	23	631420	1.1012	0.019669	1.1369e-13	1.1012
Set4	ENSG00000134987	5	110427414	110466200	107	12	624093	-0.83082	0.5905	1.1369e-13	-0.83082
Set4	ENSG00000134986	5	110998318	111333161	849	50	628170	2.3043	0.0002993	1.1369e-13	2.3043
Set4	ENSG00000092421	5	115779312	115910630	418	67	625254	-1.6358	0.82013	1.1369e-13	-1.6358
Set4	ENSG00000061455	5	122424816	122529960	364	28	627188	-0.87887	0.5296	1.1369e-13	-0.87887
Set4	ENSG00000168944	5	122680579	122759286	213	12	633805	1.0556	0.03971	1.1369e-13	1.0556
Set4	ENSG00000164398	5	131142683	131347936	277	15	626202	-0.23696	0.31879	1.1371e-13	-0.23696
Set4	ENSG00000131437	5	132028320	132073330	71	4	612218	-0.76518	0.63018	1.1369e-13	-0.76518
Set4	ENSG00000164405	5	132202252	132203723	4	2	601646	-0.89195	0.70243	1.1369e-13	-0.89195
Set4	ENSG00000053108	5	132532147	132948255	1071	110	626336	-1.5441	0.68357	1.1369e-13	-1.5441
Set4	ENSG00000006837	5	133541305	133706738	263	9	625728	0.34348	0.16805	1.1374e-13	0.34348
Set4	ENSG00000181965	5	134869991	134871639	2	1	604372	0.90383	0.1155	1.1369e-13	0.90383
Set4	ENSG00000152377	5	136310987	136934068	1567	85	625229	-1.2764	0.37953	1.1369e-13	-1.2764
Set4	ENSG00000120729	5	137203480	137223540	15	5	620624	-0.87035	0.65612	1.1369e-13	-0.87035
Set4	ENSG00000061492	5	137419581	137428054	13	5	622432	-2.3935	0.97002	1.1369e-13	-2.3935
Set4	ENSG00000146013	5	137588068	137610360	33	9	623939	0.42648	0.16786	1.1374e-13	0.42648
Set4	ENSG00000044115	5	137946656	138270723	453	19	625464	-0.20711	0.25542	1.1371e-13	-0.20711
Set4	ENSG00000113555	5	141323150	141349304	51	11	625030	-0.67889	0.53793	1.1369e-13	-0.67889
Set4	ENSG00000091010	5	145718587	145720083	1	1	617084	0.72966	0.1622	1.1369e-13	0.72966
Set4	ENSG00000113657	5	146770374	146889619	120	23	620165	2.6154	0.00057083	1.1369e-13	2.6154
Set4	ENSG00000133710	5	147405246	147516852	490	18	634192	-0.56939	0.36718	1.1369e-13	-0.56939
Set4	ENSG00000145868	5	147763498	147822399	63	5	623365	1.4246	0.028876	1.1369e-13	1.4246
Set4	ENSG00000169247	5	148303202	148442726	375	32	621568	0.4674	0.10224	1.1374e-13	0.4674
Set4	ENSG00000182578	5	149432854	149492935	167	30	621922	-1.6182	0.82878	1.1369e-13	-1.6182
Set4	ENSG00000070808	5	149599054	149669854	134	22	618652	1.0165	0.048893	1.1369e-13	1.0165
Set4	ENSG00000055163	5	156693089	156822606	389	20	636363	0.012128	0.19696	1.1373e-13	0.012128
Set4	ENSG00000145864	5	160715436	160976050	591	36	635062	-0.13604	0.20855	1.1371e-13	-0.13604
Set4	ENSG00000145934	5	166711804	167691162	2080	183	620004	3.2657	1.4685e-07	1.1369e-13	3.2657
Set4	ENSG00000184347	5	168088745	168728133	2171	167	627028	-0.066004	0.035501	1.1373e-13	-0.066004
Set4	ENSG00000164438	5	170736288	170739138	2	1	626976	-0.55404	0.58541	1.1369e-13	-0.55404
Set4	ENSG00000183072	5	172659112	172662360	3	2	635804	0.7539	0.11358	1.1369e-13	0.7539
Set4	ENSG00000184845	5	174867042	174871211	6	2	640811	0.41935	0.18977	1.1374e-13	0.41935
Set4	ENSG00000169258	5	176022803	176037134	20	8	614061	0.18016	0.24506	1.1371e-13	0.18016
Set4	ENSG00000113763	5	176237478	176307897	115	25	604566	0.51757	0.1463	1.1369e-13	0.51757
Set4	ENSG00000169220	5	176784838	176799602	16	4	635859	0.051701	0.29293	1.1373e-13	0.051701
Set4	ENSG00000113758	5	176883609	176901402	31	5	619163	-0.35771	0.45012	1.1374e-13	-0.35771
Set4	ENSG00000196923	5	176910395	176924607	17	5	606194	-1.3933	0.82016	1.1369e-13	-1.3933
Set4	ENSG00000050748	5	179660143	179719099	158	20	626739	0.13007	0.21193	1.1371e-13	0.13007
Set4	ENSG00000137285	6	3224495	3231964	4	2	605460	0.8751	0.12493	1.1369e-13	0.8751
Set4	ENSG00000153162	6	7727030	7881655	490	58	623034	1.0225	0.032614	1.1369e-13	1.0225
Set4	ENSG00000188428	6	8013800	8064647	179	14	626825	0.28259	0.1707	1.1374e-13	0.28259
Set4	ENSG00000010017	6	13621730	13711796	119	18	623274	0.88676	0.064791	1.1369e-13	0.88676
Set4	ENSG00000047579	6	15523032	15663289	301	19	630297	-0.94693	0.58436	1.1369e-13	-0.94693
Set4	ENSG00000007944	6	16129356	16148479	34	8	626840	1.5489	0.018381	1.1369e-13	1.5489
Set4	ENSG00000230873	6	17102489	17131603	73	7	627576	0.92345	0.069735	1.1369e-13	0.92345
Set4	ENSG00000172201	6	19837617	19840915	9	5	612606	-0.2167	0.4047	1.1371e-13	-0.2167
Set4	ENSG00000124766	6	21593972	21598847	1	1	608427	1.2021	0.0841	1.1369e-13	1.2021
Set4	ENSG00000146038	6	24171984	24358280	686	43	618033	3.0919	2.3285e-05	1.1369e-13	3.0919
Set4	ENSG00000137261	6	24544332	24646383	336	37	616315	0.8694	0.052742	1.1369e-13	0.8694
Set4	ENSG00000111802	6	24650205	24667261	54	9	630729	-0.24367	0.38563	1.1371e-13	-0.24367
Set4	ENSG00000146109	6	26597180	26600278	14	4	634307	3.8274	8.1694e-06	1.1369e-13	3.8274
Set4	ENSG00000137343	6	30594619	30614600	33	11	615807	2.9389	0.00027477	1.1369e-13	2.9389
Set4	ENSG00000137312	6	30695486	30710510	75	4	619145	1.6149	0.025032	1.1369e-13	1.6149
Set4	ENSG00000204580	6	30844198	30867933	68	9	618319	3.2535	7.468e-05	1.1369e-13	3.2535
Set4	ENSG00000226979	6	31539831	31542101	11	4	614994	0.58009	0.14745	1.1369e-13	0.58009
Set4	ENSG00000232810	6	31543344	31546113	5	2	602973	4.0208	8.004e-06	1.1369e-13	4.0208
Set4	ENSG00000204482	6	31553901	31556686	12	7	591807	4.0993	2.404e-06	1.1369e-13	4.0993
Set4	ENSG00000204385	6	31830969	31846823	60	11	611608	3.2217	7.8711e-05	1.1369e-13	3.2217
Set4	ENSG00000204305	6	32148745	32152101	11	5	619430	0.58175	0.14785	1.1369e-13	0.58175
Set4	ENSG00000197283	6	33387847	33421466	51	13	609959	1.9649	0.0061827	1.1369e-13	1.9649
Set4	ENSG00000161904	6	33738979	33756913	67	9	637052	-0.46977	0.44965	1.1374e-13	-0.46977
Set4	ENSG00000124507	6	34433916	34503006	135	21	622803	0.7955	0.07546	1.1369e-13	0.7955
Set4	ENSG00000064999	6	34857042	35059179	444	36	625811	-1.1752	0.63804	1.1369e-13	-1.1752
Set4	ENSG00000007866	6	35441374	35464853	38	15	613891	-0.45487	0.46552	1.1374e-13	-0.45487
Set4	ENSG00000112041	6	35465651	35480715	48	9	631047	-1.2285	0.75119	1.1369e-13	-1.2285
Set4	ENSG00000124772	6	36708552	36807778	343	52	628847	0.71567	0.07251	1.1369e-13	0.71567
Set4	ENSG00000137409	6	36935917	36954074	77	9	632301	-1.114	0.71361	1.1369e-13	-1.114
Set4	ENSG00000112139	6	37600284	37667082	293	34	621952	2.9028	0.00013684	1.1369e-13	2.9028
Set4	ENSG00000146122	6	39760142	39872648	321	34	619675	0.011969	0.21884	1.1373e-13	0.011969
Set4	ENSG00000095970	6	41126244	41130924	1	1	617267	0.43603	0.2632	1.1374e-13	0.43603
Set4	ENSG00000044090	6	43005355	43021683	29	8	623909	-0.96823	0.70151	1.1369e-13	-0.96823
Set4	ENSG00000112655	6	43044006	43129457	165	24	628201	0.76173	0.080694	1.1369e-13	0.76173
Set4	ENSG00000112658	6	43139037	43149243	12	4	625855	-1.4319	0.85416	1.1369e-13	-1.4319
Set4	ENSG00000146216	6	43211418	43255997	100	13	625463	-0.22348	0.35397	1.1371e-13	-0.22348
Set4	ENSG00000112715	6	43737921	43754224	48	13	619901	0.27185	0.19367	1.1374e-13	0.27185
Set4	ENSG00000096384	6	44214824	44221620	18	7	617437	0.6805	0.12152	1.1369e-13	0.6805
Set4	ENSG00000124813	6	45295894	45632086	860	61	627617	0.43762	0.061924	1.1374e-13	0.43762
Set4	ENSG00000153292	6	46965440	47010099	83	16	625460	-0.98151	0.64763	1.1369e-13	-0.98151
Set4	ENSG00000146072	6	47199268	47277641	163	30	615871	0.69881	0.090523	1.1369e-13	0.69881
Set4	ENSG00000137270	6	52991762	53013627	73	14	628305	1.0668	0.051714	1.1369e-13	1.0668
Set4	ENSG00000112175	6	55618443	55740362	218	33	629226	-2.3653	0.95211	1.1369e-13	-2.3653
Set4	ENSG00000151917	6	56819773	56892140	136	8	625391	-1.995	0.92561	1.1369e-13	-1.995
Set4	ENSG00000135298	6	69345259	70099403	1996	70	634346	-0.67874	0.089707	1.1369e-13	-0.67874
Set4	ENSG00000079841	6	72596406	73112845	1243	44	632011	1.5553	0.0011953	1.1369e-13	1.5553
Set4	ENSG00000112697	6	75962640	75994684	52	5	620891	-0.77742	0.65505	1.1369e-13	-0.77742
Set4	ENSG00000118432	6	88849583	88876078	51	13	622309	-1.1905	0.73023	1.1369e-13	-1.1905
Set4	ENSG00000135333	6	93949738	94129265	423	50	631535	2.8314	0.00013424	1.1369e-13	2.8314
Set4	ENSG00000014123	6	96969471	97003152	41	8	637658	-0.10088	0.32919	1.1373e-13	-0.10088
Set4	ENSG00000184486	6	99282580	99286660	5	2	634967	-0.50821	0.54725	1.1369e-13	-0.50821
Set4	ENSG00000112238	6	100054606	100063454	9	4	635574	1.4909	0.023266	1.1369e-13	1.4909
Set4	ENSG00000057657	6	106534195	106557814	37	10	619927	0.11816	0.2554	1.1373e-13	0.11816
Set4	ENSG00000130347	6	107018903	107077373	207	13	631274	-1.1896	0.70534	1.1369e-13	-1.1896
Set4	ENSG00000112333	6	108487262	108510013	30	7	616999	0.12499	0.2576	1.1373e-13	0.12499
Set4	ENSG00000112335	6	108532426	108582464	80	11	612179	-0.051551	0.32229	1.1373e-13	-0.051551
Set4	ENSG00000118689	6	108881038	109005977	154	17	624366	0.78461	0.078555	1.1369e-13	0.78461
Set4	ENSG00000112367	6	110012499	110146631	245	27	627857	0.52292	0.10581	1.1369e-13	0.52292
Set4	ENSG00000112290	6	110421022	110501207	182	12	629093	1.1878	0.040968	1.1369e-13	1.1878
Set4	ENSG00000010810	6	111981535	112194655	498	33	628141	-0.55287	0.37194	1.1369e-13	-0.55287
Set4	ENSG00000196591	6	114254192	114332472	180	24	629676	-2.0059	0.90837	1.1369e-13	-2.0059
Set4	ENSG00000164434	6	123100620	123105219	11	3	626226	-0.074855	0.34668	1.1373e-13	-0.074855
Set4	ENSG00000135547	6	126068810	126082415	22	3	634974	1.7331	0.013705	1.1369e-13	1.7331
Set4	ENSG00000152894	6	128289924	128841870	870	60	618391	-1.1238	0.53023	1.1369e-13	-1.1238
Set4	ENSG00000196569	6	129204342	129837714	1489	71	627953	0.96957	0.0053576	1.1369e-13	0.96957
Set4	ENSG00000118515	6	134490384	134639250	390	58	622702	0.050565	0.21779	1.1373e-13	0.050565
Set4	ENSG00000118513	6	135502453	135540311	61	10	618800	-1.5243	0.83127	1.1369e-13	-1.5243
Set4	ENSG00000135541	6	135604670	135818914	341	27	617435	-1.8424	0.86537	1.1369e-13	-1.8424
Set4	ENSG00000112357	6	137143717	137235075	191	19	626825	1.1468	0.033585	1.1369e-13	1.1468
Set4	ENSG00000112414	6	142622991	142767403	199	22	629873	1.0321	0.0451	1.1369e-13	1.0321
Set4	ENSG00000111962	6	149068464	149398126	944	101	618967	0.77874	0.037904	1.1369e-13	0.77874
Set4	ENSG00000112038	6	154331631	154568001	628	48	631588	1.7854	0.0029404	1.1369e-13	1.7854
Set4	ENSG00000146425	6	159057506	159065771	13	4	613230	-0.38157	0.47252	1.1374e-13	-0.38157
Set4	ENSG00000092820	6	159186773	159240444	199	15	632564	-0.29243	0.34325	1.1374e-13	-0.29243
Set4	ENSG00000185345	6	161768452	163148803	4664	230	628211	1.7734	0.00011224	1.1369e-13	1.7734
Set4	ENSG00000198719	6	170591294	170599561	14	5	610622	-0.69057	0.58995	1.1369e-13	-0.69057
Set4	ENSG00000164828	7	855528	936072	281	18	627206	-0.20592	0.29602	1.1371e-13	-0.20592
Set4	ENSG00000164850	7	1121844	1133451	43	10	633186	1.353	0.026681	1.1369e-13	1.353
Set4	ENSG00000164853	7	1272543	1276954	6	2	613332	1.3298	0.046131	1.1369e-13	1.3298
Set4	ENSG00000164877	7	1468101	1499138	105	12	603985	-0.12744	0.35215	1.1371e-13	-0.12744
Set4	ENSG00000146555	7	3341080	4308632	3491	104	627656	4.0574	1.0862e-09	1.1369e-13	4.0574
Set4	ENSG00000136297	7	4945620	4998844	192	21	619904	-1.5393	0.8052	1.1369e-13	-1.5393
Set4	ENSG00000136238	7	6414154	6443608	114	16	625005	0.24447	0.19806	1.1371e-13	0.24447
Set4	ENSG00000164535	7	6448757	6523821	282	27	618844	1.2632	0.023897	1.1369e-13	1.2632
Set4	ENSG00000106460	7	12250867	12282993	181	9	639143	4.467	1.4655e-07	1.1369e-13	4.467
Set4	ENSG00000006468	7	13930853	14031050	363	45	626783	0.25659	0.15111	1.1374e-13	0.25659
Set4	ENSG00000214960	7	16130817	16460947	956	40	633070	-0.14649	0.1314	1.1371e-13	-0.14649
Set4	ENSG00000048052	7	18126572	19042039	2143	146	624281	1.3605	0.00067818	1.1369e-13	1.3605
Set4	ENSG00000122691	7	19060614	19157295	223	20	599545	0.7364	0.093003	1.1369e-13	0.7364
Set4	ENSG00000136244	7	22765503	22771621	18	5	633660	-0.59179	0.53036	1.1369e-13	-0.59179
Set4	ENSG00000122585	7	24323782	24331484	32	7	634699	-0.5192	0.49226	1.1369e-13	-0.5192
Set4	ENSG00000105928	7	24737972	24809244	265	19	631635	3.9044	1.9147e-06	1.1369e-13	3.9044
Set4	ENSG00000105996	7	27139721	27142430	4	2	639957	-0.20409	0.41521	1.1371e-13	-0.20409
Set4	ENSG00000106038	7	27282164	27290112	10	3	610078	-0.075539	0.3963	1.1373e-13	-0.075539
Set4	ENSG00000164532	7	35242042	35293758	104	6	630254	2.1025	0.0039438	1.1369e-13	2.1025
Set4	ENSG00000122641	7	41724712	41742706	14	6	613218	0.49475	0.16663	1.1374e-13	0.49475
Set4	ENSG00000106571	7	42000548	42277469	778	65	626000	0.71309	0.040735	1.1369e-13	0.71309
Set4	ENSG00000002746	7	43152198	43605600	1315	98	628795	-0.87385	0.32407	1.1369e-13	-0.87385
Set4	ENSG00000136279	7	44084239	44109055	69	7	634313	0.56826	0.13588	1.1369e-13	0.56826
Set4	ENSG00000058404	7	44256749	44374176	294	25	620911	-0.26562	0.31576	1.1374e-13	-0.26562
Set4	ENSG00000136271	7	44605016	44614650	34	7	636968	-1.1352	0.72264	1.1369e-13	-1.1352
Set4	ENSG00000105953	7	44646171	44748665	207	23	625657	-1.4378	0.78218	1.1369e-13	-1.4378
Set4	ENSG00000164742	7	45613739	45762715	393	43	630825	0.58921	0.083034	1.1369e-13	0.58921
Set4	ENSG00000188730	7	49813257	49961546	294	29	629810	3.397	1.6245e-05	1.1369e-13	3.397
Set4	ENSG00000106070	7	50657760	50861159	626	30	634196	-0.90401	0.4537	1.1369e-13	-0.90401
Set4	ENSG00000106078	7	51083909	51384515	550	33	632073	0.53556	0.068014	1.1369e-13	0.53556
Set4	ENSG00000146648	7	55086714	55324313	686	83	628831	1.1779	0.019767	1.1369e-13	1.1779
Set4	ENSG00000158321	7	69063905	70258054	2289	76	623717	-0.6068	0.07445	1.1369e-13	-0.6068
Set4	ENSG00000188763	7	72848109	72850450	2	1	633799	-1.9573	0.95755	1.1369e-13	-1.9573
Set4	ENSG00000106683	7	73497263	73536855	59	8	611939	-0.60087	0.5491	1.1369e-13	-0.60087
Set4	ENSG00000127952	7	75625656	75677322	105	15	622537	3.8139	5.2312e-06	1.1369e-13	3.8139
Set4	ENSG00000170027	7	75956116	75988348	61	9	634554	1.9877	0.005168	1.1369e-13	1.9877
Set4	ENSG00000187391	7	77646393	79082890	4937	237	628013	2.4856	5.5942e-06	1.1369e-13	2.4856
Set4	ENSG00000075223	7	80371854	80551675	326	41	619261	1.1082	0.033932	1.1369e-13	1.1082
Set4	ENSG00000019991	7	81328322	81399754	115	9	625723	0.46991	0.15219	1.1374e-13	0.46991
Set4	ENSG00000170381	7	82993222	83278326	910	39	630512	-1.5439	0.62089	1.1369e-13	-1.5439
Set4	ENSG00000075213	7	83585093	84122040	1532	65	631394	-1.1576	0.31132	1.1369e-13	-1.1576
Set4	ENSG00000153993	7	84624869	84816171	256	22	626302	-0.1489	0.27649	1.1371e-13	-0.1489
Set4	ENSG00000008277	7	87563458	87832204	402	24	622165	0.91214	0.040233	1.1369e-13	0.91214
Set4	ENSG00000157240	7	90893783	90898123	4	1	633887	-1.3834	0.85036	1.1369e-13	-1.3834
Set4	ENSG00000105810	7	92234235	92465908	238	29	630004	0.81798	0.065597	1.1369e-13	0.81798
Set4	ENSG00000127928	7	93220885	93540577	827	51	623592	0.41178	0.065348	1.1374e-13	0.41178
Set4	ENSG00000158528	7	94536514	94925727	594	25	632122	-0.11568	0.18755	1.1373e-13	-0.11568
Set4	ENSG00000105880	7	96649704	96654409	8	5	602546	1.6752	0.017777	1.1369e-13	1.6752
Set4	ENSG00000106236	7	98246609	98259180	15	5	619738	0.89599	0.0893	1.1369e-13	0.89599
Set4	ENSG00000198742	7	98625061	98741723	189	32	618935	-1.276	0.73438	1.1369e-13	-1.276
Set4	ENSG00000213420	7	99767229	99774995	7	3	614070	0.48284	0.17408	1.1374e-13	0.48284
Set4	ENSG00000166924	7	100081550	100092422	18	5	598942	1.1831	0.053403	1.1369e-13	1.1831
Set4	ENSG00000130427	7	100318423	100321323	6	3	619902	3.6934	1.9564e-05	1.1369e-13	3.6934
Set4	ENSG00000196411	7	100400187	100425121	67	11	622627	0.36834	0.17459	1.1374e-13	0.36834
Set4	ENSG00000087087	7	100472733	100486285	26	5	630232	-0.53405	0.50517	1.1369e-13	-0.53405
Set4	ENSG00000257923	7	101458959	101927249	1106	58	623038	-1.8106	0.68923	1.1369e-13	-1.8106
Set4	ENSG00000189056	7	103112231	103629963	1863	99	628315	0.37756	0.015612	1.1374e-13	0.37756
Set4	ENSG00000091136	7	107564244	107643700	169	29	618833	-0.023153	0.25821	1.1373e-13	-0.023153
Set4	ENSG00000091129	7	107788068	108097161	1014	43	632494	-0.63406	0.25469	1.1369e-13	-0.63406
Set4	ENSG00000006652	7	112063023	112121072	190	23	632235	0.57706	0.10058	1.1369e-13	0.57706
Set4	ENSG00000105976	7	116312444	116438440	182	29	626775	2.6266	0.00048724	1.1369e-13	2.6266
Set4	ENSG00000105989	7	116916685	116963343	78	18	616984	-1.04	0.66709	1.1369e-13	-1.04
Set4	ENSG00000002745	7	120965421	120981158	36	7	635580	0.5041	0.15248	1.1369e-13	0.5041
Set4	ENSG00000106278	7	121513143	121702090	421	34	628549	-0.47024	0.35386	1.1374e-13	-0.47024
Set4	ENSG00000128610	7	121941448	121950745	21	7	613731	-1.3844	0.80971	1.1369e-13	-1.3844
Set4	ENSG00000106299	7	123321989	123389121	143	12	627305	-0.31108	0.37198	1.1374e-13	-0.31108
Set4	ENSG00000174697	7	127881337	127897681	32	7	625193	-0.70864	0.5705	1.1369e-13	-0.70864
Set4	ENSG00000128602	7	128828713	128853386	68	12	624360	1.0591	0.05313	1.1369e-13	1.0591
Set4	ENSG00000221866	7	131808091	132333447	1416	116	625164	-0.92909	0.35645	1.1369e-13	-0.92909
Set4	ENSG00000105887	7	135611509	135662101	136	19	632170	1.3459	0.023692	1.1369e-13	1.3459
Set4	ENSG00000105894	7	136912088	137028611	290	37	622109	0.85281	0.056499	1.1369e-13	0.85281
Set4	ENSG00000182158	7	137559725	137686813	292	34	616223	-2.0842	0.91317	1.1369e-13	-2.0842
Set4	ENSG00000064393	7	139246316	139477577	411	41	617280	0.089221	0.19154	1.1373e-13	0.089221
Set4	ENSG00000157764	7	140419127	140624564	284	11	617949	1.3557	0.023081	1.1369e-13	1.3557
Set4	ENSG00000106123	7	142552792	142568847	42	8	606223	1.1784	0.053717	1.1369e-13	1.1784
Set4	ENSG00000197993	7	142638201	142659768	50	7	615563	-0.44504	0.50995	1.1374e-13	-0.44504
Set4	ENSG00000146904	7	143087382	143105985	46	14	625858	-0.97771	0.65312	1.1369e-13	-0.97771
Set4	ENSG00000174469	7	145813453	148118090	7465	280	627948	0.45577	0.0087176	1.1374e-13	0.45577
Set4	ENSG00000106462	7	148504475	148581413	128	16	618921	-1.0045	0.65265	1.1369e-13	-1.0045
Set4	ENSG00000164885	7	150750899	150755617	11	4	639467	-0.21788	0.38495	1.1371e-13	-0.21788
Set4	ENSG00000164900	7	150845676	150871832	50	9	629410	0.0060833	0.28834	1.1373e-13	0.0060833
Set4	ENSG00000082014	7	150935850	150974982	104	18	624267	-0.65812	0.50882	1.1369e-13	-0.65812
Set4	ENSG00000106615	7	151163098	151217206	82	9	629546	0.99749	0.05683	1.1369e-13	0.99749
Set4	ENSG00000196584	7	152341864	152373250	82	13	624410	0.048858	0.27103	1.1373e-13	0.048858
Set4	ENSG00000164778	7	155250824	155257526	27	9	621490	-1.129	0.72113	1.1369e-13	-1.129
Set4	ENSG00000164690	7	155592680	155604967	21	8	569619	-0.65751	0.57547	1.1369e-13	-0.65751
Set4	ENSG00000130675	7	156786745	156803345	44	13	613599	-2.0371	0.93343	1.1369e-13	-2.0371
Set4	ENSG00000104728	8	1772142	1906807	633	88	621242	-1.4568	0.74158	1.1369e-13	-1.4568
Set4	ENSG00000182319	8	8175258	8244008	237	29	628478	1.7574	0.0067293	1.1369e-13	1.7574
Set4	ENSG00000183638	8	10463859	10569697	299	38	618713	0.049623	0.21819	1.1373e-13	0.049623
Set4	ENSG00000078579	8	16849678	16859690	46	11	625865	-0.44006	0.45333	1.1374e-13	-0.44006
Set4	ENSG00000078674	8	17780349	17885478	435	22	630348	-1.1394	0.61412	1.1369e-13	-1.1394
Set4	ENSG00000061337	8	20103676	20161474	209	41	626484	0.23548	0.17855	1.1371e-13	0.23548
Set4	ENSG00000168546	8	21547915	21669869	243	50	612347	-0.30156	0.364	1.1374e-13	-0.30156
Set4	ENSG00000147443	8	21766384	21771371	8	3	626631	-1.2715	0.79228	1.1369e-13	-1.2715
Set4	ENSG00000104722	8	24770525	24776607	6	3	592226	0.99068	0.082562	1.1369e-13	0.99068
Set4	ENSG00000147437	8	25276776	25282170	6	3	623780	-1.2616	0.78905	1.1369e-13	-1.2616
Set4	ENSG00000092964	8	26371791	26515694	495	30	632649	1.8671	0.0027559	1.1369e-13	1.8671
Set4	ENSG00000015592	8	27092840	27115937	86	11	634006	1.8364	0.0078912	1.1369e-13	1.8364
Set4	ENSG00000120899	8	27168999	27316903	387	21	631261	0.21836	0.14374	1.1371e-13	0.21836
Set4	ENSG00000120885	8	27454434	27472548	38	6	629128	-0.27662	0.40058	1.1374e-13	-0.27662
Set4	ENSG00000134014	8	27947190	28048673	218	16	626787	-1.4686	0.7782	1.1369e-13	-1.4686
Set4	ENSG00000104290	8	28351729	28431775	128	5	622818	-1.7279	0.88401	1.1369e-13	-1.7279
Set4	ENSG00000197892	8	28924796	29120641	367	30	629812	-1.1931	0.65362	1.1369e-13	-1.1931
Set4	ENSG00000157168	8	31496902	32622548	3336	127	629158	0.76926	0.0047553	1.1369e-13	0.76926
Set4	ENSG00000156687	8	35092975	35654068	866	44	621120	0.3401	0.068123	1.1374e-13	0.3401
Set4	ENSG00000147465	8	38001167	38008783	7	4	595000	1.3749	0.044315	1.1369e-13	1.3749
Set4	ENSG00000175324	8	38020839	38034248	21	5	622827	-0.014561	0.32242	1.1373e-13	-0.014561
Set4	ENSG00000077782	8	38268656	38326352	78	15	623475	0.32879	0.17646	1.1374e-13	0.32879
Set4	ENSG00000104332	8	41119481	41167016	113	14	620956	0.32837	0.169	1.1374e-13	0.32837
Set4	ENSG00000168172	8	42752075	42885682	211	9	628018	0.47458	0.16134	1.1374e-13	0.47458
Set4	ENSG00000185900	8	42948658	42978577	38	6	615971	1.036	0.077306	1.1369e-13	1.036
Set4	ENSG00000169139	8	48920960	48977268	30	8	607102	0.11456	0.27791	1.1373e-13	0.11456
Set4	ENSG00000196711	8	53446597	53478067	44	6	637160	-0.0019132	0.29537	1.1373e-13	-0.0019132
Set4	ENSG00000104237	8	55528627	55543394	21	4	623420	-0.81138	0.63641	1.1369e-13	-0.81138
Set4	ENSG00000254087	8	56792372	56923940	417	30	630956	-0.52831	0.37288	1.1369e-13	-0.52831
Set4	ENSG00000181690	8	57073463	57123883	82	10	631004	-1.4284	0.81263	1.1369e-13	-1.4284
Set4	ENSG00000181195	8	57349233	57359293	32	6	638954	0.80758	0.087988	1.1369e-13	0.80758
Set4	ENSG00000171316	8	61591337	61779465	303	13	628474	0.99586	0.042487	1.1369e-13	0.99586
Set4	ENSG00000180828	8	65492814	65496181	4	2	641489	1.6526	0.018316	1.1369e-13	1.6526
Set4	ENSG00000169085	8	67372238	67430759	125	20	626704	-0.78222	0.55756	1.1369e-13	-0.78222
Set4	ENSG00000066777	8	68085747	68255912	171	20	623603	-0.04954	0.28175	1.1373e-13	-0.04954
Set4	ENSG00000046889	8	68864353	69149265	921	73	625994	-1.8235	0.75634	1.1369e-13	-1.8235
Set4	ENSG00000104313	8	72109668	72274467	388	47	627525	-1.1214	0.63001	1.1369e-13	-1.1214
Set4	ENSG00000104435	8	80523049	80578410	160	22	635067	3.7203	5.5157e-06	1.1369e-13	3.7203
Set4	ENSG00000164683	8	80676245	80680098	5	2	607869	0.080921	0.3207	1.1373e-13	0.080921
Set4	ENSG00000104413	8	95653302	95719694	208	13	634247	-1.0901	0.65034	1.1369e-13	-1.0901
Set4	ENSG00000156172	8	96257147	96281429	113	15	637533	-0.64237	0.52322	1.1369e-13	-0.64237
Set4	ENSG00000156466	8	97154562	97173020	29	8	608792	0.44965	0.16869	1.1374e-13	0.44965
Set4	ENSG00000169439	8	97505579	97624000	316	37	627132	0.46919	0.11002	1.1374e-13	0.46919
Set4	ENSG00000132561	8	98881068	99048944	433	41	629835	0.42474	0.10226	1.1374e-13	0.42474
Set4	ENSG00000164932	8	104383743	104395225	37	7	637647	-1.1927	0.74022	1.1369e-13	-1.1927
Set4	ENSG00000176406	8	104512976	105268322	2192	28	633878	-0.3195	0.028036	1.1374e-13	-0.3195
Set4	ENSG00000147650	8	105501459	105601252	144	16	621278	0.6101	0.11642	1.1369e-13	0.6101
Set4	ENSG00000147655	8	108911544	109095913	410	36	628071	1.3945	0.012965	1.1369e-13	1.3945
Set4	ENSG00000164796	8	113235157	114449328	2785	62	633899	-0.3224	0.034146	1.1374e-13	-0.3224
Set4	ENSG00000182197	8	118806729	119124092	675	48	628632	1.9839	0.001353	1.1369e-13	1.9839
Set4	ENSG00000178764	8	123793633	123986750	445	78	621926	-0.50727	0.41785	1.1369e-13	-0.50727
Set4	ENSG00000164961	8	126036502	126104082	256	10	632039	-0.91285	0.61679	1.1369e-13	-0.91285
Set4	ENSG00000153317	8	131064353	131455906	1148	34	627428	-1.1192	0.39047	1.1369e-13	-1.1192
Set4	ENSG00000104419	8	134249414	134314265	221	35	626376	-2.0062	0.90601	1.1369e-13	-2.0062
Set4	ENSG00000167632	8	140742586	141468678	2027	152	624973	-1.8812	0.53216	1.1369e-13	-1.8812
Set4	ENSG00000169398	8	141667999	142012315	483	12	629852	0.86955	0.039096	1.1369e-13	0.86955
Set4	ENSG00000181790	8	143530791	143626370	187	33	609717	2.524	0.00076759	1.1369e-13	2.524
Set4	ENSG00000198576	8	143692405	143696833	13	2	616668	0.20462	0.27348	1.1371e-13	0.20462
Set4	ENSG00000180900	8	144873090	144897549	60	12	599849	-0.82306	0.62113	1.1369e-13	-0.82306
Set4	ENSG00000185189	8	144915764	144924200	9	4	609100	-0.22416	0.40808	1.1371e-13	-0.22416
Set4	ENSG00000170616	8	145554228	145559943	3	2	579300	0.48453	0.19896	1.1374e-13	0.48453
Set4	ENSG00000107104	9	470291	746105	1294	40	630460	-2.2693	0.76868	1.1369e-13	-2.2693
Set4	ENSG00000064218	9	976964	991731	48	7	627729	1.378	0.027774	1.1369e-13	1.378
Set4	ENSG00000147852	9	2621834	2660053	119	21	624610	0.065537	0.23926	1.1373e-13	0.065537
Set4	ENSG00000096968	9	4985033	5128183	334	12	629409	-0.72113	0.48317	1.1369e-13	-0.72113
Set4	ENSG00000137033	9	6215805	6257983	125	16	631344	1.2135	0.031694	1.1369e-13	1.2135
Set4	ENSG00000107077	9	6720863	7175648	1928	101	627902	-0.10558	0.043349	1.1373e-13	-0.10558
Set4	ENSG00000153707	9	8314246	10612723	9131	430	625276	1.5509	0.00021109	1.1369e-13	1.5509
Set4	ENSG00000147862	9	14081842	14398982	650	104	612727	2.85	0.00017511	1.1369e-13	2.85
Set4	ENSG00000107295	9	17579080	17797127	944	53	625746	-1.158	0.48318	1.1369e-13	-1.158
Set4	ENSG00000197579	9	32540542	32552551	17	5	631075	-0.31055	0.42214	1.1374e-13	-0.31055
Set4	ENSG00000070610	9	35736863	35749983	11	5	617607	1.5179	0.022547	1.1369e-13	1.5179
Set4	ENSG00000148053	9	87283466	87638505	880	61	629216	0.71467	0.033806	1.1369e-13	0.71467
Set4	ENSG00000135049	9	88161455	88356944	525	14	596817	0.40805	0.11369	1.1374e-13	0.40805
Set4	ENSG00000148082	9	91628060	91793682	446	36	627218	0.61659	0.075604	1.1369e-13	0.61659
Set4	ENSG00000187742	9	91933421	91974557	58	12	628078	0.84635	0.083775	1.1369e-13	0.84635
Set4	ENSG00000187764	9	91975702	92113045	450	44	621154	-0.53913	0.38994	1.1369e-13	-0.53913
Set4	ENSG00000169071	9	94325373	94712444	1395	78	628681	-0.16042	0.096018	1.1371e-13	-0.16042
Set4	ENSG00000185920	9	98205262	98279339	140	14	618154	2.3955	0.001402	1.1369e-13	2.3955
Set4	ENSG00000106799	9	101866320	101916474	67	7	617187	-0.0029091	0.31159	1.1373e-13	-0.0029091
Set4	ENSG00000119508	9	102584137	102629173	34	6	629066	0.8108	0.089649	1.1369e-13	0.8108
Set4	ENSG00000198785	9	104331635	104500862	614	27	634470	-0.74147	0.39223	1.1369e-13	-0.74147
Set4	ENSG00000136826	9	110247133	110252763	3	1	630480	-0.081926	0.43085	1.1373e-13	-0.081926
Set4	ENSG00000119328	9	111696461	111713024	41	8	631380	2.6625	0.00072555	1.1369e-13	2.6625
Set4	ENSG00000198121	9	113635543	113800981	469	32	626150	-1.2095	0.62703	1.1369e-13	-1.2095
Set4	ENSG00000095397	9	117164360	117267730	314	21	624936	-0.53169	0.40207	1.1369e-13	-0.53169
Set4	ENSG00000041982	9	117782806	117880536	287	27	631696	-0.06703	0.2419	1.1373e-13	-0.06703
Set4	ENSG00000119401	9	119449581	119463579	26	6	639010	1.8241	0.0088274	1.1369e-13	1.8241
Set4	ENSG00000136869	9	120466610	120479149	24	7	633206	0.5855	0.1383	1.1369e-13	0.5855
Set4	ENSG00000078725	9	121915736	122131745	436	41	629206	0.17748	0.15137	1.1371e-13	0.17748
Set4	ENSG00000136861	9	123151147	123342448	235	21	631135	0.0501	0.23904	1.1373e-13	0.0501
Set4	ENSG00000148180	9	123970072	124095121	227	20	630246	-0.94673	0.58772	1.1369e-13	-0.94673
Set4	ENSG00000136848	9	124329336	124547809	419	60	611960	-0.92999	0.57806	1.1369e-13	-0.92999
Set4	ENSG00000106852	9	124964856	124991905	41	11	616139	-1.1072	0.70304	1.1369e-13	-1.1072
Set4	ENSG00000106689	9	126763949	126795580	83	10	617923	-0.065333	0.30417	1.1373e-13	-0.065333
Set4	ENSG00000044574	9	127997132	128003609	6	2	626572	4.2557	1.465e-06	1.1369e-13	4.2557
Set4	ENSG00000167081	9	128509624	128729656	230	17	626903	1.4906	0.014177	1.1369e-13	1.4906
Set4	ENSG00000136944	9	129376722	129463311	233	35	628664	0.20672	0.1787	1.1371e-13	0.20672
Set4	ENSG00000136830	9	130267618	130341268	212	26	629126	-0.74014	0.51679	1.1369e-13	-0.74014
Set4	ENSG00000136854	9	130374544	130457460	80	13	628077	3.7769	7.1462e-06	1.1369e-13	3.7769
Set4	ENSG00000197694	9	131314866	131395941	80	5	612323	0.059624	0.31639	1.1373e-13	0.059624
Set4	ENSG00000136827	9	132575223	132586413	22	5	618921	-1.0326	0.71716	1.1369e-13	-1.0326
Set4	ENSG00000107130	9	132934857	132999583	205	29	612757	3.2821	3.9847e-05	1.1369e-13	3.2821
Set4	ENSG00000130711	9	133539981	133558368	48	11	617032	0.19424	0.22655	1.1371e-13	0.19424
Set4	ENSG00000097007	9	133589333	133763062	407	30	623737	0.25992	0.14041	1.1374e-13	0.25992
Set4	ENSG00000050555	9	133884469	133969860	287	36	616773	-0.63899	0.46153	1.1369e-13	-0.63899
Set4	ENSG00000107263	9	134452157	134615461	388	25	632326	-1.0721	0.59635	1.1369e-13	-1.0721
Set4	ENSG00000196358	9	135037334	135119921	177	25	609509	-1.316	0.7395	1.1369e-13	-1.316
Set4	ENSG00000107290	9	135136743	135230372	335	14	619323	-0.27699	0.34049	1.1374e-13	-0.27699
Set4	ENSG00000125492	9	135457572	135465653	13	6	610663	1.0157	0.063289	1.1369e-13	1.0157
Set4	ENSG00000165699	9	135766735	135820020	98	12	630089	0.20705	0.21522	1.1371e-13	0.20705
Set4	ENSG00000196363	9	137000487	137025093	141	13	613370	-0.058898	0.30504	1.1373e-13	-0.058898
Set4	ENSG00000130558	9	137967268	138013025	196	34	613856	2.4306	0.001037	1.1369e-13	2.4306
Set4	ENSG00000130559	9	138700333	138799074	130	15	612984	0.19479	0.21789	1.1371e-13	0.19479
Set4	ENSG00000107187	9	139088096	139096955	17	4	603582	0.38159	0.20078	1.1374e-13	0.38159
Set4	ENSG00000148400	9	139388896	139440314	146	27	559978	-0.15652	0.3296	1.1371e-13	-0.15652
Set4	ENSG00000065675	10	6469105	6622263	403	53	625496	-3.4877	0.99663	1.1369e-13	-3.4877
Set4	ENSG00000107485	10	8095567	8117161	69	10	621556	-0.063911	0.30803	1.1373e-13	-0.063911
Set4	ENSG00000183049	10	12391481	12877545	1650	160	625565	1.2803	0.0027214	1.1369e-13	1.2803
Set4	ENSG00000185267	10	14861249	14880574	35	10	619647	0.29355	0.21101	1.1374e-13	0.29355
Set4	ENSG00000026025	10	17270258	17279592	14	5	616440	0.22199	0.24353	1.1371e-13	0.22199
Set4	ENSG00000148482	10	18240768	18332221	342	36	627616	0.8944	0.046304	1.1369e-13	0.8944
Set4	ENSG00000168267	10	23481256	23483181	3	1	641166	-0.28297	0.45924	1.1374e-13	-0.28297
Set4	ENSG00000136754	10	27035522	27150016	330	18	634643	1.1316	0.027667	1.1369e-13	1.1316
Set4	ENSG00000148516	10	31607424	31818742	208	11	625205	-1.5277	0.82954	1.1369e-13	-1.5277
Set4	ENSG00000150093	10	33189247	33294720	271	26	630330	-0.33695	0.34554	1.1374e-13	-0.33695
Set4	ENSG00000099250	10	33466420	33625190	552	48	628510	2.9393	6.0136e-05	1.1369e-13	2.9393
Set4	ENSG00000148498	10	34398488	35104253	1515	56	629439	-1.6591	0.49199	1.1369e-13	-1.6591
Set4	ENSG00000177283	10	35927177	35930362	2	1	629579	-0.6763	0.68471	1.1369e-13	-0.6763
Set4	ENSG00000165731	10	43572475	43625799	195	21	631504	-2.7711	0.98065	1.1369e-13	-2.7711
Set4	ENSG00000107562	10	44793038	44881941	347	36	631593	-0.77684	0.49715	1.1369e-13	-0.77684
Set4	ENSG00000165388	10	48355024	48373866	33	9	620085	-1.1389	0.7216	1.1369e-13	-1.1389
Set4	ENSG00000107643	10	49514698	49647403	255	18	630652	-2.3891	0.95386	1.1369e-13	-2.3891
Set4	ENSG00000165606	10	50572237	50603497	58	6	630980	0.24048	0.23855	1.1371e-13	0.24048
Set4	ENSG00000185532	10	52750945	54058110	3947	208	627543	-1.1674	0.23406	1.1369e-13	-1.1674
Set4	ENSG00000107984	10	54074056	54077802	7	2	636138	-0.18299	0.39804	1.1371e-13	-0.18299
Set4	ENSG00000151150	10	61786056	62493248	2019	75	630701	-2.9623	0.82739	1.1369e-13	-2.9623
Set4	ENSG00000170312	10	62538089	62554610	54	7	624361	-0.12692	0.34455	1.1371e-13	-0.12692
Set4	ENSG00000138311	10	64133951	64431771	854	67	630535	-1.6014	0.69609	1.1369e-13	-1.6014
Set4	ENSG00000122877	10	64571756	64679660	331	22	635471	2.0483	0.0021286	1.1369e-13	2.0483
Set4	ENSG00000138347	10	69865912	69971774	415	27	621596	-0.81115	0.48593	1.1369e-13	-0.81115
Set4	ENSG00000122859	10	71331454	71332994	4	2	625385	0.10883	0.31048	1.1373e-13	0.10883
Set4	ENSG00000107731	10	72972327	73062621	299	35	622886	-0.16646	0.2875	1.1371e-13	-0.16646
Set4	ENSG00000107736	10	73156691	73575702	1258	143	625304	0.46287	0.052522	1.1374e-13	0.46287
Set4	ENSG00000168209	10	74033678	74035794	4	2	591875	-0.32133	0.47744	1.1374e-13	-0.32133
Set4	ENSG00000107758	10	75196186	75255782	36	5	594286	-0.95542	0.73321	1.1369e-13	-0.95542
Set4	ENSG00000214655	10	75545340	75561551	6	2	627769	2.8095	0.00065994	1.1369e-13	2.8095
Set4	ENSG00000035403	10	75757872	75879918	157	18	616027	-1.9854	0.9101	1.1369e-13	-1.9854
Set4	ENSG00000151208	10	79550549	79686378	367	16	629375	-1.925	0.8689	1.1369e-13	-1.925
Set4	ENSG00000185737	10	83635070	84746935	2849	149	624597	1.6359	0.00025729	1.1369e-13	1.6359
Set4	ENSG00000148600	10	85954410	85979377	76	11	631400	0.56545	0.12108	1.1369e-13	0.56545
Set4	ENSG00000107779	10	88516407	88692595	389	21	624789	-1.2518	0.67405	1.1369e-13	-1.2518
Set4	ENSG00000171862	10	89622870	89731687	124	26	628416	1.2371	0.033175	1.1369e-13	1.2371
Set4	ENSG00000138182	10	91461367	91534700	215	9	633741	2.1148	0.0028601	1.1369e-13	2.1148
Set4	ENSG00000148677	10	92671853	92681033	12	5	617633	-0.75162	0.60135	1.1369e-13	-0.75162
Set4	ENSG00000107864	10	93806449	94050844	281	15	630774	3.451	1.3705e-05	1.1369e-13	3.451
Set4	ENSG00000095464	10	95372345	95425767	180	26	617508	-1.3125	0.73848	1.1369e-13	-1.3125
Set4	ENSG00000108231	10	95517566	95557916	109	18	626661	-0.43005	0.42428	1.1374e-13	-0.43005
Set4	ENSG00000187122	10	98757795	98945677	497	51	629642	-1.1483	0.61397	1.1369e-13	-1.1483
Set4	ENSG00000155256	10	99496878	99520664	76	7	632458	-1.2083	0.7517	1.1369e-13	-1.2083
Set4	ENSG00000095713	10	99624757	99790585	295	35	620179	-0.32377	0.34056	1.1374e-13	-0.32377
Set4	ENSG00000196072	10	102033713	102046469	21	5	623753	-1.0863	0.72838	1.1369e-13	-1.0863
Set4	ENSG00000075290	10	102222798	102243501	35	3	622574	-0.88554	0.69004	1.1369e-13	-0.88554
Set4	ENSG00000075891	10	102495360	102589698	182	23	627643	0.046384	0.24031	1.1373e-13	0.046384
Set4	ENSG00000095539	10	102729275	102745628	25	5	635477	-0.010237	0.31703	1.1373e-13	-0.010237
Set4	ENSG00000186862	10	102767440	102790890	62	19	610594	-0.43748	0.43875	1.1374e-13	-0.43748
Set4	ENSG00000138136	10	102986733	102989551	2	1	607850	-0.90963	0.73192	1.1369e-13	-0.90963
Set4	ENSG00000107831	10	103529899	103535854	3	2	627367	0.26485	0.2911	1.1374e-13	0.26485
Set4	ENSG00000120049	10	103585731	103603677	25	8	632200	-0.9225	0.64648	1.1369e-13	-0.9225
Set4	ENSG00000198728	10	103867317	103880210	19	8	614649	2.2279	0.0036731	1.1369e-13	2.2279
Set4	ENSG00000107859	10	103989943	104001231	17	3	634999	0.087453	0.28859	1.1373e-13	0.087453
Set4	ENSG00000059915	10	104162376	104181296	23	9	621158	-0.72163	0.57124	1.1369e-13	-0.72163
Set4	ENSG00000107882	10	104263744	104393292	263	12	630701	-0.319	0.34698	1.1374e-13	-0.319
Set4	ENSG00000138175	10	104433488	104474164	61	10	630609	-0.62978	0.52071	1.1369e-13	-0.62978
Set4	ENSG00000107954	10	105253736	105352309	243	32	627928	1.0357	0.039321	1.1369e-13	1.0357
Set4	ENSG00000151892	10	117816444	118032979	604	54	622459	0.39705	0.091522	1.1374e-13	0.39705
Set4	ENSG00000187164	10	118643742	118886097	239	18	611155	3.4135	2.3987e-05	1.1369e-13	3.4135
Set4	ENSG00000148704	10	118888032	118897812	7	2	605210	3.4778	6.1713e-05	1.1369e-13	3.4778
Set4	ENSG00000170370	10	119301955	119309056	17	4	614916	-0.15622	0.38881	1.1371e-13	-0.15622
Set4	ENSG00000188613	10	120789228	120793854	2	1	616193	1.2737	0.070043	1.1369e-13	1.2737
Set4	ENSG00000198825	10	121485609	121588652	207	16	630207	-2.2036	0.9399	1.1369e-13	-2.2036
Set4	ENSG00000066468	10	123237848	123357972	204	41	618857	0.24034	0.18379	1.1371e-13	0.24034
Set4	ENSG00000176171	10	133781578	133795435	26	5	617432	-0.55351	0.53454	1.1369e-13	-0.55351
Set4	ENSG00000151640	10	134000404	134019280	45	8	629189	2.1173	0.0037543	1.1369e-13	2.1173
Set4	ENSG00000148826	10	134598297	134599556	1	1	637741	-1.6012	0.9044	1.1369e-13	-1.6012
Set4	ENSG00000171798	10	134973951	135039916	228	23	596829	0.82969	0.065759	1.1369e-13	0.82969
Set4	ENSG00000148803	10	135168658	135171529	7	1	604893	1.1779	0.10235	1.1369e-13	1.1779
Set4	ENSG00000184524	11	787104	790123	5	2	639981	-0.66805	0.58953	1.1369e-13	-0.66805
Set4	ENSG00000174672	11	1411129	1483919	299	27	615170	-1.0467	0.62035	1.1369e-13	-1.0467
Set4	ENSG00000182208	11	1490687	1522477	93	9	631447	-1.4315	0.80166	1.1369e-13	-1.4315
Set4	ENSG00000180176	11	2185159	2193107	19	4	605778	0.55105	0.15716	1.1369e-13	0.55105
Set4	ENSG00000183734	11	2289725	2292182	6	2	616768	-0.94158	0.72083	1.1369e-13	-0.94158
Set4	ENSG00000129757	11	2904443	2907111	1	1	639609	-0.63141	0.6441	1.1369e-13	-0.63141
Set4	ENSG00000166313	11	6416355	6440644	46	17	607231	-1.9058	0.90902	1.1369e-13	-1.9058
Set4	ENSG00000166333	11	6624961	6632102	28	4	610842	0.2212	0.25287	1.1371e-13	0.2212
Set4	ENSG00000166341	11	6642556	6677085	82	18	620783	-0.63912	0.51344	1.1369e-13	-0.63912
Set4	ENSG00000170782	11	6897856	6898850	3	2	640666	-0.6143	0.56298	1.1369e-13	-0.6143
Set4	ENSG00000184014	11	9160372	9286937	245	19	631990	0.35123	0.13987	1.1374e-13	0.35123
Set4	ENSG00000166483	11	9595228	9615004	34	8	630942	0.033434	0.27881	1.1373e-13	0.033434
Set4	ENSG00000148926	11	10326227	10328944	2	1	600701	2.2826	0.008001	1.1369e-13	2.2826
Set4	ENSG00000133794	11	13298199	13408813	253	32	623320	2.2314	0.0016548	1.1369e-13	2.2314
Set4	ENSG00000110693	11	15987995	16761138	1200	50	629524	1.805	0.00058839	1.1369e-13	1.805
Set4	ENSG00000006071	11	17414432	17498449	272	27	629791	1.6776	0.0074303	1.1369e-13	1.6776
Set4	ENSG00000006611	11	17515442	17565963	141	22	627742	0.69221	0.086266	1.1369e-13	0.69221
Set4	ENSG00000166833	11	19372271	20143144	2169	207	622735	0.89576	0.0024842	1.1369e-13	0.89576
Set4	ENSG00000109851	11	20177701	20182159	12	5	630741	1.0515	0.061952	1.1369e-13	1.0515
Set4	ENSG00000176697	11	27676440	27743605	87	11	627887	-0.18984	0.34348	1.1371e-13	-0.18984
Set4	ENSG00000007372	11	31806340	31839509	42	6	635692	4.6693	1.0717e-07	1.1369e-13	4.6693
Set4	ENSG00000135387	11	34073230	34122703	119	4	630043	-0.75618	0.63564	1.1369e-13	-0.75618
Set4	ENSG00000148948	11	40135753	41481323	3375	167	628785	0.58315	0.0071264	1.1369e-13	0.58315
Set4	ENSG00000180210	11	46740730	46761056	49	7	627089	0.14042	0.26465	1.1371e-13	0.14042
Set4	ENSG00000134569	11	46878419	46940193	85	9	633607	0.64523	0.11616	1.1369e-13	0.64523
Set4	ENSG00000186907	11	57228022	57245007	14	5	618152	0.6867	0.12202	1.1369e-13	0.6867
Set4	ENSG00000242689	11	58390146	58393198	5	2	626107	1.0129	0.076504	1.1369e-13	1.0129
Set4	ENSG00000166900	11	59480929	59573354	239	8	627749	0.029754	0.27963	1.1373e-13	0.029754
Set4	ENSG00000110107	11	60658202	60674060	25	4	630433	-0.31219	0.43104	1.1374e-13	-0.31219
Set4	ENSG00000134780	11	61447905	61514473	114	15	632939	-1.4483	0.79016	1.1369e-13	-1.4483
Set4	ENSG00000124920	11	61520114	61555990	56	11	630901	-1.1833	0.71545	1.1369e-13	-1.1833
Set4	ENSG00000149489	11	62379194	62382592	5	1	636609	-1.1879	0.80165	1.1369e-13	-1.1879
Set4	ENSG00000072518	11	63606400	63678491	101	9	631280	-0.75881	0.56619	1.1369e-13	-0.75881
Set4	ENSG00000126500	11	63870660	63886645	48	9	626901	0.87844	0.075695	1.1369e-13	0.87844
Set4	ENSG00000110047	11	64619114	64655768	67	7	622190	-0.30293	0.43545	1.1374e-13	-0.30293
Set4	ENSG00000068971	11	64685025	64701945	29	5	627458	-0.034437	0.34042	1.1373e-13	-0.034437
Set4	ENSG00000173039	11	65421067	65430565	11	4	638456	-0.58471	0.52934	1.1369e-13	-0.58471
Set4	ENSG00000172757	11	65590493	65629497	70	14	626004	0.52769	0.13237	1.1369e-13	0.52769
Set4	ENSG00000174684	11	66112843	66115163	1	1	641533	0.29297	0.2633	1.1374e-13	0.29297
Set4	ENSG00000173898	11	66452719	66496697	29	11	621888	0.46383	0.15434	1.1374e-13	0.46383
Set4	ENSG00000172830	11	67070919	67080078	10	6	601761	1.9763	0.0091626	1.1369e-13	1.9763
Set4	ENSG00000175505	11	67131639	67141648	15	4	621664	0.59314	0.16886	1.1369e-13	0.59314
Set4	ENSG00000175544	11	67219877	67226699	11	3	633301	0.10767	0.28474	1.1373e-13	0.10767
Set4	ENSG00000084207	11	67351066	67354131	9	2	634819	0.52783	0.17053	1.1369e-13	0.52783
Set4	ENSG00000085733	11	70244510	70282690	69	7	621342	-1.4872	0.83252	1.1369e-13	-1.4872
Set4	ENSG00000162105	11	70313961	70963623	1725	133	621163	0.70914	0.013269	1.1369e-13	0.70914
Set4	ENSG00000184154	11	71791382	71821828	55	4	606814	0.38834	0.2342	1.1374e-13	0.38834
Set4	ENSG00000110195	11	71900602	71907345	10	4	629477	-0.14454	0.38402	1.1371e-13	-0.14454
Set4	ENSG00000165462	11	71950121	71956708	8	3	605629	0.83667	0.12666	1.1369e-13	0.83667
Set4	ENSG00000158555	11	75145685	75236948	210	21	627768	-0.49894	0.42538	1.1374e-13	-0.49894
Set4	ENSG00000171533	11	75297963	75380165	142	15	627134	-0.36144	0.39817	1.1374e-13	-0.36144
Set4	ENSG00000085741	11	75897369	75921780	69	13	632733	-0.52472	0.46521	1.1369e-13	-0.52472
Set4	ENSG00000182704	11	76493295	76509198	46	7	624948	-0.15361	0.36009	1.1371e-13	-0.15361
Set4	ENSG00000254550	11	76813886	76814377	2	1	615707	0.98224	0.10174	1.1369e-13	0.98224
Set4	ENSG00000137474	11	76839310	76926284	265	27	614711	-0.84446	0.54317	1.1369e-13	-0.84446
Set4	ENSG00000149269	11	77032752	77185680	312	14	620504	0.26121	0.16206	1.1374e-13	0.26121
Set4	ENSG00000033327	11	77926343	78129394	320	5	631814	-0.35948	0.39536	1.1374e-13	-0.35948
Set4	ENSG00000149256	11	78363876	79151992	2072	191	625520	-0.40888	0.071321	1.1374e-13	-0.40888
Set4	ENSG00000073921	11	85668727	85780924	303	18	638329	3.4907	9.9033e-06	1.1369e-13	3.4907
Set4	ENSG00000174804	11	86656721	86666433	19	4	576319	0.3269	0.25559	1.1374e-13	0.3269
Set4	ENSG00000087053	11	95566046	95658479	212	20	632211	0.43648	0.12762	1.1374e-13	0.43648
Set4	ENSG00000137672	11	101322295	101743293	1589	45	628911	-2.9252	0.87666	1.1369e-13	-2.9252
Set4	ENSG00000137693	11	101981192	102104154	249	16	632033	-0.28976	0.32675	1.1374e-13	-0.28976
Set4	ENSG00000137707	11	111338251	111383079	86	12	628432	-0.71915	0.55227	1.1369e-13	-0.71915
Set4	ENSG00000150764	11	111797868	111893308	57	7	596769	1.0164	0.066768	1.1369e-13	1.0164
Set4	ENSG00000149294	11	112831997	113149158	863	52	622077	5.7522	2.8861e-12	1.1369e-13	5.7522
Set4	ENSG00000149295	11	113280318	113346413	165	22	631104	4.519	1.0168e-07	1.1369e-13	4.519
Set4	ENSG00000109917	11	116648436	116658766	26	8	632523	0.39004	0.18309	1.1374e-13	0.39004
Set4	ENSG00000118137	11	116706467	116708666	9	3	637619	0.21021	0.26199	1.1371e-13	0.21021
Set4	ENSG00000177103	11	117298489	117688240	1294	107	625820	1.054	0.010707	1.1369e-13	1.054
Set4	ENSG00000198851	11	118175260	118186890	27	5	634985	-1.8292	0.90454	1.1369e-13	-1.8292
Set4	ENSG00000110367	11	118620034	118661858	71	9	624964	2.4047	0.001498	1.1369e-13	2.4047
Set4	ENSG00000196655	11	118889142	118896164	28	3	622921	-0.32902	0.47217	1.1374e-13	-0.32902
Set4	ENSG00000259159	11	119209652	119217368	18	8	614514	-1.9538	0.91773	1.1369e-13	-1.9538
Set4	ENSG00000235718	11	119209652	119217383	18	8	614514	-1.9538	0.91773	1.1369e-13	-1.9538
Set4	ENSG00000154096	11	119288090	119295695	17	3	620895	-0.81233	0.64943	1.1369e-13	-0.81233
Set4	ENSG00000110400	11	119494120	119599794	229	31	623037	0.89918	0.053514	1.1369e-13	0.89918
Set4	ENSG00000137642	11	121322912	121504402	347	44	624344	-0.13255	0.26496	1.1371e-13	-0.13255
Set4	ENSG00000154134	11	124735282	124751366	39	12	621333	-1.6555	0.85966	1.1369e-13	-1.6555
Set4	ENSG00000154133	11	124753587	124768396	56	10	630226	-0.07579	0.32098	1.1373e-13	-0.07579
Set4	ENSG00000149557	11	125315646	125366213	107	15	628642	-0.5672	0.478	1.1369e-13	-0.5672
Set4	ENSG00000064309	11	125825691	125933230	338	36	625148	0.028873	0.21127	1.1373e-13	0.028873
Set4	ENSG00000149571	11	126293254	126873355	1809	134	627455	1.8486	0.00027914	1.1369e-13	1.8486
Set4	ENSG00000182667	11	131240373	132206716	2839	213	625224	0.69662	0.0045155	1.1369e-13	0.69662
Set4	ENSG00000183715	11	132284871	133402414	3384	245	624371	-0.018119	0.028504	1.1373e-13	-0.018119
Set4	ENSG00000166086	11	133938820	134021896	211	13	629805	-1.7472	0.85926	1.1369e-13	-1.7472
Set4	ENSG00000060237	12	861759	1020618	305	19	630389	-0.9802	0.58566	1.1369e-13	-0.9802
Set4	ENSG00000111186	12	1639057	1756409	428	87	607544	-1.5443	0.82394	1.1369e-13	-1.5443
Set4	ENSG00000004478	12	2904119	2914576	11	4	619862	-0.72094	0.62202	1.1369e-13	-0.72094
Set4	ENSG00000078246	12	2986389	3050306	184	5	623304	-0.26874	0.38061	1.1374e-13	-0.26874
Set4	ENSG00000111262	12	5019071	5040527	52	10	631280	-0.37455	0.42137	1.1374e-13	-0.37455
Set4	ENSG00000185652	12	5541278	5630702	225	38	628181	-1.377	0.75042	1.1369e-13	-1.377
Set4	ENSG00000010278	12	6308881	6347425	58	8	622920	-1.4295	0.80606	1.1369e-13	-1.4295
Set4	ENSG00000139083	12	11802788	12048336	556	77	615317	-0.85082	0.52436	1.1369e-13	-0.85082
Set4	ENSG00000070018	12	12268959	12419946	295	17	626906	0.45475	0.11953	1.1374e-13	0.45475
Set4	ENSG00000151490	12	15475331	15750333	560	43	627509	1.1262	0.019785	1.1369e-13	1.1262
Set4	ENSG00000134532	12	23682440	24103966	949	104	627384	3.3859	5.7924e-06	1.1369e-13	3.3859
Set4	ENSG00000133703	12	25357723	25403870	152	15	616894	0.01526	0.25719	1.1373e-13	0.01526
Set4	ENSG00000123095	12	26272959	26278060	8	3	609135	1.049	0.079651	1.1369e-13	1.049
Set4	ENSG00000110888	12	30862486	30907885	120	12	630985	-1.3209	0.75465	1.1369e-13	-1.3209
Set4	ENSG00000087470	12	32832134	32898486	225	4	632742	1.1787	0.044115	1.1369e-13	1.1787
Set4	ENSG00000188906	12	40590546	40763087	545	32	635145	-0.11307	0.20109	1.1373e-13	-0.11307
Set4	ENSG00000018236	12	41086244	41466220	1151	47	628254	-2.1668	0.78159	1.1369e-13	-2.1668
Set4	ENSG00000151239	12	44187526	44200178	24	7	631331	-0.80828	0.62532	1.1369e-13	-0.80828
Set4	ENSG00000174233	12	49159975	49182820	39	4	624856	-1.0145	0.72432	1.1369e-13	-1.0145
Set4	ENSG00000172602	12	49250928	49259681	13	5	621651	-1.3337	0.79511	1.1369e-13	-1.3337
Set4	ENSG00000169884	12	49359123	49365546	9	3	601467	-1.6993	0.89839	1.1369e-13	-1.6993
Set4	ENSG00000135472	12	50260679	50298000	97	20	612526	0.11732	0.23554	1.1373e-13	0.11732
Set4	ENSG00000161800	12	50370706	50426919	84	4	616218	-0.31264	0.4779	1.1374e-13	-0.31264
Set4	ENSG00000123268	12	51157493	51214905	101	10	624247	-0.46559	0.45056	1.1374e-13	-0.46559
Set4	ENSG00000110911	12	51373184	51422349	113	10	632720	-0.85114	0.60609	1.1369e-13	-0.85114
Set4	ENSG00000180818	12	54378849	54384063	3	2	605511	0.090385	0.3243	1.1373e-13	0.090385
Set4	ENSG00000037965	12	54402832	54407570	5	2	617296	-1.2316	0.79339	1.1369e-13	-1.2316
Set4	ENSG00000123338	12	54891495	54937726	103	26	621524	-1.0052	0.65344	1.1369e-13	-1.0052
Set4	ENSG00000123307	12	55413729	55423798	15	4	608615	-1.3036	0.80581	1.1369e-13	-1.3036
Set4	ENSG00000135441	12	56109820	56113871	5	3	613612	0.90532	0.093326	1.1369e-13	0.90532
Set4	ENSG00000135414	12	56137064	56150911	8	2	606255	1.0052	0.10609	1.1369e-13	1.0052
Set4	ENSG00000065361	12	56473641	56497289	32	8	620228	2.026	0.0051127	1.1369e-13	2.026
Set4	ENSG00000166886	12	57482677	57489259	10	5	626330	1.157	0.047615	1.1369e-13	1.157
Set4	ENSG00000123384	12	57522276	57607134	102	14	625210	1.5634	0.014716	1.1369e-13	1.5634
Set4	ENSG00000155980	12	57943781	57980415	48	11	618855	2.7229	0.00051654	1.1369e-13	2.7229
Set4	ENSG00000135407	12	58191159	58212487	22	7	624079	2.169	0.0034898	1.1369e-13	2.169
Set4	ENSG00000139233	12	66516842	66524548	15	3	629549	-2.0659	0.94895	1.1369e-13	-2.0659
Set4	ENSG00000155974	12	66741211	67197966	1314	87	627823	-2.0724	0.75382	1.1369e-13	-2.0724
Set4	ENSG00000135679	12	69201956	69239214	70	11	619420	-0.13866	0.33165	1.1371e-13	-0.13866
Set4	ENSG00000166225	12	69864129	69973562	254	13	628441	1.4956	0.01404	1.1369e-13	1.4956
Set4	ENSG00000080371	12	72148654	72184699	39	6	619160	-0.52619	0.53041	1.1369e-13	-0.52619
Set4	ENSG00000187109	12	76438670	76478813	58	7	621403	-0.046755	0.31277	1.1373e-13	-0.046755
Set4	ENSG00000067798	12	78224685	78606790	1152	69	630096	0.61856	0.026119	1.1369e-13	0.61856
Set4	ENSG00000067715	12	79257773	79845788	1195	59	628843	-0.91797	0.32412	1.1369e-13	-0.91797
Set4	ENSG00000198707	12	88442793	88535993	126	12	622802	0.011845	0.29269	1.1373e-13	0.011845
Set4	ENSG00000120833	12	93963590	93977263	30	7	627063	-0.46836	0.48212	1.1374e-13	-0.46836
Set4	ENSG00000136040	12	94542499	94701451	527	56	628129	1.8135	0.0037119	1.1369e-13	1.8135
Set4	ENSG00000074527	12	96051583	96184930	449	45	628376	0.43836	0.097676	1.1374e-13	0.43836
Set4	ENSG00000139352	12	103351464	103354294	4	2	635020	1.1554	0.058554	1.1369e-13	1.1554
Set4	ENSG00000136044	12	105567074	105630016	207	20	629153	-2.0868	0.9184	1.1369e-13	-2.0868
Set4	ENSG00000084112	12	109176466	109251366	101	19	620291	0.79422	0.081979	1.1369e-13	0.79422
Set4	ENSG00000139445	12	109715784	109747025	58	10	626519	-1.3784	0.78712	1.1369e-13	-1.3784
Set4	ENSG00000111199	12	110220890	110271212	134	21	614446	-0.1973	0.33834	1.1371e-13	-0.1973
Set4	ENSG00000204852	12	111051832	111087235	36	8	625675	-0.55187	0.51735	1.1369e-13	-0.55187
Set4	ENSG00000186298	12	111157485	111180744	37	5	634709	-0.79746	0.62483	1.1369e-13	-0.79746
Set4	ENSG00000111249	12	111471828	111788358	376	29	618848	-0.59174	0.43179	1.1369e-13	-0.59174
Set4	ENSG00000179295	12	112856155	112947717	78	13	611273	0.76298	0.10405	1.1369e-13	0.76298
Set4	ENSG00000135144	12	113494514	113535833	144	26	621696	0.49515	0.1272	1.1374e-13	0.49515
Set4	ENSG00000111344	12	113536624	113574044	130	10	627474	0.32516	0.18786	1.1374e-13	0.32516
Set4	ENSG00000139405	12	113623331	113630173	12	2	629653	1.555	0.02875	1.1369e-13	1.555
Set4	ENSG00000089116	12	113899839	113910085	21	5	615381	-0.24459	0.4379	1.1371e-13	-0.24459
Set4	ENSG00000174989	12	117348761	117468953	170	10	625479	-1.5208	0.82259	1.1369e-13	-1.5208
Set4	ENSG00000089250	12	117645947	117889975	629	51	621261	3.6301	2.2498e-06	1.1369e-13	3.6301
Set4	ENSG00000139767	12	119419300	119600856	641	43	628907	-0.97038	0.49313	1.1369e-13	-0.97038
Set4	ENSG00000122966	12	120123595	120315095	453	33	622800	2.0997	0.001566	1.1369e-13	2.0997
Set4	ENSG00000135127	12	120427673	120532298	181	15	629387	0.82229	0.076171	1.1369e-13	0.82229
Set4	ENSG00000111737	12	120532899	120555306	62	12	628995	0.88099	0.077961	1.1369e-13	0.88099
Set4	ENSG00000022840	12	120971283	121015397	120	15	628360	1.152	0.037833	1.1369e-13	1.152
Set4	ENSG00000135124	12	121647660	121671909	82	10	632249	1.1185	0.044969	1.1369e-13	1.1185
Set4	ENSG00000111361	12	124104953	124118313	37	6	609890	0.071915	0.29389	1.1373e-13	0.071915
Set4	ENSG00000111432	12	130647004	130650285	10	4	614755	-1.1341	0.74846	1.1369e-13	-1.1341
Set4	ENSG00000177169	12	132379196	132407712	54	8	607955	-0.7499	0.61038	1.1369e-13	-0.7499
Set4	ENSG00000032742	13	21140585	21265503	303	15	624987	0.45994	0.118	1.1374e-13	0.45994
Set4	ENSG00000132932	13	25946209	26599989	1892	102	622037	-1.5876	0.42944	1.1369e-13	-1.5876
Set4	ENSG00000127870	13	26706253	26796791	320	32	625670	-1.5986	0.79732	1.1369e-13	-1.5986
Set4	ENSG00000132970	13	27131840	27263085	383	23	624197	1.9441	0.0029464	1.1369e-13	1.9441
Set4	ENSG00000169840	13	28366780	28368905	2	1	574694	0.50483	0.21239	1.1369e-13	0.50483
Set4	ENSG00000189403	13	31032884	31191734	322	51	601660	1.5823	0.011445	1.1369e-13	1.5823
Set4	ENSG00000073910	13	32605437	32870794	744	59	627080	-0.64397	0.35107	1.1369e-13	-0.64397
Set4	ENSG00000133083	13	36345478	36705443	1069	91	628260	-0.063142	0.13777	1.1373e-13	-0.063142
Set4	ENSG00000133104	13	36875775	36944317	138	11	628558	-1.5402	0.82083	1.1369e-13	-1.5402
Set4	ENSG00000133110	13	38136720	38172981	85	12	630977	0.97168	0.057508	1.1369e-13	0.97168
Set4	ENSG00000133107	13	38210773	38444562	707	53	628909	1.4212	0.007026	1.1369e-13	1.4212
Set4	ENSG00000139687	13	48877887	49056122	155	18	605035	-0.62751	0.51959	1.1369e-13	-0.62751
Set4	ENSG00000136098	13	52706775	52733996	73	10	628062	0.89832	0.072226	1.1369e-13	0.89832
Set4	ENSG00000150361	13	70274726	70682591	1630	66	632662	-2.2411	0.69844	1.1369e-13	-2.2411
Set4	ENSG00000102805	13	77564795	77576652	40	7	621066	-0.18567	0.40184	1.1371e-13	-0.18567
Set4	ENSG00000005810	13	77618792	77901185	459	25	630832	-0.036761	0.21294	1.1373e-13	-0.036761
Set4	ENSG00000136160	13	78469616	78493903	52	10	630597	-2.8283	0.98853	1.1369e-13	-2.8283
Set4	ENSG00000152192	13	79172497	79177673	8	4	629940	0.59973	0.13876	1.1369e-13	0.59973
Set4	ENSG00000178235	13	84451344	84456528	5	2	616808	1.3718	0.054258	1.1369e-13	1.3718
Set4	ENSG00000184564	13	86366925	86373623	22	3	630116	-0.33309	0.49315	1.1374e-13	-0.33309
Set4	ENSG00000165300	13	88324870	88331871	5	3	618700	1.3972	0.033162	1.1369e-13	1.3972
Set4	ENSG00000080166	13	95089558	95131936	140	17	634164	0.22677	0.19098	1.1371e-13	0.22677
Set4	ENSG00000125285	13	95361886	95364389	3	2	617904	0.6015	0.15	1.1369e-13	0.6015
Set4	ENSG00000125249	13	98086476	98121382	40	7	613111	-0.51272	0.52492	1.1369e-13	-0.51272
Set4	ENSG00000152767	13	98794816	99102027	1082	119	623854	1.4608	0.0064536	1.1369e-13	1.4608
Set4	ENSG00000102572	13	99102455	99230194	340	25	624314	2.7209	0.00022817	1.1369e-13	2.7209
Set4	ENSG00000169508	13	99946784	99959659	23	8	635919	-0.44221	0.45338	1.1374e-13	-0.44221
Set4	ENSG00000125266	13	107142079	107187462	77	16	617175	1.6998	0.0105	1.1369e-13	1.6998
Set4	ENSG00000174405	13	108859787	108870716	12	4	631469	-1.3453	0.81294	1.1369e-13	-1.3453
Set4	ENSG00000185950	13	110406184	110438915	83	12	633338	0.85681	0.070988	1.1369e-13	0.85681
Set4	ENSG00000182968	13	112721913	112726020	4	2	608228	-1.3687	0.84155	1.1369e-13	-1.3687
Set4	ENSG00000183087	13	114523522	114567046	169	20	619353	0.27066	0.18438	1.1374e-13	0.27066
Set4	ENSG00000092200	14	21756098	21819460	155	21	617703	1.3712	0.021503	1.1369e-13	1.3712
Set4	ENSG00000165819	14	21966277	21979517	36	6	620135	0.47173	0.16285	1.1374e-13	0.47173
Set4	ENSG00000157227	14	23305766	23318236	32	11	611710	-0.49804	0.47553	1.1374e-13	-0.49804
Set4	ENSG00000100462	14	23389720	23398794	15	3	624787	0.26961	0.23845	1.1374e-13	0.26961
Set4	ENSG00000100884	14	24540046	24547309	10	4	616272	-0.20908	0.39349	1.1371e-13	-0.20908
Set4	ENSG00000129535	14	24549316	24584223	43	12	618149	-1.2464	0.76416	1.1369e-13	-1.2464
Set4	ENSG00000100968	14	24834879	24848810	31	8	624693	-0.6972	0.56398	1.1369e-13	-0.6972
Set4	ENSG00000176165	14	29235050	29238870	3	2	624863	0.097237	0.29402	1.1373e-13	0.097237
Set4	ENSG00000184304	14	30045687	30661104	1360	103	623248	2.3173	0.00013675	1.1369e-13	2.3173
Set4	ENSG00000136352	14	36985602	36990354	5	2	626694	2.4555	0.0029594	1.1369e-13	2.4555
Set4	ENSG00000136327	14	37049784	37051812	2	1	641237	-0.65417	0.59776	1.1369e-13	-0.65417
Set4	ENSG00000129514	14	38059189	38069245	21	6	632297	0.5298	0.14893	1.1369e-13	0.5298
Set4	ENSG00000139915	14	47308826	48144157	2286	70	632361	1.9264	2.6923e-05	1.1369e-13	1.9264
Set4	ENSG00000272781	14	47311134	48143999	2282	70	632346	1.9115	2.87e-05	1.1369e-13	1.9115
Set4	ENSG00000165527	14	50359810	50361490	3	2	620383	0.78961	0.12721	1.1369e-13	0.78961
Set4	ENSG00000198513	14	50999227	51099786	155	15	636040	0.81937	0.069258	1.1369e-13	0.81937
Set4	ENSG00000100503	14	51186481	51297839	248	38	625569	0.23359	0.1733	1.1371e-13	0.23359
Set4	ENSG00000125378	14	54416454	54425479	16	4	610224	-0.41994	0.47785	1.1374e-13	-0.41994
Set4	ENSG00000165588	14	57267425	57277197	8	3	612549	1.8172	0.012151	1.1369e-13	1.8172
Set4	ENSG00000126778	14	61110133	61124977	12	3	616998	2.7777	0.00090134	1.1369e-13	2.7777
Set4	ENSG00000100625	14	61176246	61191066	13	4	613390	2.6769	0.0009368	1.1369e-13	2.6769
Set4	ENSG00000027075	14	61654277	62017694	897	82	620236	0.40893	0.077329	1.1374e-13	0.40893
Set4	ENSG00000100644	14	62162231	62214976	75	10	620583	0.69852	0.11318	1.1369e-13	0.69852
Set4	ENSG00000054654	14	64319683	64693165	914	47	628024	2.8992	2.1648e-05	1.1369e-13	2.8992
Set4	ENSG00000070182	14	65213002	65346601	472	42	631491	0.17061	0.15552	1.1371e-13	0.17061
Set4	ENSG00000072415	14	67707826	67802536	280	12	619940	1.3527	0.026075	1.1369e-13	1.3527
Set4	ENSG00000100678	14	70510934	70655787	557	33	632102	-0.80262	0.44314	1.1369e-13	-0.80262
Set4	ENSG00000197555	14	71787166	72207946	508	25	615653	2.0168	0.0018731	1.1369e-13	2.0168
Set4	ENSG00000080815	14	73603126	73690399	157	17	630148	0.45084	0.14224	1.1374e-13	0.45084
Set4	ENSG00000133961	14	73741815	73930348	351	19	628569	0.19491	0.16264	1.1371e-13	0.19491
Set4	ENSG00000119718	14	75469614	75476292	7	1	640414	1.766	0.016809	1.1369e-13	1.766
Set4	ENSG00000100601	14	78138747	78174363	131	17	637797	0.83647	0.067695	1.1369e-13	0.83647
Set4	ENSG00000100603	14	78183942	78227550	151	16	635838	0.77335	0.075683	1.1369e-13	0.77335
Set4	ENSG00000021645	14	78708734	80330762	3608	201	624964	-0.16104	0.042821	1.1371e-13	-0.16104
Set4	ENSG00000185070	14	85996488	86095034	312	33	628128	-0.74619	0.4925	1.1369e-13	-0.74619
Set4	ENSG00000100784	14	91336799	91526980	374	25	628849	0.084915	0.18539	1.1373e-13	0.084915
Set4	ENSG00000100815	14	92432335	92507240	148	16	633517	0.005853	0.25497	1.1373e-13	0.005853
Set4	ENSG00000100697	14	95552565	95624347	89	13	628328	1.8842	0.0069653	1.1369e-13	1.8842
Set4	ENSG00000165959	14	95648277	95786243	491	36	630550	-0.64296	0.4147	1.1369e-13	-0.64296
Set4	ENSG00000127152	14	99635624	99737861	241	39	620890	3.1655	5.3971e-05	1.1369e-13	3.1655
Set4	ENSG00000066629	14	100204030	100408397	577	40	621502	1.32	0.011683	1.1369e-13	1.32
Set4	ENSG00000196405	14	100437786	100610573	438	30	628526	0.0077484	0.20732	1.1373e-13	0.0077484
Set4	ENSG00000197406	14	102027688	102029789	1	1	612909	-0.77149	0.6841	1.1369e-13	-0.77149
Set4	ENSG00000080824	14	102547075	102606036	124	16	613850	-0.1675	0.35617	1.1371e-13	-0.1675
Set4	ENSG00000166170	14	104022881	104029168	9	2	641513	3.1171	0.00018266	1.1369e-13	3.1171
Set4	ENSG00000142208	14	105235686	105262088	62	14	589714	0.69014	0.10945	1.1369e-13	0.69014
Set4	ENSG00000184916	14	105607318	105635161	47	6	587185	1.6395	0.017655	1.1369e-13	1.6395
Set4	ENSG00000184887	14	105714827	105717430	4	1	613206	0.3039	0.27536	1.1374e-13	0.3039
Set4	ENSG00000068793	15	22892005	23006016	393	62	612139	-0.90555	0.57226	1.1369e-13	-0.90555
Set4	ENSG00000182636	15	23930565	23932450	2	1	611247	-0.47848	0.57924	1.1374e-13	-0.47848
Set4	ENSG00000166206	15	26788693	27184686	1201	106	620694	-0.4104	0.21893	1.1374e-13	-0.4104
Set4	ENSG00000186297	15	27111510	27194354	221	36	605235	-0.028969	0.25689	1.1373e-13	-0.028969
Set4	ENSG00000134160	15	31293264	31453476	503	55	625975	-0.44298	0.33692	1.1374e-13	-0.44298
Set4	ENSG00000175344	15	32322691	32464722	242	36	615206	-1.3891	0.76086	1.1369e-13	-1.3891
Set4	ENSG00000128829	15	40226347	40327797	298	24	630364	-0.038711	0.23466	1.1373e-13	-0.038711
Set4	ENSG00000166145	15	41136216	41150405	37	5	605898	-0.41969	0.50011	1.1374e-13	-0.41969
Set4	ENSG00000128917	15	41221538	41231237	7	2	617759	1.747	0.015495	1.1369e-13	1.747
Set4	ENSG00000128965	15	41245160	41248710	6	3	608174	-0.59356	0.56873	1.1369e-13	-0.59356
Set4	ENSG00000137825	15	41785591	41795747	21	5	615454	0.58658	0.14427	1.1369e-13	0.58658
Set4	ENSG00000062524	15	41795836	41806085	24	6	625961	-0.89857	0.64147	1.1369e-13	-0.89857
Set4	ENSG00000137877	15	42140345	42186275	137	23	629121	-0.44922	0.42094	1.1374e-13	-0.44922
Set4	ENSG00000166963	15	43803156	43823818	22	6	615955	3.8969	5.9972e-06	1.1369e-13	3.8969
Set4	ENSG00000242866	15	43891596	44010458	86	8	617912	2.6303	0.00085965	1.1369e-13	2.6303
Set4	ENSG00000128886	15	44064798	44069741	5	2	632463	1.8473	0.013884	1.1369e-13	1.8473
Set4	ENSG00000104133	15	44854894	44955876	40	18	605972	0.94626	0.068886	1.1369e-13	0.94626
Set4	ENSG00000166710	15	45003675	45011075	12	3	625598	-1.5135	0.87669	1.1369e-13	-1.5135
Set4	ENSG00000140254	15	45409569	45422136	25	8	607665	1.2642	0.043308	1.1369e-13	1.2642
Set4	ENSG00000104164	15	45879321	45908197	27	7	616510	0.88927	0.087607	1.1369e-13	0.88927
Set4	ENSG00000137872	15	47476298	48066420	1502	58	625635	3.0678	1.1847e-06	1.1369e-13	3.0678
Set4	ENSG00000104177	15	48431625	48470714	1	1	596302	-0.45804	0.6182	1.1374e-13	-0.45804
Set4	ENSG00000166200	15	49398268	49447858	115	15	626528	-0.05921	0.29126	1.1373e-13	-0.05921
Set4	ENSG00000186417	15	51633826	51700210	275	25	629815	-0.92224	0.57449	1.1369e-13	-0.92224
Set4	ENSG00000069956	15	52244303	52358462	203	23	611568	1.4207	0.01968	1.1369e-13	1.4207
Set4	ENSG00000256061	15	55702723	55800432	288	20	626591	-1.461	0.76763	1.1369e-13	-1.461
Set4	ENSG00000166450	15	55903744	56035288	307	21	631034	-1.8647	0.86389	1.1369e-13	-1.8647
Set4	ENSG00000069869	15	56119120	56285944	608	22	630795	0.36657	0.089117	1.1374e-13	0.36657
Set4	ENSG00000140262	15	57210821	57591479	862	19	628295	-0.15121	0.14895	1.1371e-13	-0.15121
Set4	ENSG00000128918	15	58245622	58790065	1904	126	627002	0.037551	0.043339	1.1373e-13	0.037551
Set4	ENSG00000137845	15	58887403	59042177	278	16	626542	1.9052	0.004468	1.1369e-13	1.9052
Set4	ENSG00000171956	15	60296421	60353929	138	16	607984	0.13233	0.23344	1.1371e-13	0.13233
Set4	ENSG00000069667	15	60780483	61521518	1933	201	625496	0.28544	0.019959	1.1374e-13	0.28544
Set4	ENSG00000103657	15	63900817	64126141	516	18	620735	-0.55414	0.36638	1.1369e-13	-0.55414
Set4	ENSG00000180357	15	64752941	64978264	374	19	624467	-0.17281	0.2882	1.1371e-13	-0.17281
Set4	ENSG00000103769	15	66018392	66184329	291	19	618473	-0.64409	0.47386	1.1369e-13	-0.64409
Set4	ENSG00000169032	15	66679155	66784650	269	18	633307	0.84244	0.059308	1.1369e-13	0.84244
Set4	ENSG00000188779	15	68112042	68126899	31	6	625445	-1.1795	0.74724	1.1369e-13	-1.1795
Set4	ENSG00000137817	15	72533522	72565340	57	8	616258	0.58467	0.14422	1.1369e-13	0.58467
Set4	ENSG00000140463	15	72978527	73030817	95	15	623464	1.5577	0.016547	1.1369e-13	1.5577
Set4	ENSG00000067141	15	73344051	73597547	515	20	633762	0.2162	0.12571	1.1371e-13	0.2162
Set4	ENSG00000156642	15	73852355	73926475	120	13	621015	0.21099	0.21817	1.1371e-13	0.21099
Set4	ENSG00000167178	15	74392652	74430881	17	9	614512	-1.5101	0.84647	1.1369e-13	-1.5101
Set4	ENSG00000138623	15	74701630	74726808	63	13	634283	0.42265	0.15932	1.1374e-13	0.42265
Set4	ENSG00000103653	15	75074398	75095539	30	6	627462	0.49146	0.15841	1.1374e-13	0.49146
Set4	ENSG00000169410	15	75759462	75871630	124	11	623603	1.5567	0.015338	1.1369e-13	1.5567
Set4	ENSG00000173546	15	75966663	76005189	46	6	619388	0.97256	0.067051	1.1369e-13	0.97256
Set4	ENSG00000159556	15	76629065	76634817	15	4	632958	2.2427	0.0034076	1.1369e-13	2.2427
Set4	ENSG00000140382	15	77712754	77777949	110	11	636086	0.22757	0.20453	1.1371e-13	0.22757
Set4	ENSG00000169783	15	77905369	78113242	601	37	627862	5.1433	4.7734e-10	1.1369e-13	5.1433
Set4	ENSG00000080644	15	78885394	78913637	66	7	635401	-1.1448	0.71848	1.1369e-13	-1.1448
Set4	ENSG00000058335	15	79252289	79383115	371	56	612316	0.26035	0.16296	1.1374e-13	0.26035
Set4	ENSG00000169330	15	79724858	79764632	115	18	625681	0.48862	0.13192	1.1374e-13	0.48862
Set4	ENSG00000064726	15	83685174	83736106	114	16	629648	0.39856	0.15503	1.1374e-13	0.39856
Set4	ENSG00000166503	15	83784320	83876770	138	10	634032	0.090421	0.249	1.1373e-13	0.090421
Set4	ENSG00000140600	15	84115980	84287495	384	55	628684	0.76657	0.064681	1.1369e-13	0.76657
Set4	ENSG00000140538	15	88418230	88799999	784	57	627249	-0.5812	0.31655	1.1369e-13	-0.5812
Set4	ENSG00000166823	15	90291892	90294541	6	2	605574	-1.5685	0.87926	1.1369e-13	-1.5685
Set4	ENSG00000182054	15	90626277	90645736	44	8	616664	-0.98569	0.66857	1.1369e-13	-0.98569
Set4	ENSG00000185033	15	90703836	90772911	222	19	626843	-1.8925	0.88123	1.1369e-13	-1.8925
Set4	ENSG00000185043	15	90773207	90777279	15	2	633516	-1.5803	0.8756	1.1369e-13	-1.5803
Set4	ENSG00000182768	15	90808891	90816463	5	2	632109	0.22826	0.2708	1.1371e-13	0.22826
Set4	ENSG00000140575	15	90931450	91045475	277	12	631312	0.36774	0.1394	1.1374e-13	0.36774
Set4	ENSG00000182511	15	91426925	91439006	31	6	619716	5.0022	1.6781e-08	1.1369e-13	5.0022
Set4	ENSG00000182175	15	93586636	93632433	197	34	612427	0.98376	0.049243	1.1369e-13	0.98376
Set4	ENSG00000185551	15	96869167	96883492	12	3	617790	0.16797	0.27874	1.1371e-13	0.16797
Set4	ENSG00000068305	15	100017370	100256671	537	44	623790	0.75068	0.047916	1.1369e-13	0.75068
Set4	ENSG00000103260	16	765115	769655	10	2	563464	-0.00040104	0.37716	1.1373e-13	-0.00040104
Set4	ENSG00000005513	16	1031808	1036979	23	5	565409	2.8479	0.00052134	1.1369e-13	2.8479
Set4	ENSG00000187535	16	1560428	1662111	303	17	625154	-0.63611	0.46851	1.1369e-13	-0.63611
Set4	ENSG00000138834	16	1756184	1820318	108	12	618188	1.0556	0.053952	1.1369e-13	1.0556
Set4	ENSG00000162065	16	2525147	2555735	15	8	543065	0.80417	0.11166	1.1369e-13	0.80417
Set4	ENSG00000006327	16	3068446	3072384	9	3	605076	0.49315	0.1762	1.1374e-13	0.49315
Set4	ENSG00000067836	16	4846969	4852951	14	4	613677	1.7325	0.013537	1.1369e-13	1.7325
Set4	ENSG00000183454	16	9852376	10276611	1650	46	630482	0.81257	0.0043167	1.1369e-13	0.81257
Set4	ENSG00000069764	16	14766405	14788526	9	3	625660	1.2418	0.049538	1.1369e-13	1.2418
Set4	ENSG00000085721	16	15153879	15188174	50	10	622916	0.7347	0.10023	1.1369e-13	0.7347
Set4	ENSG00000166780	16	15528152	15718885	258	31	619694	1.5573	0.011628	1.1369e-13	1.5573
Set4	ENSG00000072864	16	15737124	15820210	193	23	625246	-1.5919	0.82311	1.1369e-13	-1.5919
Set4	ENSG00000103528	16	19179293	19279652	220	33	610858	-0.51162	0.42707	1.1369e-13	-0.51162
Set4	ENSG00000167191	16	19868616	19897489	71	11	628416	2.2199	0.0024575	1.1369e-13	2.2199
Set4	ENSG00000185716	16	22018959	22098855	67	11	613402	0.30567	0.20665	1.1374e-13	0.30567
Set4	ENSG00000103319	16	22217603	22298554	130	15	619829	0.43226	0.15313	1.1374e-13	0.43226
Set4	ENSG00000149930	16	29984962	30003582	24	4	630283	0.4126	0.1817	1.1374e-13	0.4126
Set4	ENSG00000149922	16	30097114	30103208	8	3	601524	-0.89507	0.68217	1.1369e-13	-0.89507
Set4	ENSG00000102882	16	30125426	30134827	11	4	620099	0.12408	0.27972	1.1373e-13	0.12408
Set4	ENSG00000150281	16	30907928	30914881	6	3	605269	0.80937	0.11062	1.1369e-13	0.80937
Set4	ENSG00000099365	16	31000577	31021949	23	4	616829	1.6164	0.018566	1.1369e-13	1.6164
Set4	ENSG00000196470	16	48390275	48482313	124	18	616827	-1.139	0.71109	1.1369e-13	-1.139
Set4	ENSG00000102924	16	49311828	49315742	11	5	588315	0.35606	0.22755	1.1374e-13	0.35606
Set4	ENSG00000140807	16	50582241	50670647	121	17	621370	-0.14855	0.34403	1.1371e-13	-0.14855
Set4	ENSG00000103449	16	51169886	51185278	17	6	605032	4.217	1.3505e-06	1.1369e-13	4.217
Set4	ENSG00000177508	16	54317216	54320675	3	2	594455	-0.51159	0.55047	1.1369e-13	-0.51159
Set4	ENSG00000176842	16	54964774	54968397	6	2	608210	-1.2456	0.80862	1.1369e-13	-1.2456
Set4	ENSG00000087258	16	56225302	56391356	415	47	629266	0.67719	0.069291	1.1369e-13	0.67719
Set4	ENSG00000087250	16	56622986	56625000	7	3	634383	-2.587	0.98234	1.1369e-13	-2.587
Set4	ENSG00000006210	16	57406370	57418960	38	9	630014	-0.81287	0.61103	1.1369e-13	-0.81287
Set4	ENSG00000125170	16	57505863	57521239	44	12	623768	1.0023	0.05943	1.1369e-13	1.0023
Set4	ENSG00000205336	16	57644564	57698944	202	41	618394	-1.4671	0.78687	1.1369e-13	-1.4671
Set4	ENSG00000140854	16	57769642	57791162	68	14	615195	0.40016	0.17751	1.1374e-13	0.40016
Set4	ENSG00000070729	16	57917503	58005020	272	46	612886	0.61799	0.096369	1.1369e-13	0.61799
Set4	ENSG00000103034	16	58496750	58547532	125	34	611796	-0.40302	0.42137	1.1374e-13	-0.40302
Set4	ENSG00000140937	16	64977656	65160015	444	34	626262	0.60072	0.072894	1.1369e-13	0.60072
Set4	ENSG00000188038	16	67918708	67922758	4	2	628534	2.0342	0.0081397	1.1369e-13	2.0342
Set4	ENSG00000039068	16	68771128	68869451	270	19	624368	0.44142	0.12175	1.1374e-13	0.44142
Set4	ENSG00000157368	16	70613798	70694585	205	17	621982	2.1155	0.002519	1.1369e-13	2.1155
Set4	ENSG00000182149	16	71879899	71962913	156	15	630322	2.1927	0.0021874	1.1369e-13	2.1927
Set4	ENSG00000140836	16	72816784	73093597	647	78	622444	1.8982	0.0030227	1.1369e-13	1.8982
Set4	ENSG00000103089	16	74746853	74808729	200	31	627030	-0.22563	0.32367	1.1371e-13	-0.22563
Set4	ENSG00000103264	16	87360593	87425748	201	30	612883	-0.047388	0.2688	1.1373e-13	-0.047388
Set4	ENSG00000198211	16	89985573	90002500	55	10	619073	-0.37005	0.43997	1.1374e-13	-0.37005
Set4	ENSG00000258947	16	89987800	90005169	60	10	621415	-0.41393	0.4536	1.1374e-13	-0.41393
Set4	ENSG00000132535	17	7093209	7123021	41	8	616876	-0.017841	0.30472	1.1373e-13	-0.017841
Set4	ENSG00000004975	17	7128660	7137864	10	3	626097	0.64233	0.13218	1.1369e-13	0.64233
Set4	ENSG00000213859	17	7255208	7258258	4	2	624181	-0.5783	0.58946	1.1369e-13	-0.5783
Set4	ENSG00000129194	17	7491496	7493488	5	3	636473	0.93268	0.07889	1.1369e-13	0.93268
Set4	ENSG00000108947	17	7608520	7614696	9	3	602850	-1.5885	0.88535	1.1369e-13	-1.5885
Set4	ENSG00000179111	17	8023908	8027410	12	5	617879	1.4261	0.029159	1.1369e-13	1.4261
Set4	ENSG00000166579	17	8316449	8393729	108	16	617824	-1.3422	0.76523	1.1369e-13	-1.3422
Set4	ENSG00000133026	17	8377523	8534079	216	13	622550	-1.2695	0.72259	1.1369e-13	-1.2695
Set4	ENSG00000065320	17	8924859	9147317	789	76	628296	-0.75508	0.40187	1.1369e-13	-0.75508
Set4	ENSG00000007237	17	9813926	10101868	1010	133	618341	-1.2245	0.61579	1.1369e-13	-1.2245
Set4	ENSG00000006740	17	12692856	12894960	718	55	627594	-2.0566	0.85341	1.1369e-13	-2.0566
Set4	ENSG00000109099	17	15133095	15168643	76	10	625678	0.3045	0.1857	1.1374e-13	0.3045
Set4	ENSG00000187688	17	16318856	16340317	60	10	620892	-0.25178	0.37208	1.1374e-13	-0.25178
Set4	ENSG00000131899	17	18128901	18148189	39	5	634755	-1.3725	0.80496	1.1369e-13	-1.3725
Set4	ENSG00000166484	17	19281034	19286857	1	1	613268	-1.9815	0.9484	1.1369e-13	-1.9815
Set4	ENSG00000128482	17	19314438	19320589	10	2	595327	0.24756	0.29946	1.1371e-13	0.24756
Set4	ENSG00000083290	17	19674142	19771249	138	6	609384	-0.04494	0.35602	1.1373e-13	-0.04494
Set4	ENSG00000109083	17	26655352	26662515	5	3	614795	0.0043445	0.36446	1.1373e-13	0.0043445
Set4	ENSG00000109072	17	26691290	26700110	21	4	633568	-0.12005	0.36862	1.1373e-13	-0.12005
Set4	ENSG00000004139	17	26691378	26728065	73	8	630249	-0.24553	0.37914	1.1371e-13	-0.24553
Set4	ENSG00000063015	17	27281919	27333458	58	10	629890	0.27295	0.2055	1.1374e-13	0.27295
Set4	ENSG00000141298	17	27952956	28257294	332	13	628697	2.5557	0.00043763	1.1369e-13	2.5557
Set4	ENSG00000108576	17	28521337	28563020	63	10	623855	3.0032	0.00017292	1.1369e-13	3.0032
Set4	ENSG00000196712	17	29421945	29709134	308	6	626677	-0.29595	0.35764	1.1374e-13	-0.29595
Set4	ENSG00000126861	17	29599031	29624557	22	2	632948	-0.22264	0.43884	1.1371e-13	-0.22264
Set4	ENSG00000176749	17	30813637	30818274	3	1	613233	0.027995	0.36255	1.1373e-13	0.027995
Set4	ENSG00000108691	17	32582304	32584222	3	1	641474	0.31899	0.24302	1.1374e-13	0.31899
Set4	ENSG00000006075	17	34415602	34417515	5	1	617231	-1.1219	0.79476	1.1369e-13	-1.1219
Set4	ENSG00000132130	17	35294084	35301917	14	4	606195	0.3237	0.25988	1.1374e-13	0.3237
Set4	ENSG00000174111	17	36508111	36556019	67	8	615413	0.41808	0.18313	1.1374e-13	0.41808
Set4	ENSG00000017373	17	36686251	36762183	118	14	615968	2.4232	0.0014014	1.1369e-13	2.4232
Set4	ENSG00000179294	17	36827961	36831187	3	2	616841	2.2085	0.0047464	1.1369e-13	2.2085
Set4	ENSG00000125686	17	37560538	37607539	58	5	631537	1.3132	0.036272	1.1369e-13	1.3132
Set4	ENSG00000171532	17	37759789	37766030	6	2	575087	0.56211	0.20569	1.1369e-13	0.56211
Set4	ENSG00000141736	17	37844167	37886679	41	8	615835	-0.010548	0.31063	1.1373e-13	-0.010548
Set4	ENSG00000141738	17	37894180	37903544	7	2	608930	0.87353	0.12176	1.1369e-13	0.87353
Set4	ENSG00000131759	17	38465444	38513094	57	10	620921	0.18148	0.25611	1.1371e-13	0.18148
Set4	ENSG00000073584	17	38781214	38804760	35	8	607812	-1.0827	0.7157	1.1369e-13	-1.0827
Set4	ENSG00000173805	17	39873994	39890896	62	6	618448	-0.23514	0.40557	1.1371e-13	-0.23514
Set4	ENSG00000173786	17	40118759	40129749	17	5	626022	-0.29896	0.42745	1.1374e-13	-0.29896
Set4	ENSG00000168610	17	40465342	40540586	128	11	626508	0.66733	0.10219	1.1369e-13	0.66733
Set4	ENSG00000108784	17	40688190	40696467	9	4	630567	-1.8429	0.9125	1.1369e-13	-1.8429
Set4	ENSG00000141699	17	40731531	40762641	42	5	630370	-1.1118	0.72346	1.1369e-13	-1.1118
Set4	ENSG00000108797	17	40834631	40851832	20	4	626541	-1.0351	0.70915	1.1369e-13	-1.0351
Set4	ENSG00000126581	17	40962152	40985367	5	3	609987	-2.2061	0.96624	1.1369e-13	-2.2061
Set4	ENSG00000108830	17	41177258	41184057	9	2	632682	1.9624	0.0085616	1.1369e-13	1.9624
Set4	ENSG00000108840	17	42154114	42201070	75	9	621678	-0.89133	0.63619	1.1369e-13	-0.89133
Set4	ENSG00000030582	17	42422614	42430470	13	6	612559	-0.1911	0.37784	1.1371e-13	-0.1911
Set4	ENSG00000180340	17	42634925	42636907	1	1	638382	0.16156	0.3344	1.1371e-13	0.16156
Set4	ENSG00000131095	17	42982376	42994305	40	10	637303	-0.29318	0.38945	1.1374e-13	-0.29318
Set4	ENSG00000131094	17	43037061	43045439	25	7	627241	1.3465	0.029582	1.1369e-13	1.3465
Set4	ENSG00000186868	17	43971748	44105700	654	6	632344	4.6773	1.0256e-08	1.1369e-13	4.6773
Set4	ENSG00000108379	17	44839872	44910520	109	19	619243	5.5384	3.6633e-10	1.1369e-13	5.5384
Set4	ENSG00000158955	17	44910567	44964096	106	13	626564	0.7771	0.086197	1.1369e-13	0.7771
Set4	ENSG00000108465	17	46045176	46059140	39	7	634819	-1.7232	0.88156	1.1369e-13	-1.7232
Set4	ENSG00000082641	17	46125691	46138849	21	6	634560	-1.0124	0.6908	1.1369e-13	-1.0124
Set4	ENSG00000120093	17	46626232	46682274	117	20	620070	1.4771	0.018967	1.1369e-13	1.4771
Set4	ENSG00000064300	17	47572655	47592379	57	16	620195	0.032907	0.26509	1.1373e-13	0.032907
Set4	ENSG00000005884	17	48133332	48167845	70	9	622616	1.4905	0.023177	1.1369e-13	1.4905
Set4	ENSG00000167100	17	48187404	48207246	30	10	611347	0.64134	0.11983	1.1369e-13	0.64134
Set4	ENSG00000108819	17	48211104	48227991	23	8	617010	0.86677	0.083389	1.1369e-13	0.86677
Set4	ENSG00000008294	17	49039535	49198226	163	14	612649	-0.61134	0.49588	1.1369e-13	-0.61134
Set4	ENSG00000239672	17	49230897	49239789	34	6	624732	-1.0807	0.71945	1.1369e-13	-1.0807
Set4	ENSG00000243678	17	49230920	49249108	53	11	628705	-1.4019	0.79614	1.1369e-13	-1.4019
Set4	ENSG00000136450	17	56080721	56084707	1	1	637577	-0.19699	0.4142	1.1371e-13	-0.19699
Set4	ENSG00000011143	17	56282803	56296966	17	5	639175	0.38444	0.18433	1.1374e-13	0.38444
Set4	ENSG00000266173	17	61780192	61819330	71	7	627262	2.8465	0.00033364	1.1369e-13	2.8465
Set4	ENSG00000154229	17	64298754	64806861	1666	107	629142	-0.12903	0.074969	1.1371e-13	-0.12903
Set4	ENSG00000125398	17	70117161	70122561	8	2	620995	0.070457	0.31709	1.1373e-13	0.070457
Set4	ENSG00000069188	17	71330523	71640228	900	109	619688	-0.086477	0.2004	1.1373e-13	-0.086477
Set4	ENSG00000109062	17	72744791	72765492	23	7	602824	-0.9176	0.66847	1.1369e-13	-0.9176
Set4	ENSG00000182040	17	72912176	72919351	3	2	606334	-0.97828	0.70814	1.1369e-13	-0.97828
Set4	ENSG00000177885	17	73314157	73401790	187	11	613283	1.9607	0.0053724	1.1369e-13	1.9607
Set4	ENSG00000132478	17	73780681	73821886	86	13	624369	1.3771	0.025781	1.1369e-13	1.3771
Set4	ENSG00000141576	17	74138534	74236454	200	23	626639	-1.9197	0.89331	1.1369e-13	-1.9197
Set4	ENSG00000035862	17	76849059	76921469	258	22	624238	-2.2353	0.93553	1.1369e-13	-2.2353
Set4	ENSG00000171246	17	78440948	78451643	31	8	619766	-0.70147	0.55959	1.1369e-13	-0.70147
Set4	ENSG00000175866	17	79008948	79091232	352	45	621803	2.06	0.0024865	1.1369e-13	2.06
Set4	ENSG00000186765	17	79495422	79504156	13	6	568466	0.74512	0.12109	1.1369e-13	0.74512
Set4	ENSG00000141522	17	79825597	79829282	6	2	544496	0.23239	0.30973	1.1371e-13	0.23239
Set4	ENSG00000169750	17	79989500	79992080	5	2	550658	2.1631	0.0081086	1.1369e-13	2.1631
Set4	ENSG00000141551	17	80196899	80231607	18	10	570543	2.2567	0.0030839	1.1369e-13	2.2567
Set4	ENSG00000141556	17	80709940	80900724	628	23	622265	0.49698	0.066516	1.1374e-13	0.49698
Set4	ENSG00000141433	18	904944	912173	16	6	599768	-1.4687	0.83788	1.1369e-13	-1.4687
Set4	ENSG00000082397	18	5392383	5630699	639	63	619276	-0.37546	0.29711	1.1374e-13	-0.37546
Set4	ENSG00000101680	18	6941743	7117813	532	72	611807	-1.1986	0.65717	1.1369e-13	-1.1986
Set4	ENSG00000173482	18	7566780	8406859	2150	147	621930	0.59022	0.007383	1.1369e-13	0.59022
Set4	ENSG00000101558	18	9913999	9960018	124	19	631192	-0.73216	0.54279	1.1369e-13	-0.73216
Set4	ENSG00000154856	18	10454625	10489945	115	17	625843	-0.74999	0.53735	1.1369e-13	-0.74999
Set4	ENSG00000141385	18	12328943	12377313	92	9	629410	0.31123	0.1949	1.1374e-13	0.31123
Set4	ENSG00000067900	18	18526867	18691812	69	3	611545	-1.3476	0.84583	1.1369e-13	-1.3476
Set4	ENSG00000101752	18	19284918	19450918	194	15	625841	-0.41802	0.41889	1.1374e-13	-0.41802
Set4	ENSG00000154059	18	22006580	22033499	68	9	634523	-0.99225	0.67371	1.1369e-13	-0.99225
Set4	ENSG00000198795	18	22641890	22932154	692	66	620080	2.2448	0.00071018	1.1369e-13	2.2448
Set4	ENSG00000170558	18	25530930	25757410	457	32	625218	0.96702	0.033788	1.1369e-13	0.96702
Set4	ENSG00000118276	18	29202210	29265799	110	14	631667	-0.29349	0.3645	1.1374e-13	-0.29349
Set4	ENSG00000152214	18	40323192	40695657	802	48	630094	-0.76681	0.37307	1.1369e-13	-0.76681
Set4	ENSG00000132872	18	40847843	40857615	9	3	637806	0.34234	0.22366	1.1374e-13	0.34234
Set4	ENSG00000141622	18	43906772	44043103	335	49	621776	-1.9549	0.89252	1.1369e-13	-1.9549
Set4	ENSG00000215474	18	44746293	44775554	63	8	624196	0.017924	0.28329	1.1373e-13	0.017924
Set4	ENSG00000187323	18	49866542	51057784	3749	82	631964	5.0299	7.8943e-13	1.1369e-13	5.0299
Set4	ENSG00000196628	18	52889562	53332018	670	48	629178	4.7746	4.1722e-09	1.1369e-13	4.7746
Set4	ENSG00000119547	18	55102917	55158529	181	20	621624	0.25962	0.18444	1.1374e-13	0.25962
Set4	ENSG00000049759	18	55711599	56068772	1038	85	622036	-0.43455	0.23664	1.1374e-13	-0.43455
Set4	ENSG00000171791	18	60790579	60987361	509	76	614862	1.4239	0.015506	1.1369e-13	1.4239
Set4	ENSG00000206052	18	67068291	67516323	1539	114	628855	0.35687	0.036652	1.1374e-13	0.35687
Set4	ENSG00000172270	19	571297	583493	66	8	566329	0.60168	0.14352	1.1369e-13	0.60168
Set4	ENSG00000172232	19	825097	832017	23	5	561574	0.95274	0.081341	1.1369e-13	0.95274
Set4	ENSG00000118046	19	1189406	1228428	87	17	552100	-2.1366	0.94543	1.1369e-13	-2.1366
Set4	ENSG00000099617	19	1286153	1301430	18	3	535803	-1.5579	0.89794	1.1369e-13	-1.5579
Set4	ENSG00000185988	19	1524073	1535455	46	9	553908	-0.86895	0.64293	1.1369e-13	-0.86895
Set4	ENSG00000071564	19	1609291	1652604	67	13	540916	0.23807	0.23961	1.1371e-13	0.23807
Set4	ENSG00000133243	19	1985447	2034880	166	27	568537	1.1256	0.041465	1.1369e-13	1.1256
Set4	ENSG00000104897	19	2236520	2248678	34	8	586286	-1.571	0.87722	1.1369e-13	-1.571
Set4	ENSG00000064961	19	3572775	3579086	6	3	591885	0.22264	0.30167	1.1371e-13	0.22264
Set4	ENSG00000167654	19	3879862	3928077	97	25	556682	-0.25738	0.38281	1.1374e-13	-0.25738
Set4	ENSG00000167657	19	3958451	3971121	23	4	613498	-1.3393	0.81285	1.1369e-13	-1.3393
Set4	ENSG00000167658	19	3976054	3985467	24	6	603532	0.12771	0.28949	1.1371e-13	0.12771
Set4	ENSG00000167680	19	4542600	4559820	46	15	575422	0.45388	0.15807	1.1374e-13	0.45388
Set4	ENSG00000105426	19	5158506	5340814	593	73	620632	0.9108	0.040655	1.1369e-13	0.9108
Set4	ENSG00000171119	19	5823813	5828335	10	5	609360	-0.10876	0.35648	1.1373e-13	-0.10876
Set4	ENSG00000125650	19	6375159	6379069	21	4	630775	1.6525	0.019445	1.1369e-13	1.6525
Set4	ENSG00000125730	19	6677715	6730573	182	26	621327	-1.2799	0.72564	1.1369e-13	-1.2799
Set4	ENSG00000076826	19	7660788	7683190	46	7	607577	-2.832	0.99007	1.1369e-13	-2.832
Set4	ENSG00000127445	19	9945933	9960358	24	6	624236	0.94359	0.072367	1.1369e-13	0.94359
Set4	ENSG00000180739	19	10623623	10628607	15	7	606599	-1.9698	0.92875	1.1369e-13	-1.9698
Set4	ENSG00000079805	19	10828755	10944164	276	23	628606	0.79834	0.065561	1.1369e-13	0.79834
Set4	ENSG00000142453	19	10982189	11033453	66	9	626387	-0.084749	0.32041	1.1373e-13	-0.084749
Set4	ENSG00000130164	19	11200038	11244492	142	20	625812	0.64736	0.096272	1.1369e-13	0.64736
Set4	ENSG00000179218	19	13049392	13055303	4	1	632953	-0.87882	0.70315	1.1369e-13	-0.87882
Set4	ENSG00000160888	19	13261229	13265722	10	5	605723	2.8307	0.00049941	1.1369e-13	2.8307
Set4	ENSG00000132003	19	13906274	13943044	55	5	616052	1.8001	0.011415	1.1369e-13	1.8001
Set4	ENSG00000074181	19	15270444	15311792	107	8	625035	-0.17959	0.36291	1.1371e-13	-0.17959
Set4	ENSG00000167461	19	16222439	16245044	61	7	617827	-1.5881	0.85796	1.1369e-13	-1.5881
Set4	ENSG00000160113	19	17342692	17356749	29	10	618098	1.9163	0.0073832	1.1369e-13	1.9163
Set4	ENSG00000130477	19	17712137	17799401	315	58	611856	-1.5846	0.81857	1.1369e-13	-1.5846
Set4	ENSG00000130479	19	17830051	17845325	61	7	632975	-0.42659	0.44817	1.1374e-13	-0.42659
Set4	ENSG00000105649	19	18307594	18314884	14	3	621344	-0.86065	0.66356	1.1369e-13	-0.86065
Set4	ENSG00000105662	19	18794487	18893004	232	29	620608	2.4901	0.0007298	1.1369e-13	2.4901
Set4	ENSG00000198597	19	30719197	31204445	1041	105	618476	2.3153	0.00038402	1.1369e-13	2.3153
Set4	ENSG00000105186	19	33087913	33167503	372	16	631190	-1.8545	0.85213	1.1369e-13	-1.8545
Set4	ENSG00000105711	19	35521588	35531352	21	5	608122	0.083969	0.29723	1.1373e-13	0.083969
Set4	ENSG00000153902	19	35615417	35633355	46	5	615952	0.12595	0.26891	1.1371e-13	0.12595
Set4	ENSG00000105695	19	35783028	35804707	43	10	619908	2.0827	0.0041298	1.1369e-13	2.0827
Set4	ENSG00000004777	19	36265434	36279724	39	6	633532	0.99931	0.062886	1.1369e-13	0.99931
Set4	ENSG00000075702	19	36545783	36596008	114	16	631847	-2.2922	0.95131	1.1369e-13	-2.2922
Set4	ENSG00000068903	19	39369197	39390502	38	11	619843	0.122	0.24645	1.1373e-13	0.122
Set4	ENSG00000130669	19	39616410	39673456	130	14	615745	-1.4091	0.78423	1.1369e-13	-1.4091
Set4	ENSG00000090932	19	39989535	39999121	24	3	630470	-0.56931	0.54868	1.1369e-13	-0.56931
Set4	ENSG00000105221	19	40736224	40791443	97	13	626936	-1.6131	0.84885	1.1369e-13	-1.6131
Set4	ENSG00000160460	19	40972148	41082370	243	37	621457	-1.7137	0.8425	1.1369e-13	-1.7137
Set4	ENSG00000105245	19	41172596	41196877	64	13	623533	-0.21019	0.35542	1.1371e-13	-0.21019
Set4	ENSG00000167601	19	41725108	41767671	97	17	614980	0.47543	0.14214	1.1374e-13	0.47543
Set4	ENSG00000105329	19	41807492	41859816	93	12	618039	-0.73725	0.56459	1.1369e-13	-0.73725
Set4	ENSG00000105429	19	42829761	42882921	50	3	624415	-0.28082	0.47743	1.1374e-13	-0.28082
Set4	ENSG00000130203	19	45409011	45412650	6	3	619924	1.2102	0.048415	1.1369e-13	1.2102
Set4	ENSG00000189114	19	45682003	45685059	5	2	629694	0.56956	0.17476	1.1369e-13	0.56956
Set4	ENSG00000104884	19	45853095	45874176	54	10	627990	-0.12985	0.32353	1.1371e-13	-0.12985
Set4	ENSG00000125753	19	46009837	46030241	50	11	629623	0.32494	0.18584	1.1374e-13	0.32494
Set4	ENSG00000160007	19	47421933	47508334	94	13	610531	0.12176	0.24276	1.1373e-13	0.12176
Set4	ENSG00000197405	19	47793280	47825323	73	7	626072	0.77967	0.095364	1.1369e-13	0.77967
Set4	ENSG00000105402	19	47990894	48018497	35	6	620591	1.2672	0.043041	1.1369e-13	1.2672
Set4	ENSG00000105392	19	48322703	48346587	152	17	627889	-2.0493	0.91571	1.1369e-13	-2.0493
Set4	ENSG00000142233	19	49164664	49176338	26	6	607876	-0.15766	0.37354	1.1371e-13	-0.15766
Set4	ENSG00000087088	19	49458072	49465055	21	5	593694	-1.9824	0.93794	1.1369e-13	-1.9824
Set4	ENSG00000225950	19	49559050	49568333	19	5	613919	0.29049	0.21972	1.1374e-13	0.29049
Set4	ENSG00000126457	19	50179043	50192286	16	10	600700	0.98335	0.067149	1.1369e-13	0.98335
Set4	ENSG00000196961	19	50270225	50310370	98	14	623932	-0.16839	0.33445	1.1371e-13	-0.16839
Set4	ENSG00000169136	19	50431959	50437192	23	7	612296	-1.5316	0.84565	1.1369e-13	-1.5316
Set4	ENSG00000213023	19	51124564	51171651	119	23	612273	0.61175	0.11102	1.1369e-13	0.61175
Set4	ENSG00000161681	19	51165084	51222707	119	31	588391	0.22613	0.20519	1.1371e-13	0.22613
Set4	ENSG00000142513	19	51293672	51298481	21	5	614669	-1.1127	0.74188	1.1369e-13	-1.1127
Set4	ENSG00000167755	19	51461887	51472929	21	7	589891	0.27454	0.23376	1.1374e-13	0.27454
Set4	ENSG00000129455	19	51499263	51505967	20	3	621060	-0.14877	0.38406	1.1371e-13	-0.14877
Set4	ENSG00000171049	19	52255279	52273779	63	11	631119	0.43441	0.15472	1.1374e-13	0.43441
Set4	ENSG00000105605	19	54412589	54447195	52	14	583472	0.83728	0.084402	1.1369e-13	0.83728
Set4	ENSG00000125505	19	54677107	54693733	42	12	595800	-0.1412	0.34056	1.1371e-13	-0.1412
Set4	ENSG00000160439	19	55550476	55582659	156	21	618373	-0.65077	0.50413	1.1369e-13	-0.65077
Set4	ENSG00000160469	19	55793440	55823901	80	12	625370	-0.78602	0.58496	1.1369e-13	-0.78602
Set4	ENSG00000215397	20	642240	656823	34	12	615315	-0.011743	0.28837	1.1373e-13	-0.011743
Set4	ENSG00000101298	20	1246960	1289972	113	23	623578	0.81069	0.075383	1.1369e-13	0.81069
Set4	ENSG00000132670	20	2844830	3019722	249	20	625457	-0.2154	0.30337	1.1371e-13	-0.2154
Set4	ENSG00000088899	20	3143263	3154192	27	9	612928	-0.80348	0.60614	1.1369e-13	-0.80348
Set4	ENSG00000125861	20	3639939	3644046	16	5	636322	-0.042826	0.32021	1.1373e-13	-0.042826
Set4	ENSG00000125845	20	6748311	6760927	28	7	624620	-0.28076	0.40161	1.1374e-13	-0.28076
Set4	ENSG00000132639	20	10199478	10288066	194	30	626552	0.58353	0.10344	1.1369e-13	0.58353
Set4	ENSG00000101384	20	10618332	10654694	106	22	627911	-1.1363	0.69262	1.1369e-13	-1.1363
Set4	ENSG00000132640	20	11871371	11907257	74	6	633828	0.23872	0.221	1.1371e-13	0.23872
Set4	ENSG00000125848	20	14303634	14318262	26	8	618765	-0.38308	0.44442	1.1374e-13	-0.38308
Set4	ENSG00000088930	20	21283942	21370463	158	14	629327	2.2895	0.0017697	1.1369e-13	2.2895
Set4	ENSG00000125820	20	21491648	21494664	5	2	637211	1.3022	0.050876	1.1369e-13	1.3022
Set4	ENSG00000125798	20	22561643	22566093	6	2	632295	-0.46783	0.55171	1.1374e-13	-0.46783
Set4	ENSG00000100987	20	25051521	25062996	34	4	635415	-0.27534	0.42448	1.1374e-13	-0.27534
Set4	ENSG00000125968	20	30193086	30194318	4	1	639317	-1.9994	0.95538	1.1369e-13	-1.9994
Set4	ENSG00000088305	20	31350191	31397162	122	9	635093	-2.0793	0.92925	1.1369e-13	-2.0793
Set4	ENSG00000101391	20	31946645	31989367	39	7	624292	1.2825	0.034861	1.1369e-13	1.2825
Set4	ENSG00000078699	20	32077881	32237842	103	17	618571	0.040498	0.26202	1.1373e-13	0.040498
Set4	ENSG00000101412	20	32263489	32274210	16	8	622261	0.54659	0.14524	1.1369e-13	0.54659
Set4	ENSG00000125966	20	33814457	33864801	82	11	598820	-0.0012443	0.30827	1.1373e-13	-0.0012443
Set4	ENSG00000125965	20	34021145	34042568	34	8	619668	0.94697	0.073753	1.1369e-13	0.94697
Set4	ENSG00000214078	20	34213953	34252878	88	8	632689	-0.32453	0.42472	1.1374e-13	-0.32453
Set4	ENSG00000118707	20	35201891	35222353	14	7	620267	-0.55153	0.52323	1.1369e-13	-0.55153
Set4	ENSG00000197122	20	35973088	36034453	119	18	623629	-2.8901	0.98919	1.1369e-13	-2.8901
Set4	ENSG00000053438	20	36149617	36152092	1	1	616877	-0.73111	0.6912	1.1369e-13	-0.73111
Set4	ENSG00000132821	20	36531499	36573752	119	17	624270	1.0256	0.049306	1.1369e-13	1.0256
Set4	ENSG00000124181	20	39765600	39811629	62	16	633132	3.948	2.8005e-06	1.1369e-13	3.948
Set4	ENSG00000124145	20	43953928	43977064	74	9	627874	-1.3238	0.76864	1.1369e-13	-1.3238
Set4	ENSG00000124155	20	44044717	44054884	16	5	615443	-0.29638	0.42165	1.1374e-13	-0.29638
Set4	ENSG00000198026	20	44577292	44600833	51	12	635668	1.376	0.024634	1.1369e-13	1.376
Set4	ENSG00000124140	20	44650356	44688784	112	14	631524	1.6837	0.011547	1.1369e-13	1.6837
Set4	ENSG00000101040	20	45837859	45985567	183	26	615530	0.21421	0.19151	1.1371e-13	0.21421
Set4	ENSG00000124126	20	47240790	47444420	621	31	628115	-0.41749	0.28013	1.1374e-13	-0.41749
Set4	ENSG00000158470	20	48249482	48330415	165	13	628020	-1.2305	0.71991	1.1369e-13	-1.2305
Set4	ENSG00000124171	20	49348081	49373332	63	12	626726	-1.4366	0.80558	1.1369e-13	-1.4366
Set4	ENSG00000101126	20	49505585	49547958	81	9	632596	-0.14473	0.34365	1.1371e-13	-0.14473
Set4	ENSG00000101134	20	53092136	53267710	382	24	623224	-1.3019	0.6972	1.1369e-13	-1.3019
Set4	ENSG00000087586	20	54944445	54967393	39	13	611781	-0.58112	0.51575	1.1369e-13	-0.58112
Set4	ENSG00000101144	20	55743804	55841685	319	24	619701	-0.061493	0.23816	1.1373e-13	-0.061493
Set4	ENSG00000101160	20	57570240	57582302	42	8	625719	0.31707	0.19074	1.1374e-13	0.31707
Set4	ENSG00000124205	20	57875482	57901047	43	11	612926	1.6906	0.013652	1.1369e-13	1.6906
Set4	ENSG00000179242	20	59827482	60515673	2704	234	617210	-0.96587	0.17006	1.1369e-13	-0.96587
Set4	ENSG00000184402	20	60718822	60757540	154	10	623280	-0.46871	0.4723	1.1374e-13	-0.46871
Set4	ENSG00000101213	20	62159778	62168723	23	5	603720	-1.0798	0.75528	1.1369e-13	-1.0798
Set4	ENSG00000197457	20	62271061	62284780	29	7	610818	1.0308	0.061122	1.1369e-13	1.0308
Set4	ENSG00000154642	21	19161284	19191703	45	8	626904	-0.39631	0.43782	1.1374e-13	-0.39631
Set4	ENSG00000154645	21	19273580	19639690	1022	89	618593	-0.99284	0.44963	1.1369e-13	-0.99284
Set4	ENSG00000154654	21	22370633	22915650	1630	89	627694	-0.44297	0.11704	1.1374e-13	-0.44297
Set4	ENSG00000142192	21	27252861	27543446	694	53	626908	-1.4663	0.68224	1.1369e-13	-1.4663
Set4	ENSG00000156299	21	32490734	32932290	1158	92	618672	0.12326	0.093332	1.1373e-13	0.12326
Set4	ENSG00000142168	21	33031935	33041244	18	6	607976	0.42059	0.18872	1.1374e-13	0.42059
Set4	ENSG00000205927	21	34398153	34401504	8	3	625008	-1.0786	0.72858	1.1369e-13	-1.0786
Set4	ENSG00000184221	21	34442450	34444726	4	2	602295	0.013087	0.36623	1.1373e-13	0.013087
Set4	ENSG00000159216	21	36160098	37376965	3362	176	624070	-1.039	0.20405	1.1369e-13	-1.039
Set4	ENSG00000183036	21	41239243	41301322	269	42	621863	-1.2167	0.69625	1.1369e-13	-1.2167
Set4	ENSG00000171587	21	41382926	42219065	2910	190	621834	0.09285	0.023834	1.1373e-13	0.09285
Set4	ENSG00000182240	21	42539728	42654445	317	54	617628	2.0465	0.0031043	1.1369e-13	2.0465
Set4	ENSG00000197381	21	46493768	46646478	389	23	629768	1.7968	0.004527	1.1369e-13	1.7968
Set4	ENSG00000160307	21	48018875	48025121	29	7	633891	1.3085	0.0314	1.1369e-13	1.3085
Set4	ENSG00000040608	22	20228938	20270769	68	13	546853	-0.14172	0.36033	1.1371e-13	-0.14172
Set4	ENSG00000099942	22	21271714	21308037	83	8	619179	1.2217	0.040026	1.1369e-13	1.2217
Set4	ENSG00000100030	22	22108789	22221970	238	20	627164	-1.0959	0.64851	1.1369e-13	-1.0959
Set4	ENSG00000128271	22	24813847	24838328	47	12	598705	-0.35774	0.44032	1.1374e-13	-0.35774
Set4	ENSG00000100219	22	29190543	29196585	7	3	640673	0.91985	0.084722	1.1369e-13	0.91985
Set4	ENSG00000183762	22	29469066	29564321	272	24	627834	0.25678	0.15923	1.1374e-13	0.25678
Set4	ENSG00000100285	22	29876219	29887379	25	6	621410	1.1223	0.051901	1.1369e-13	1.1223
Set4	ENSG00000186575	22	29999545	30094587	145	15	632552	-0.096873	0.28569	1.1373e-13	-0.096873
Set4	ENSG00000128342	22	30636436	30642840	13	5	611155	0.040873	0.30057	1.1373e-13	0.040873
Set4	ENSG00000185133	22	31518717	31530682	22	6	637762	1.7657	0.010551	1.1369e-13	1.7657
Set4	ENSG00000184708	22	31832963	31892094	121	19	612385	1.5165	0.017477	1.1369e-13	1.5165
Set4	ENSG00000128245	22	32340447	32353590	33	6	630165	-1.117	0.72418	1.1369e-13	-1.117
Set4	ENSG00000100225	22	32870663	32894818	78	8	629960	-0.24274	0.36958	1.1371e-13	-0.24274
Set4	ENSG00000100320	22	36134783	36424473	316	18	621812	-0.16936	0.30278	1.1371e-13	-0.16936
Set4	ENSG00000100360	22	37154246	37172300	33	4	622023	-0.14944	0.38854	1.1371e-13	-0.14944
Set4	ENSG00000128340	22	37621301	37640488	59	11	619786	-0.64821	0.53269	1.1369e-13	-0.64821
Set4	ENSG00000100097	22	38071615	38075813	7	2	616606	0.072811	0.3206	1.1373e-13	0.072811
Set4	ENSG00000100106	22	38093011	38172563	185	19	630062	-0.771	0.53733	1.1369e-13	-0.771
Set4	ENSG00000100139	22	38301664	38338829	47	8	625511	0.046365	0.27621	1.1373e-13	0.046365
Set4	ENSG00000100146	22	38366693	38383429	10	3	633031	0.1348	0.2767	1.1371e-13	0.1348
Set4	ENSG00000100151	22	38452318	38471708	34	7	632947	-1.4209	0.80967	1.1369e-13	-1.4209
Set4	ENSG00000213923	22	38686697	38794527	170	29	609087	-1.4548	0.79246	1.1369e-13	-1.4548
Set4	ENSG00000100242	22	39130730	39190148	88	13	622087	2.1631	0.0028422	1.1369e-13	2.1631
Set4	ENSG00000221890	22	39214457	39239987	66	9	628138	-1.0116	0.66936	1.1369e-13	-1.0116
Set4	ENSG00000183741	22	39257455	39268319	18	6	612806	-0.24172	0.40795	1.1371e-13	-0.24172
Set4	ENSG00000128272	22	39915700	39918691	2	1	626903	0.13775	0.32124	1.1371e-13	0.13775
Set4	ENSG00000100393	22	41487790	41576081	133	14	623272	2.1269	0.0029526	1.1369e-13	2.1269
Set4	ENSG00000100300	22	43547520	43559248	28	4	620658	1.7121	0.014423	1.1369e-13	1.7121
Set4	ENSG00000130638	22	46067678	46241187	340	21	627366	-0.42734	0.36892	1.1374e-13	-0.42734
Set4	ENSG00000188064	22	46316242	46373009	221	38	569483	-1.8694	0.89512	1.1369e-13	-1.8694
Set4	ENSG00000075275	22	46756731	46933067	683	72	616521	-0.219	0.24494	1.1371e-13	-0.219
Set4	ENSG00000100429	22	50683612	50689834	14	4	604685	0.45604	0.19278	1.1374e-13	0.45604
Set4	ENSG00000196576	22	50713408	50746056	102	19	588487	0.0058984	0.27844	1.1373e-13	0.0058984
Set4	ENSG00000008735	22	51039114	51052409	56	11	628886	-0.99112	0.66648	1.1369e-13	-0.99112
Set4	ENSG00000251322	22	51112843	51171726	127	28	613931	-0.25813	0.35672	1.1374e-13	-0.25813
Set 5, GO_bp:go_central_nervous_system_development
Set5	GENE	Chr	Start	Stop	N SNPs	N Param	N	ZSTAT	P	ZFITTED_BASE	ZRESID_BASE
Set5	ENSG00000187961	1	895967	901095	14	3	549778	1.2803	0.059203	1.1369e-13	1.2803
Set5	ENSG00000078808	1	1152288	1167411	80	4	615107	-0.60648	0.5908	1.1369e-13	-0.60648
Set5	ENSG00000157933	1	2160134	2241558	209	35	590245	-7.1979e-05	0.25972	1.1373e-13	-7.1979e-05
Set5	ENSG00000197921	1	2460184	2461684	3	2	559392	-0.052066	0.42188	1.1373e-13	-0.052066
Set5	ENSG00000078900	1	3569084	3652765	263	44	576989	0.067528	0.23752	1.1373e-13	0.067528
Set5	ENSG00000116254	1	6161853	6240183	252	26	622229	-1.3206	0.73	1.1369e-13	-1.3206
Set5	ENSG00000173673	1	6304252	6305638	3	1	589258	-0.67202	0.65534	1.1369e-13	-0.67202
Set5	ENSG00000142599	1	8412457	8877702	639	25	625859	2.2353	0.00056245	1.1369e-13	2.2353
Set5	ENSG00000198793	1	11166592	11322564	300	8	626558	0.024393	0.2534	1.1373e-13	0.024393
Set5	ENSG00000162490	1	11751786	11785914	89	17	609778	0.73453	0.089873	1.1369e-13	0.73453
Set5	ENSG00000117115	1	17393256	17445948	234	15	627366	-0.5912	0.45067	1.1369e-13	-0.5912
Set5	ENSG00000009709	1	18957500	19075360	331	54	616338	-0.63994	0.4789	1.1369e-13	-0.63994
Set5	ENSG00000158748	1	19991780	20006055	29	5	631072	-0.39654	0.46342	1.1374e-13	-0.39654
Set5	ENSG00000142798	1	22148738	22263790	334	30	626950	0.44227	0.11593	1.1374e-13	0.44227
Set5	ENSG00000070831	1	22379120	22419437	88	13	628951	-0.83336	0.61244	1.1369e-13	-0.83336
Set5	ENSG00000162552	1	22443798	22470462	83	15	631243	-0.32435	0.39413	1.1374e-13	-0.32435
Set5	ENSG00000173372	1	22962999	22966101	6	3	633496	0.77396	0.10688	1.1369e-13	0.77396
Set5	ENSG00000133216	1	23037332	23241818	424	49	623272	3.3517	1.5579e-05	1.1369e-13	3.3517
Set5	ENSG00000004487	1	23345941	23410182	72	9	627756	-0.2529	0.37829	1.1374e-13	-0.2529
Set5	ENSG00000117318	1	23884409	23886285	8	3	631077	0.7667	0.10604	1.1369e-13	0.7667
Set5	ENSG00000158055	1	24645812	24690972	87	19	623093	0.54108	0.12499	1.1369e-13	0.54108
Set5	ENSG00000204178	1	25757388	25826700	92	3	630415	-1.1725	0.7588	1.1369e-13	-1.1725
Set5	ENSG00000117632	1	26210672	26233482	27	6	619359	0.84713	0.085626	1.1369e-13	0.84713
Set5	ENSG00000117713	1	27022524	27108595	109	7	623287	-1.3417	0.80537	1.1369e-13	-1.3417
Set5	ENSG00000253368	1	27320198	27327389	7	3	587334	-0.28149	0.47121	1.1374e-13	-0.28149
Set5	ENSG00000116478	1	32757687	32799236	12	7	594753	1.19	0.060021	1.1369e-13	1.19
Set5	ENSG00000121905	1	33351595	33364042	16	5	611253	-0.42971	0.50369	1.1374e-13	-0.42971
Set5	ENSG00000188786	1	38275239	38325292	67	11	629701	4.3684	3.6419e-07	1.1369e-13	4.3684
Set5	ENSG00000185668	1	38509523	38512450	1	1	608041	1.5683	0.03666	1.1369e-13	1.5683
Set5	ENSG00000116983	1	40144320	40157361	71	12	631623	-0.76577	0.5646	1.1369e-13	-0.76577
Set5	ENSG00000168389	1	40420802	40435638	14	7	608667	0.62521	0.12746	1.1369e-13	0.62521
Set5	ENSG00000131238	1	40538379	40563375	86	9	633174	-0.16243	0.34295	1.1371e-13	-0.16243
Set5	ENSG00000117394	1	43391052	43424530	103	13	623434	-0.83201	0.59301	1.1369e-13	-0.83201
Set5	ENSG00000198198	1	43855553	43918321	89	8	628714	-0.50269	0.47156	1.1369e-13	-0.50269
Set5	ENSG00000066135	1	44115829	44171186	76	11	627676	0.37368	0.16698	1.1374e-13	0.37368
Set5	ENSG00000117411	1	44444615	44456840	18	5	626513	0.84766	0.096038	1.1369e-13	0.84766
Set5	ENSG00000070785	1	45316450	45452282	311	11	631305	-0.9902	0.60566	1.1369e-13	-0.9902
Set5	ENSG00000197587	1	46972668	46979898	19	5	632714	2.3952	0.0018489	1.1369e-13	2.3952
Set5	ENSG00000162367	1	47681962	47697892	33	7	625000	2.4887	0.0013042	1.1369e-13	2.4887
Set5	ENSG00000123473	1	47715811	47779819	143	9	628418	0.15492	0.22094	1.1371e-13	0.15492
Set5	ENSG00000142700	1	50883222	50889172	3	2	571581	0.58917	0.20328	1.1369e-13	0.58917
Set5	ENSG00000123080	1	51426417	51440305	11	3	631013	0.38433	0.21871	1.1374e-13	0.38433
Set5	ENSG00000157193	1	53711217	53793742	174	26	616995	3.1241	7.248e-05	1.1369e-13	3.1241
Set5	ENSG00000157216	1	54691105	54879152	465	67	619648	0.52021	0.099466	1.1369e-13	0.52021
Set5	ENSG00000173406	1	57460451	59012406	4343	247	626986	0.22077	0.015916	1.1371e-13	0.22077
Set5	ENSG00000116641	1	62920399	63153969	264	8	629489	0.22066	0.18749	1.1371e-13	0.22066
Set5	ENSG00000185483	1	64239693	64647181	907	70	624416	-1.3078	0.57914	1.1369e-13	-1.3078
Set5	ENSG00000162433	1	65613232	65697828	176	16	618030	-0.86483	0.59167	1.1369e-13	-0.86483
Set5	ENSG00000172380	1	68167149	68299150	271	24	629888	0.72297	0.071357	1.1369e-13	0.72297
Set5	ENSG00000116729	1	68564142	68698803	502	65	619840	1.476	0.011627	1.1369e-13	1.476
Set5	ENSG00000162624	1	75594119	75627218	53	9	621154	1.2542	0.035937	1.1369e-13	1.2542
Set5	ENSG00000117114	1	81771845	82458120	2092	148	625877	0.19909	0.020566	1.1371e-13	0.19909
Set5	ENSG00000143013	1	87794151	87814606	38	10	604374	1.2513	0.044725	1.1369e-13	1.2513
Set5	ENSG00000170989	1	101702444	101707074	9	4	625486	-0.24356	0.41868	1.1371e-13	-0.24356
Set5	ENSG00000116266	1	109289296	109352148	196	11	634148	-0.8612	0.57926	1.1369e-13	-0.8612
Set5	ENSG00000143028	1	110009180	110024759	39	3	620589	0.73965	0.12535	1.1369e-13	0.73965
Set5	ENSG00000181754	1	110046797	110052360	9	4	628123	0.667	0.12262	1.1369e-13	0.667
Set5	ENSG00000065135	1	110091233	110136975	59	10	628394	0.036578	0.2786	1.1373e-13	0.036578
Set5	ENSG00000197106	1	110693108	110744824	106	14	620592	-1.5024	0.80654	1.1369e-13	-1.5024
Set5	ENSG00000116459	1	111991486	112005395	25	5	628124	0.76324	0.1037	1.1369e-13	0.76324
Set5	ENSG00000134245	1	113009163	113072787	149	28	620381	0.93151	0.058266	1.1369e-13	0.93151
Set5	ENSG00000134198	1	115590632	115632121	151	20	637362	-0.97869	0.61537	1.1369e-13	-0.97869
Set5	ENSG00000177551	1	116378998	116386538	19	4	638537	-0.046215	0.32163	1.1373e-13	-0.046215
Set5	ENSG00000203859	1	119957554	119965658	15	2	634236	-0.66603	0.62922	1.1369e-13	-0.66603
Set5	ENSG00000203857	1	120049821	120057681	6	1	629604	0.61296	0.1715	1.1369e-13	0.61296
Set5	ENSG00000092621	1	120202421	120286838	173	22	626793	0.016518	0.2423	1.1373e-13	0.016518
Set5	ENSG00000143546	1	153362508	153363664	2	1	625016	-0.88939	0.71199	1.1369e-13	-0.88939
Set5	ENSG00000160678	1	153600402	153604513	8	3	616929	-1.5543	0.86181	1.1369e-13	-1.5543
Set5	ENSG00000160716	1	154540257	154552502	17	7	618157	2.9408	0.00030308	1.1369e-13	2.9408
Set5	ENSG00000163348	1	154929502	154936329	4	2	608645	-0.32593	0.53304	1.1374e-13	-0.32593
Set5	ENSG00000132702	1	156589086	156595517	8	2	625861	0.78601	0.12136	1.1369e-13	0.78601
Set5	ENSG00000132692	1	156611182	156629324	32	8	606061	0.3223	0.19797	1.1374e-13	0.3223
Set5	ENSG00000132688	1	156638555	156647189	16	2	615410	0.82589	0.11418	1.1369e-13	0.82589
Set5	ENSG00000177807	1	160007257	160040038	59	12	619589	0.3408	0.17769	1.1374e-13	0.3408
Set5	ENSG00000162736	1	160313062	160328742	41	10	622995	0.29686	0.20062	1.1374e-13	0.29686
Set5	ENSG00000171786	1	160336857	160342638	12	4	636198	-0.30267	0.42457	1.1374e-13	-0.30267
Set5	ENSG00000143222	1	161122566	161128646	9	3	626211	-0.4492	0.50533	1.1374e-13	-0.4492
Set5	ENSG00000072694	1	161551101	161648444	115	14	597018	-0.079331	0.30499	1.1373e-13	-0.079331
Set5	ENSG00000117152	1	163038565	163046592	15	5	623781	0.49903	0.15495	1.1374e-13	0.49903
Set5	ENSG00000162761	1	165171104	165325952	481	51	627644	0.33998	0.11962	1.1374e-13	0.33998
Set5	ENSG00000143178	1	168250278	168283664	89	16	618661	-1.307	0.76411	1.1369e-13	-1.307
Set5	ENSG00000116147	1	175284330	175712906	1156	102	629983	1.0227	0.013845	1.1369e-13	1.0227
Set5	ENSG00000121454	1	180199421	180249380	192	34	624976	0.21769	0.1858	1.1371e-13	0.21769
Set5	ENSG00000162704	1	183592401	183604892	67	3	638357	-0.95374	0.71776	1.1369e-13	-0.95374
Set5	ENSG00000116741	1	192778169	192781403	3	1	621574	-1.3944	0.85754	1.1369e-13	-1.3944
Set5	ENSG00000116750	1	192981380	193029237	36	8	622386	1.8167	0.0097004	1.1369e-13	1.8167
Set5	ENSG00000066279	1	197053258	197115824	94	8	627933	0.49069	0.15022	1.1374e-13	0.49069
Set5	ENSG00000118193	1	200520628	200589862	200	19	623152	0.92992	0.05481	1.1369e-13	0.92992
Set5	ENSG00000170075	1	202091986	202102720	43	11	607534	1.2059	0.043054	1.1369e-13	1.2059
Set5	ENSG00000159388	1	203274619	203278730	6	2	622775	1.1995	0.057241	1.1369e-13	1.1995
Set5	ENSG00000058668	1	203595689	203713209	242	33	612238	-1.7537	0.8589	1.1369e-13	-1.7537
Set5	ENSG00000184144	1	205012325	205047627	122	15	631529	1.5112	0.01604	1.1369e-13	1.5112
Set5	ENSG00000158715	1	205626979	205649587	59	16	603660	0.045093	0.27705	1.1373e-13	0.045093
Set5	ENSG00000163486	1	206516200	206637783	163	15	620369	-0.94818	0.63378	1.1369e-13	-0.94818
Set5	ENSG00000076356	1	208195587	208417665	563	50	629791	0.93672	0.031576	1.1369e-13	0.93672
Set5	ENSG00000117707	1	214156524	214214595	110	17	621533	2.9486	0.0001959	1.1369e-13	2.9486
Set5	ENSG00000117724	1	214776538	214837931	194	16	626818	-0.21638	0.33776	1.1371e-13	-0.21638
Set5	ENSG00000154342	1	228194752	228248961	93	11	625177	-0.35848	0.41669	1.1374e-13	-0.35848
Set5	ENSG00000198835	1	228337553	228347527	11	4	637495	-0.45513	0.52456	1.1374e-13	-0.45513
Set5	ENSG00000116906	1	231376953	231413719	77	6	629619	-1.3972	0.80355	1.1369e-13	-1.3972
Set5	ENSG00000117020	1	243651535	244014381	452	21	627679	2.3149	0.00076157	1.1369e-13	2.3149
Set5	ENSG00000172554	2	946554	1371385	1752	64	630173	-2.5822	0.77013	1.1369e-13	-2.5822
Set5	ENSG00000176887	2	5832799	5841516	10	5	619067	0.49418	0.16519	1.1374e-13	0.49418
Set5	ENSG00000115738	2	8818975	8824583	8	3	611905	0.19006	0.29702	1.1371e-13	0.19006
Set5	ENSG00000134308	2	9724101	9771143	92	11	616277	-0.79001	0.58308	1.1369e-13	-0.79001
Set5	ENSG00000143869	2	20866424	20873418	15	3	629107	-0.3797	0.47193	1.1374e-13	-0.3797
Set5	ENSG00000084676	2	24714783	24993571	581	25	630719	0.56804	0.064685	1.1369e-13	0.56804
Set5	ENSG00000171303	2	26915619	26956288	77	12	621404	2.4421	0.0011578	1.1369e-13	2.4421
Set5	ENSG00000115211	2	27587219	27593353	10	6	629733	-0.0094474	0.3061	1.1373e-13	-0.0094474
Set5	ENSG00000138002	2	27667238	27712656	57	6	623865	-0.2108	0.38006	1.1371e-13	-0.2108
Set5	ENSG00000171094	2	29415640	30144432	2348	129	630262	2.0682	4.6551e-05	1.1369e-13	2.0682
Set5	ENSG00000205221	2	36923833	37041935	397	53	623947	-0.0059595	0.22192	1.1373e-13	-0.0059595
Set5	ENSG00000115904	2	39208537	39351486	220	8	629485	1.0793	0.0499	1.1369e-13	1.0793
Set5	ENSG00000183023	2	40324410	40838193	1720	99	627169	1.1381	0.0027528	1.1369e-13	1.1381
Set5	ENSG00000138083	2	45168902	45173216	14	4	623833	0.70178	0.12383	1.1369e-13	0.70178
Set5	ENSG00000143933	2	47387221	47403740	34	8	620190	-2.8211	0.98996	1.1369e-13	-2.8211
Set5	ENSG00000115310	2	55199325	55339757	392	29	633692	-0.29024	0.29388	1.1374e-13	-0.29024
Set5	ENSG00000162928	2	61244360	61279125	52	11	628263	1.6741	0.012195	1.1369e-13	1.6741
Set5	ENSG00000115507	2	63277192	63284971	7	4	636433	2.1437	0.0040075	1.1369e-13	2.1437
Set5	ENSG00000116035	2	71127720	71160576	95	18	630698	0.67434	0.096999	1.1369e-13	0.67434
Set5	ENSG00000135638	2	73143389	73162020	17	5	598258	-1.0991	0.74436	1.1369e-13	-1.0991
Set5	ENSG00000204843	2	74588281	74619214	34	7	622389	-0.029882	0.3404	1.1373e-13	-0.029882
Set5	ENSG00000115317	2	74756504	74760472	3	2	628928	-2.0894	0.95656	1.1369e-13	-2.0894
Set5	ENSG00000115318	2	74759541	74782817	17	4	619447	-0.37952	0.50858	1.1374e-13	-0.37952
Set5	ENSG00000066032	2	79412357	80875905	4146	259	627668	3.3047	8.308e-08	1.1369e-13	3.3047
Set5	ENSG00000239305	2	86830516	86850989	45	7	616361	-0.82073	0.6269	1.1369e-13	-0.82073
Set5	ENSG00000172005	2	95691422	95719737	18	5	611485	-1.0381	0.72251	1.1369e-13	-1.0381
Set5	ENSG00000168758	2	97525453	97536494	6	3	623477	0.95636	0.084008	1.1369e-13	0.95636
Set5	ENSG00000170485	2	101436614	101613291	498	61	629327	-0.020263	0.2104	1.1373e-13	-0.020263
Set5	ENSG00000198914	2	105471969	105476929	6	2	596824	-1.6682	0.90148	1.1369e-13	-1.6682
Set5	ENSG00000153094	2	111876955	111926024	86	12	627382	-0.45973	0.44192	1.1374e-13	-0.45973
Set5	ENSG00000125538	2	113587328	113594480	14	4	633067	0.23796	0.22941	1.1371e-13	0.23796
Set5	ENSG00000125618	2	113973574	114036527	206	22	632275	2.2939	0.0013346	1.1369e-13	2.2939
Set5	ENSG00000163064	2	119599747	119605254	6	3	602671	-1.722	0.90506	1.1369e-13	-1.722
Set5	ENSG00000080293	2	120197419	120282070	267	25	620196	-0.95029	0.59829	1.1369e-13	-0.95029
Set5	ENSG00000074047	2	121493199	121750229	590	73	614893	-0.60037	0.41458	1.1369e-13	-0.60037
Set5	ENSG00000136717	2	127805603	127864931	240	29	626566	0.52503	0.10639	1.1369e-13	0.52503
Set5	ENSG00000144230	2	128403439	128410213	24	7	615575	1.8933	0.0076249	1.1369e-13	1.8933
Set5	ENSG00000115839	2	135809835	135933964	160	12	617485	0.29694	0.19451	1.1374e-13	0.29694
Set5	ENSG00000121966	2	136871919	136875735	6	3	624983	0.82843	0.10084	1.1369e-13	0.82843
Set5	ENSG00000150540	2	138721590	138773930	91	7	626866	2.9579	0.00023334	1.1369e-13	2.9579
Set5	ENSG00000169554	2	145141648	145282147	180	34	623743	0.96023	0.054389	1.1369e-13	0.96023
Set5	ENSG00000153234	2	157180944	157198860	13	4	630331	0.52507	0.15559	1.1369e-13	0.52507
Set5	ENSG00000136535	2	162272605	162282381	7	3	624056	0.92071	0.086386	1.1369e-13	0.92071
Set5	ENSG00000144290	2	162280843	162841792	981	23	630478	-0.037529	0.11029	1.1373e-13	-0.037529
Set5	ENSG00000123607	2	166713985	166810353	186	20	633220	0.29019	0.1602	1.1374e-13	0.29019
Set5	ENSG00000081479	2	169983619	170219195	671	68	620828	-0.59256	0.37076	1.1369e-13	-0.59256
Set5	ENSG00000144355	2	172949468	172954405	7	4	608698	-0.49127	0.51746	1.1374e-13	-0.49127
Set5	ENSG00000115844	2	172964167	172967628	4	2	612361	0.80681	0.11297	1.1369e-13	0.80681
Set5	ENSG00000128710	2	176973518	176984670	25	7	614206	0.97126	0.07316	1.1369e-13	0.97126
Set5	ENSG00000162992	2	182537815	182545603	7	2	630729	1.3636	0.037741	1.1369e-13	1.3636
Set5	ENSG00000061676	2	183773843	183903586	284	18	630744	0.65463	0.090232	1.1369e-13	0.65463
Set5	ENSG00000168542	2	189839046	189877472	78	11	626835	-1.42	0.80535	1.1369e-13	-1.42
Set5	ENSG00000197121	2	197697728	197792520	147	8	633166	-0.039602	0.31019	1.1373e-13	-0.039602
Set5	ENSG00000119042	2	200134223	200335989	227	18	631911	-0.05377	0.26445	1.1373e-13	-0.05377
Set5	ENSG00000204217	2	203241659	203432474	292	17	629976	0.37205	0.13563	1.1374e-13	0.37205
Set5	ENSG00000118257	2	206546714	206662857	240	48	622288	-0.18251	0.3137	1.1371e-13	-0.18251
Set5	ENSG00000114948	2	207308263	207485851	332	32	627601	1.8203	0.0049601	1.1369e-13	1.8203
Set5	ENSG00000118260	2	208394461	208468155	97	11	631824	0.23817	0.20956	1.1371e-13	0.23817
Set5	ENSG00000078018	2	210288782	210598842	636	24	632567	0.26828	0.10576	1.1374e-13	0.26828
Set5	ENSG00000178568	2	212240446	213403565	3910	175	626903	2.8534	1.2041e-06	1.1369e-13	2.8534
Set5	ENSG00000138363	2	216176540	216214487	116	12	636107	0.73978	0.084428	1.1369e-13	0.73978
Set5	ENSG00000079246	2	216972187	217071026	221	23	632005	3.6774	5.4363e-06	1.1369e-13	3.6774
Set5	ENSG00000180871	2	218990012	219001976	14	3	625417	0.6933	0.12507	1.1369e-13	0.6933
Set5	ENSG00000163482	2	219536749	219567439	34	5	624340	0.55888	0.14726	1.1369e-13	0.55888
Set5	ENSG00000171450	2	219824377	219826876	5	1	633567	0.31162	0.30876	1.1374e-13	0.31162
Set5	ENSG00000187736	2	219940039	220025587	160	12	627373	1.4036	0.021156	1.1369e-13	1.4036
Set5	ENSG00000115657	2	220074490	220083712	5	3	594209	1.7355	0.018297	1.1369e-13	1.7355
Set5	ENSG00000116106	2	222282747	222438922	363	33	626884	1.1436	0.024884	1.1369e-13	1.1436
Set5	ENSG00000123983	2	223725652	223809357	220	18	633727	-0.77056	0.52723	1.1369e-13	-0.77056
Set5	ENSG00000135919	2	224839829	224904036	203	26	627499	-0.059611	0.26231	1.1373e-13	-0.059611
Set5	ENSG00000187957	2	230222345	230579274	1177	91	616696	-0.82026	0.34682	1.1369e-13	-0.82026
Set5	ENSG00000204120	2	233562009	233725285	379	18	626386	2.2602	0.0010832	1.1369e-13	2.2602
Set5	ENSG00000168505	2	237073879	237077012	4	2	596959	0.33979	0.26724	1.1374e-13	0.33979
Set5	ENSG00000130294	2	241653181	241759725	281	32	622136	-0.43126	0.381	1.1374e-13	-0.43126
Set5	ENSG00000176720	2	242498136	242513546	41	13	612862	-1.8179	0.891	1.1369e-13	-1.8179
Set5	ENSG00000134115	3	1134260	1445901	1335	99	628933	-1.4847	0.56124	1.1369e-13	-1.4847
Set5	ENSG00000144619	3	2140497	3099645	3793	283	623019	1.7555	0.00010731	1.1369e-13	1.7555
Set5	ENSG00000180914	3	8792094	8811314	91	23	625712	-0.63476	0.49966	1.1369e-13	-0.63476
Set5	ENSG00000144554	3	10068098	10143614	173	6	627595	-1.2915	0.77888	1.1369e-13	-1.2915
Set5	ENSG00000132164	3	10857885	10982419	333	33	630880	2.3686	0.00083106	1.1369e-13	2.3686
Set5	ENSG00000157150	3	12194551	12200851	16	5	636022	1.2197	0.045989	1.1369e-13	1.2197
Set5	ENSG00000132170	3	12328867	12475855	318	24	632396	-1.5897	0.79017	1.1369e-13	-1.5897
Set5	ENSG00000163517	3	13521224	13547916	68	17	619097	1.0721	0.05023	1.1369e-13	1.0721
Set5	ENSG00000154764	3	13857755	13921618	210	34	627891	2.0463	0.0030741	1.1369e-13	2.0463
Set5	ENSG00000169814	3	15642848	15687329	80	11	634746	0.0018908	0.28028	1.1373e-13	0.0018908
Set5	ENSG00000077092	3	25215823	25639423	1584	86	630227	0.93714	0.0055929	1.1369e-13	0.93714
Set5	ENSG00000077097	3	25639475	25706398	121	10	625871	0.61595	0.11713	1.1369e-13	0.61595
Set5	ENSG00000163508	3	27757440	27764206	7	3	632785	0.76296	0.10957	1.1369e-13	0.76296
Set5	ENSG00000163513	3	30647994	30735634	278	35	628150	1.1097	0.031703	1.1369e-13	1.1097
Set5	ENSG00000183873	3	38589548	38691164	281	41	629561	1.1895	0.02733	1.1369e-13	1.1895
Set5	ENSG00000168329	3	39304985	39323226	48	14	632623	2.4554	0.0010819	1.1369e-13	2.4554
Set5	ENSG00000168036	3	41236328	41301587	88	9	615232	1.1123	0.047358	1.1369e-13	1.1123
Set5	ENSG00000181555	3	47057919	47205457	160	12	626566	0.28193	0.17968	1.1374e-13	0.28193
Set5	ENSG00000132153	3	47844399	47891685	36	5	631279	0.78379	0.10048	1.1369e-13	0.78379
Set5	ENSG00000172053	3	49133365	49142553	9	3	623373	0.20928	0.25807	1.1371e-13	0.20928
Set5	ENSG00000172037	3	49158547	49170551	10	6	624414	4.901	4.1895e-08	1.1369e-13	4.901
Set5	ENSG00000067560	3	49396578	49450431	85	9	631021	3.5783	1.5759e-05	1.1369e-13	3.5783
Set5	ENSG00000173402	3	49506146	49573048	96	10	630589	3.491	2.1246e-05	1.1369e-13	3.491
Set5	ENSG00000176020	3	49754267	49761349	4	2	630164	4.8994	5.9492e-08	1.1369e-13	4.8994
Set5	ENSG00000001617	3	50192478	50226508	57	8	621577	4.798	4.4441e-08	1.1369e-13	4.798
Set5	ENSG00000114251	3	55499743	55523973	45	10	625327	1.3194	0.029097	1.1369e-13	1.3194
Set5	ENSG00000163666	3	57231944	57260549	38	8	622735	-0.20314	0.3727	1.1371e-13	-0.20314
Set5	ENSG00000168374	3	57557090	57583947	68	9	637128	-1.5025	0.82421	1.1369e-13	-1.5025
Set5	ENSG00000144724	3	61547243	62283288	2102	143	625307	-0.28957	0.060732	1.1374e-13	-0.28957
Set5	ENSG00000153266	3	62355356	62359999	3	2	609859	-0.12929	0.43327	1.1371e-13	-0.12929
Set5	ENSG00000185008	3	75955846	77699115	4728	203	624900	0.44726	0.0099163	1.1374e-13	0.44726
Set5	ENSG00000169855	3	78646390	79816965	2353	86	629063	-2.1908	0.5614	1.1369e-13	-2.1908
Set5	ENSG00000064835	3	87308554	87325737	30	7	630185	1.5448	0.018777	1.1369e-13	1.5448
Set5	ENSG00000169379	3	93698983	93774512	47	9	631125	-2.3778	0.9657	1.1369e-13	-2.3778
Set5	ENSG00000113966	3	97483365	97519953	70	9	591894	-0.62503	0.55129	1.1369e-13	-0.62503
Set5	ENSG00000036054	3	99979844	100044095	95	10	623412	0.16426	0.22761	1.1371e-13	0.16426
Set5	ENSG00000144834	3	111717511	111732734	82	17	625814	-1.6094	0.8386	1.1369e-13	-1.6094
Set5	ENSG00000151577	3	113847499	113918254	191	25	628339	-0.34563	0.38061	1.1374e-13	-0.34563
Set5	ENSG00000138495	3	119373360	119396301	86	9	639176	0.87979	0.071043	1.1369e-13	0.87979
Set5	ENSG00000082701	3	119540170	119813264	373	21	630131	0.38302	0.11964	1.1374e-13	0.38302
Set5	ENSG00000175455	3	123616152	123680564	74	10	629692	0.87498	0.072756	1.1369e-13	0.87498
Set5	ENSG00000163848	3	124944405	125094198	256	9	634108	-0.85141	0.57212	1.1369e-13	-0.85141
Set5	ENSG00000179348	3	128198270	128212028	39	12	619984	-0.81692	0.59787	1.1369e-13	-0.81692
Set5	ENSG00000163913	3	129158968	129239198	144	6	615181	1.898	0.008929	1.1369e-13	1.898
Set5	ENSG00000144868	3	132757235	133116636	1053	45	631224	1.6374	0.0014896	1.1369e-13	1.6374
Set5	ENSG00000163785	3	133784147	133969689	458	28	629586	-0.33834	0.30101	1.1374e-13	-0.33834
Set5	ENSG00000154928	3	134316643	134979309	1814	124	630150	-0.27229	0.089668	1.1374e-13	-0.27229
Set5	ENSG00000174963	3	147103833	147124647	33	9	621163	1.1528	0.047297	1.1369e-13	1.1528
Set5	ENSG00000152977	3	147111209	147228080	245	22	628157	1.0242	0.042949	1.1369e-13	1.0242
Set5	ENSG00000169313	3	151055168	151102600	131	17	627544	-1.1265	0.6823	1.1369e-13	-1.1265
Set5	ENSG00000169282	3	155755490	156256545	1262	59	624242	-2.4146	0.83801	1.1369e-13	-2.4146
Set5	ENSG00000163536	3	167453031	167543356	270	17	626356	1.8934	0.0044714	1.1369e-13	1.8934
Set5	ENSG00000114450	3	179116990	179169378	84	12	622630	-1.5754	0.83558	1.1369e-13	-1.5754
Set5	ENSG00000136518	3	179280668	179306196	40	6	627723	-1.5554	0.85704	1.1369e-13	-1.5554
Set5	ENSG00000181449	3	181429714	181432221	2	1	583706	1.0488	0.10081	1.1369e-13	1.0488
Set5	ENSG00000176597	3	182971032	183016292	35	10	610376	-0.32675	0.42903	1.1374e-13	-0.32675
Set5	ENSG00000145191	3	183852826	184402546	1690	153	621378	-1.2109	0.38151	1.1369e-13	-1.2109
Set5	ENSG00000090539	3	184097861	184108524	16	5	610767	-0.40359	0.48016	1.1374e-13	-0.40359
Set5	ENSG00000182580	3	184279572	184300197	63	13	624802	0.14424	0.23121	1.1371e-13	0.14424
Set5	ENSG00000136527	3	185633694	185655924	29	8	612423	1.3427	0.031252	1.1369e-13	1.3427
Set5	ENSG00000114315	3	193853934	193856521	3	1	620468	-0.68208	0.6553	1.1369e-13	-0.68208
Set5	ENSG00000189058	3	195295573	195311076	60	12	622776	0.16989	0.2299	1.1371e-13	0.16989
Set5	ENSG00000174013	3	196295482	196315930	40	7	622674	-0.82288	0.61749	1.1369e-13	-0.82288
Set5	ENSG00000174004	3	196366557	196388875	114	33	615349	-1.9373	0.90802	1.1369e-13	-1.9373
Set5	ENSG00000013810	4	1723227	1746898	136	13	631150	-0.71905	0.53272	1.1369e-13	-0.71905
Set5	ENSG00000163132	4	4861393	4865663	19	6	625207	0.74082	0.10528	1.1369e-13	0.74082
Set5	ENSG00000152969	4	6027926	6202318	541	89	611979	-1.0981	0.65147	1.1369e-13	-1.0981
Set5	ENSG00000071127	4	10075963	10118573	156	14	633336	0.58698	0.10471	1.1369e-13	0.58698
Set5	ENSG00000145147	4	20254883	20622184	874	96	625662	0.3941	0.087225	1.1374e-13	0.3941
Set5	ENSG00000109819	4	23756664	23905712	410	59	624920	0.17256	0.17715	1.1371e-13	0.17256
Set5	ENSG00000168214	4	26165077	26436541	425	50	621254	0.33299	0.12666	1.1374e-13	0.33299
Set5	ENSG00000163394	4	26483022	26492084	23	5	632884	-1.0968	0.73006	1.1369e-13	-1.0968
Set5	ENSG00000109132	4	41746099	41750987	10	3	636995	0.88563	0.089242	1.1369e-13	0.88563
Set5	ENSG00000109158	4	46920917	46996424	222	20	634802	1.909	0.0042549	1.1369e-13	1.909
Set5	ENSG00000163288	4	46995740	47428461	947	62	629704	0.070714	0.10422	1.1373e-13	0.070714
Set5	ENSG00000180613	4	54965690	54968672	8	2	631001	1.2671	0.045251	1.1369e-13	1.2671
Set5	ENSG00000150471	4	62066976	62944053	1756	119	626468	0.46968	0.020062	1.1374e-13	0.46968
Set5	ENSG00000145242	4	66185281	66536213	1215	64	630427	-1.3902	0.5006	1.1369e-13	-1.3902
Set5	ENSG00000033178	4	68478370	68566897	254	11	632800	0.78503	0.069782	1.1369e-13	0.78503
Set5	ENSG00000132467	4	71554196	71556267	3	2	569072	1.8978	0.015818	1.1369e-13	1.8978
Set5	ENSG00000138772	4	79472673	79531597	125	15	629736	0.14656	0.21882	1.1371e-13	0.14656
Set5	ENSG00000152784	4	81105033	81125483	58	10	621616	0.46302	0.15878	1.1374e-13	0.46302
Set5	ENSG00000138668	4	83273651	83295656	42	5	614916	1.3728	0.033464	1.1369e-13	1.3728
Set5	ENSG00000163623	4	85413140	85419603	8	3	611790	0.49856	0.18228	1.1374e-13	0.49856
Set5	ENSG00000118762	4	88928820	88998929	149	24	622250	0.29101	0.17802	1.1374e-13	0.29101
Set5	ENSG00000152208	4	93225550	94695707	3299	105	627565	-0.16142	0.039796	1.1371e-13	-0.16142
Set5	ENSG00000172238	4	94750042	94751221	1	1	617089	-1.0227	0.7334	1.1369e-13	-1.0227
Set5	ENSG00000182168	4	96083655	96470357	1218	109	620131	0.8148	0.022933	1.1369e-13	0.8148
Set5	ENSG00000138814	4	101944566	102269435	683	42	627855	0.85159	0.030661	1.1369e-13	0.85159
Set5	ENSG00000138795	4	108968701	109090112	199	18	630182	0.085541	0.22256	1.1373e-13	0.085541
Set5	ENSG00000138802	4	110354928	110462052	176	10	628302	-0.84256	0.60482	1.1369e-13	-0.84256
Set5	ENSG00000138798	4	110834040	110933422	193	14	627075	-1.6379	0.83537	1.1369e-13	-1.6379
Set5	ENSG00000164093	4	111538579	111563279	36	7	620042	0.94281	0.072561	1.1369e-13	0.94281
Set5	ENSG00000174607	4	115519611	115599380	110	16	612380	1.8036	0.0090991	1.1369e-13	1.8036
Set5	ENSG00000145388	4	119606523	119636588	64	8	638135	0.33816	0.17976	1.1374e-13	0.33816
Set5	ENSG00000138686	4	122745595	122791652	78	12	624252	-0.5197	0.47497	1.1369e-13	-0.5197
Set5	ENSG00000145375	4	123844229	124240605	1173	26	619283	-2.1477	0.77216	1.1369e-13	-2.1477
Set5	ENSG00000196159	4	126237554	126414087	449	35	635784	-0.45727	0.33376	1.1374e-13	-0.45727
Set5	ENSG00000164066	4	128544426	128647892	133	14	625040	0.64813	0.10037	1.1369e-13	0.64813
Set5	ENSG00000189184	4	138440072	138453648	26	5	606631	0.014887	0.31977	1.1373e-13	0.014887
Set5	ENSG00000151012	4	139085251	139163503	195	20	629010	-0.93642	0.59152	1.1369e-13	-0.93642
Set5	ENSG00000170365	4	146402346	146479231	91	11	623926	-0.54431	0.49646	1.1369e-13	-0.54431
Set5	ENSG00000170390	4	150999426	151178609	471	35	629774	1.3316	0.013458	1.1369e-13	1.3316
Set5	ENSG00000137462	4	154622652	154626851	7	4	625266	1.2799	0.038988	1.1369e-13	1.2799
Set5	ENSG00000145423	4	154701744	154710272	12	4	632162	0.68228	0.1168	1.1369e-13	0.68228
Set5	ENSG00000145431	4	157681606	157892546	302	25	625562	-0.33667	0.34378	1.1374e-13	-0.33667
Set5	ENSG00000109756	4	160025330	160281321	427	31	625156	1.7011	0.0052037	1.1369e-13	1.7011
Set5	ENSG00000164305	4	185548850	185570663	52	9	627338	0.72259	0.10016	1.1369e-13	0.72259
Set5	ENSG00000187821	4	185939995	185941958	7	3	629671	0.46697	0.17965	1.1374e-13	0.46697
Set5	ENSG00000142319	5	1392909	1445545	153	23	618120	-0.17964	0.31729	1.1371e-13	-0.17964
Set5	ENSG00000145545	5	6633456	6669675	135	15	625327	0.25106	0.18856	1.1374e-13	0.25106
Set5	ENSG00000112902	5	9035138	9546187	1568	133	626259	0.46009	0.032547	1.1374e-13	0.46009
Set5	ENSG00000039139	5	13690440	13944652	838	49	630320	0.12339	0.098435	1.1373e-13	0.12339
Set5	ENSG00000176788	5	17065707	17276943	641	62	619259	-1.1055	0.57624	1.1369e-13	-1.1055
Set5	ENSG00000113456	5	34905369	34919094	20	5	632778	-0.71513	0.60542	1.1369e-13	-0.71513
Set5	ENSG00000164190	5	36876861	37066515	207	22	631077	0.64166	0.092996	1.1369e-13	0.64166
Set5	ENSG00000197603	5	37106330	37249530	142	12	624023	-0.53509	0.47917	1.1369e-13	-0.53509
Set5	ENSG00000168621	5	37812779	37839788	78	15	621433	0.35925	0.17177	1.1374e-13	0.35925
Set5	ENSG00000083720	5	41730167	41870621	152	10	633639	-0.87066	0.60363	1.1369e-13	-0.87066
Set5	ENSG00000250722	5	42799982	42887494	216	22	630770	-1.1123	0.65595	1.1369e-13	-1.1123
Set5	ENSG00000112972	5	43289497	43313614	42	4	617866	-0.96637	0.6892	1.1369e-13	-0.96637
Set5	ENSG00000070193	5	44303646	44389808	152	10	627180	0.9211	0.063536	1.1369e-13	0.9211
Set5	ENSG00000016082	5	50678921	50690564	18	6	625480	2.2008	0.0033844	1.1369e-13	2.2008
Set5	ENSG00000164258	5	52856463	52979168	338	20	632475	-0.027863	0.22289	1.1373e-13	-0.027863
Set5	ENSG00000134352	5	55230923	55290821	84	10	630097	-0.42978	0.4609	1.1374e-13	-0.42978
Set5	ENSG00000171540	5	76924538	76935513	24	4	623645	0.14477	0.26476	1.1371e-13	0.14477
Set5	ENSG00000113273	5	78073032	78281910	634	37	626720	-1.2362	0.59055	1.1369e-13	-1.2362
Set5	ENSG00000164329	5	78907943	78982471	184	8	614782	0.90437	0.074702	1.1369e-13	0.90437
Set5	ENSG00000038427	5	82767284	82878122	228	38	627888	-0.16959	0.29445	1.1371e-13	-0.16959
Set5	ENSG00000145681	5	82933624	83017432	205	33	623753	0.68662	0.08394	1.1369e-13	0.68662
Set5	ENSG00000145730	5	102089685	102366809	532	20	619342	0.061122	0.16678	1.1373e-13	0.061122
Set5	ENSG00000168944	5	122680579	122759286	213	12	633805	1.0556	0.03971	1.1369e-13	1.0556
Set5	ENSG00000164405	5	132202252	132203723	4	2	601646	-0.89195	0.70243	1.1369e-13	-0.89195
Set5	ENSG00000069011	5	134363425	134370503	22	3	630682	-0.18014	0.41042	1.1371e-13	-0.18014
Set5	ENSG00000152377	5	136310987	136934068	1567	85	625229	-1.2764	0.37953	1.1369e-13	-1.2764
Set5	ENSG00000112981	5	137450866	137475132	35	9	609763	0.54814	0.14376	1.1369e-13	0.54814
Set5	ENSG00000170482	5	138702885	138720242	17	3	623116	-0.049479	0.34953	1.1373e-13	-0.049479
Set5	ENSG00000182578	5	149432854	149492935	167	30	621922	-1.6182	0.82878	1.1369e-13	-1.6182
Set5	ENSG00000070614	5	149865381	149937773	140	18	622396	0.77537	0.08083	1.1369e-13	0.77537
Set5	ENSG00000132911	5	151771093	151812929	145	6	635064	-0.62939	0.53001	1.1369e-13	-0.62939
Set5	ENSG00000164438	5	170736288	170739138	2	1	626976	-0.55404	0.58541	1.1369e-13	-0.55404
Set5	ENSG00000184845	5	174867042	174871211	6	2	640811	0.41935	0.18977	1.1374e-13	0.41935
Set5	ENSG00000175325	5	177419236	177423243	12	4	638230	0.19323	0.24134	1.1371e-13	0.19323
Set5	ENSG00000054598	6	1610681	1614127	2	1	617036	1.6444	0.023796	1.1369e-13	1.6444
Set5	ENSG00000137203	6	10393419	10419892	38	8	624032	0.52332	0.15055	1.1369e-13	0.52332
Set5	ENSG00000137210	6	10747992	10852986	181	24	612173	0.0487	0.24612	1.1373e-13	0.0487
Set5	ENSG00000008083	6	15246527	15522252	651	47	629415	-0.66366	0.37378	1.1369e-13	-0.66366
Set5	ENSG00000124788	6	16299343	16761722	1307	143	625497	1.6082	0.0026025	1.1369e-13	1.6082
Set5	ENSG00000172201	6	19837617	19840915	9	5	612606	-0.2167	0.4047	1.1371e-13	-0.2167
Set5	ENSG00000124766	6	21593972	21598847	1	1	608427	1.2021	0.0841	1.1369e-13	1.2021
Set5	ENSG00000112294	6	24495080	24537435	161	23	620178	1.2739	0.027827	1.1369e-13	1.2739
Set5	ENSG00000146109	6	26597180	26600278	14	4	634307	3.8274	8.1694e-06	1.1369e-13	3.8274
Set5	ENSG00000204655	6	29624758	29640149	82	13	612277	0.30885	0.2037	1.1374e-13	0.30885
Set5	ENSG00000137343	6	30594619	30614600	33	11	615807	2.9389	0.00027477	1.1369e-13	2.9389
Set5	ENSG00000232810	6	31543344	31546113	5	2	602973	4.0208	8.004e-06	1.1369e-13	4.0208
Set5	ENSG00000204472	6	31582961	31584798	9	4	616833	3.1782	0.00013745	1.1369e-13	3.1782
Set5	ENSG00000204463	6	31606805	31620482	39	11	614866	4.3018	6.2655e-07	1.1369e-13	4.3018
Set5	ENSG00000204305	6	32148745	32152101	11	5	619430	0.58175	0.14785	1.1369e-13	0.58175
Set5	ENSG00000030110	6	33540329	33548019	20	5	634735	1.2252	0.039939	1.1369e-13	1.2252
Set5	ENSG00000112139	6	37600284	37667082	293	34	621952	2.9028	0.00013684	1.1369e-13	2.9028
Set5	ENSG00000146122	6	39760142	39872648	321	34	619675	0.011969	0.21884	1.1373e-13	0.011969
Set5	ENSG00000095970	6	41126244	41130924	1	1	617267	0.43603	0.2632	1.1374e-13	0.43603
Set5	ENSG00000112658	6	43139037	43149243	12	4	625855	-1.4319	0.85416	1.1369e-13	-1.4319
Set5	ENSG00000146216	6	43211418	43255997	100	13	625463	-0.22348	0.35397	1.1371e-13	-0.22348
Set5	ENSG00000096384	6	44214824	44221620	18	7	617437	0.6805	0.12152	1.1369e-13	0.6805
Set5	ENSG00000146072	6	47199268	47277641	163	30	615871	0.69881	0.090523	1.1369e-13	0.69881
Set5	ENSG00000008197	6	50681541	50740701	81	8	636525	0.46116	0.15033	1.1374e-13	0.46116
Set5	ENSG00000096093	6	52285106	52387892	300	31	629986	0.27749	0.15534	1.1374e-13	0.27749
Set5	ENSG00000137270	6	52991762	53013627	73	14	628305	1.0668	0.051714	1.1369e-13	1.0668
Set5	ENSG00000112175	6	55618443	55740362	218	33	629226	-2.3653	0.95211	1.1369e-13	-2.3653
Set5	ENSG00000135333	6	93949738	94129265	423	50	631535	2.8314	0.00013424	1.1369e-13	2.8314
Set5	ENSG00000184486	6	99282580	99286660	5	2	634967	-0.50821	0.54725	1.1369e-13	-0.50821
Set5	ENSG00000112333	6	108487262	108510013	30	7	616999	0.12499	0.2576	1.1373e-13	0.12499
Set5	ENSG00000118689	6	108881038	109005977	154	17	624366	0.78461	0.078555	1.1369e-13	0.78461
Set5	ENSG00000010810	6	111981535	112194655	498	33	628141	-0.55287	0.37194	1.1369e-13	-0.55287
Set5	ENSG00000196591	6	114254192	114332472	180	24	629676	-2.0059	0.90837	1.1369e-13	-2.0059
Set5	ENSG00000164434	6	123100620	123105219	11	3	626226	-0.074855	0.34668	1.1373e-13	-0.074855
Set5	ENSG00000135541	6	135604670	135818914	341	27	617435	-1.8424	0.86537	1.1369e-13	-1.8424
Set5	ENSG00000078269	6	158402888	158520208	369	37	627128	-0.69535	0.4498	1.1369e-13	-0.69535
Set5	ENSG00000130368	6	160327974	160329108	1	1	617267	-0.44744	0.5333	1.1374e-13	-0.44744
Set5	ENSG00000185345	6	161768452	163148803	4664	230	628211	1.7734	0.00011224	1.1369e-13	1.7734
Set5	ENSG00000198719	6	170591294	170599561	14	5	610622	-0.69057	0.58995	1.1369e-13	-0.69057
Set5	ENSG00000164828	7	855528	936072	281	18	627206	-0.20592	0.29602	1.1371e-13	-0.20592
Set5	ENSG00000164853	7	1272543	1276954	6	2	613332	1.3298	0.046131	1.1369e-13	1.3298
Set5	ENSG00000075624	7	5566782	5603415	112	24	612101	1.1113	0.042992	1.1369e-13	1.1113
Set5	ENSG00000136244	7	22765503	22771621	18	5	633660	-0.59179	0.53036	1.1369e-13	-0.59179
Set5	ENSG00000122585	7	24323782	24331484	32	7	634699	-0.5192	0.49226	1.1369e-13	-0.5192
Set5	ENSG00000105996	7	27139721	27142430	4	2	639957	-0.20409	0.41521	1.1371e-13	-0.20409
Set5	ENSG00000106038	7	27282164	27290112	10	3	610078	-0.075539	0.3963	1.1373e-13	-0.075539
Set5	ENSG00000250424	7	30893010	30963427	189	32	617751	-0.79272	0.56969	1.1369e-13	-0.79272
Set5	ENSG00000240583	7	30893010	30965131	194	33	617491	-0.70983	0.53616	1.1369e-13	-0.70983
Set5	ENSG00000106128	7	30978284	31032869	183	32	620082	-1.6429	0.83785	1.1369e-13	-1.6429
Set5	ENSG00000164600	7	31377075	31380508	5	2	638739	-1.095	0.74761	1.1369e-13	-1.095
Set5	ENSG00000106341	7	31726329	31748069	65	13	625144	0.45308	0.15334	1.1374e-13	0.45308
Set5	ENSG00000164532	7	35242042	35293758	104	6	630254	2.1025	0.0039438	1.1369e-13	2.1025
Set5	ENSG00000106536	7	39017598	39532694	1407	61	630644	2.8655	4.5647e-06	1.1369e-13	2.8655
Set5	ENSG00000122641	7	41724712	41742706	14	6	613218	0.49475	0.16663	1.1374e-13	0.49475
Set5	ENSG00000106571	7	42000548	42277469	778	65	626000	0.71309	0.040735	1.1369e-13	0.71309
Set5	ENSG00000105953	7	44646171	44748665	207	23	625657	-1.4378	0.78218	1.1369e-13	-1.4378
Set5	ENSG00000164742	7	45613739	45762715	393	43	630825	0.58921	0.083034	1.1369e-13	0.58921
Set5	ENSG00000146648	7	55086714	55324313	686	83	628831	1.1779	0.019767	1.1369e-13	1.1779
Set5	ENSG00000158321	7	69063905	70258054	2289	76	623717	-0.6068	0.07445	1.1369e-13	-0.6068
Set5	ENSG00000176410	7	73095299	73097783	13	3	629231	2.3754	0.0023676	1.1369e-13	2.3754
Set5	ENSG00000075213	7	83585093	84122040	1532	65	631394	-1.1576	0.31132	1.1369e-13	-1.1576
Set5	ENSG00000008277	7	87563458	87832204	402	24	622165	0.91214	0.040233	1.1369e-13	0.91214
Set5	ENSG00000157240	7	90893783	90898123	4	1	633887	-1.3834	0.85036	1.1369e-13	-1.3834
Set5	ENSG00000105810	7	92234235	92465908	238	29	630004	0.81798	0.065597	1.1369e-13	0.81798
Set5	ENSG00000105880	7	96649704	96654409	8	5	602546	1.6752	0.017777	1.1369e-13	1.6752
Set5	ENSG00000077080	7	100240720	100254084	15	6	605779	1.1123	0.058899	1.1369e-13	1.1123
Set5	ENSG00000189056	7	103112231	103629963	1863	99	628315	0.37756	0.015612	1.1374e-13	0.37756
Set5	ENSG00000091136	7	107564244	107643700	169	29	618833	-0.023153	0.25821	1.1373e-13	-0.023153
Set5	ENSG00000091129	7	107788068	108097161	1014	43	632494	-0.63406	0.25469	1.1369e-13	-0.63406
Set5	ENSG00000184903	7	110303110	111202573	1615	68	629117	-0.14373	0.060648	1.1371e-13	-0.14373
Set5	ENSG00000128573	7	113726382	114333827	806	41	624042	6.3545	4.0795e-14	1.1369e-13	6.3545
Set5	ENSG00000105989	7	116916685	116963343	78	18	616984	-1.04	0.66709	1.1369e-13	-1.04
Set5	ENSG00000077063	7	117350705	117514193	325	39	624719	2.4141	0.00078162	1.1369e-13	2.4141
Set5	ENSG00000106278	7	121513143	121702090	421	34	628549	-0.47024	0.35386	1.1374e-13	-0.47024
Set5	ENSG00000128610	7	121941448	121950745	21	7	613731	-1.3844	0.80971	1.1369e-13	-1.3844
Set5	ENSG00000174697	7	127881337	127897681	32	7	625193	-0.70864	0.5705	1.1369e-13	-0.70864
Set5	ENSG00000128602	7	128828713	128853386	68	12	624360	1.0591	0.05313	1.1369e-13	1.0591
Set5	ENSG00000221866	7	131808091	132333447	1416	116	625164	-0.92909	0.35645	1.1369e-13	-0.92909
Set5	ENSG00000105887	7	135611509	135662101	136	19	632170	1.3459	0.023692	1.1369e-13	1.3459
Set5	ENSG00000105894	7	136912088	137028611	290	37	622109	0.85281	0.056499	1.1369e-13	0.85281
Set5	ENSG00000006459	7	139784546	139876835	198	16	633280	0.67989	0.086695	1.1369e-13	0.67989
Set5	ENSG00000106144	7	142985308	143004789	15	6	612134	-0.033979	0.35242	1.1373e-13	-0.033979
Set5	ENSG00000174469	7	145813453	148118090	7465	280	627948	0.45577	0.0087176	1.1374e-13	0.45577
Set5	ENSG00000106462	7	148504475	148581413	128	16	618921	-1.0045	0.65265	1.1369e-13	-1.0045
Set5	ENSG00000164885	7	150750899	150755617	11	4	639467	-0.21788	0.38495	1.1371e-13	-0.21788
Set5	ENSG00000164900	7	150845676	150871832	50	9	629410	0.0060833	0.28834	1.1373e-13	0.0060833
Set5	ENSG00000106615	7	151163098	151217206	82	9	629546	0.99749	0.05683	1.1369e-13	0.99749
Set5	ENSG00000157219	7	154862034	154877459	49	6	618187	-0.049382	0.3258	1.1373e-13	-0.049382
Set5	ENSG00000164778	7	155250824	155257526	27	9	621490	-1.129	0.72113	1.1369e-13	-1.129
Set5	ENSG00000164690	7	155592680	155604967	21	8	569619	-0.65751	0.57547	1.1369e-13	-0.65751
Set5	ENSG00000130675	7	156786745	156803345	44	13	613599	-2.0371	0.93343	1.1369e-13	-2.0371
Set5	ENSG00000147316	8	6264113	6501144	1168	77	618506	-1.1093	0.43433	1.1369e-13	-1.1093
Set5	ENSG00000164741	8	12940870	13373167	2145	77	626304	-0.91642	0.12462	1.1369e-13	-0.91642
Set5	ENSG00000078674	8	17780349	17885478	435	22	630348	-1.1394	0.61412	1.1369e-13	-1.1394
Set5	ENSG00000120910	8	22298332	22398652	170	10	626241	0.057272	0.24228	1.1373e-13	0.057272
Set5	ENSG00000180053	8	23559964	23564111	14	3	636054	-0.85029	0.65016	1.1369e-13	-0.85029
Set5	ENSG00000092964	8	26371791	26515694	495	30	632649	1.8671	0.0027559	1.1369e-13	1.8671
Set5	ENSG00000120885	8	27454434	27472548	38	6	629128	-0.27662	0.40058	1.1374e-13	-0.27662
Set5	ENSG00000134014	8	27947190	28048673	218	16	626787	-1.4686	0.7782	1.1369e-13	-1.4686
Set5	ENSG00000104290	8	28351729	28431775	128	5	622818	-1.7279	0.88401	1.1369e-13	-1.7279
Set5	ENSG00000165392	8	30891317	31031285	269	21	627854	2.018	0.0029655	1.1369e-13	2.018
Set5	ENSG00000157168	8	31496902	32622548	3336	127	629158	0.76926	0.0047553	1.1369e-13	0.76926
Set5	ENSG00000172728	8	33228342	33330940	280	16	629160	-1.8618	0.8699	1.1369e-13	-1.8618
Set5	ENSG00000156687	8	35092975	35654068	866	44	621120	0.3401	0.068123	1.1374e-13	0.3401
Set5	ENSG00000020181	8	37641709	37702414	105	25	601610	-1.1596	0.71754	1.1369e-13	-1.1596
Set5	ENSG00000147465	8	38001167	38008783	7	4	595000	1.3749	0.044315	1.1369e-13	1.3749
Set5	ENSG00000077782	8	38268656	38326352	78	15	623475	0.32879	0.17646	1.1374e-13	0.32879
Set5	ENSG00000147526	8	38585704	38710546	213	23	624105	1.2473	0.025948	1.1369e-13	1.2473
Set5	ENSG00000104332	8	41119481	41167016	113	14	620956	0.32837	0.169	1.1374e-13	0.32837
Set5	ENSG00000168172	8	42752075	42885682	211	9	628018	0.47458	0.16134	1.1374e-13	0.47458
Set5	ENSG00000185900	8	42948658	42978577	38	6	615971	1.036	0.077306	1.1369e-13	1.036
Set5	ENSG00000253729	8	48685669	48872743	103	11	612250	0.63741	0.12832	1.1369e-13	0.63741
Set5	ENSG00000254087	8	56792372	56923940	417	30	630956	-0.52831	0.37288	1.1369e-13	-0.52831
Set5	ENSG00000171316	8	61591337	61779465	303	13	628474	0.99586	0.042487	1.1369e-13	0.99586
Set5	ENSG00000147571	8	67088620	67090960	2	1	641533	0.42892	0.23064	1.1374e-13	0.42892
Set5	ENSG00000123124	8	87354967	87490649	340	18	629010	-0.49962	0.39067	1.1374e-13	-0.49962
Set5	ENSG00000132541	8	99114572	99129469	48	9	631019	0.63531	0.11358	1.1369e-13	0.63531
Set5	ENSG00000104375	8	99413631	99955055	634	34	624970	0.11692	0.1353	1.1373e-13	0.11692
Set5	ENSG00000083307	8	102504660	102681954	462	43	622034	-0.0064059	0.20053	1.1373e-13	-0.0064059
Set5	ENSG00000164930	8	104310661	104345094	104	13	635084	0.182	0.20962	1.1371e-13	0.182
Set5	ENSG00000182197	8	118806729	119124092	675	48	628632	1.9839	0.001353	1.1369e-13	1.9839
Set5	ENSG00000167632	8	140742586	141468678	2027	152	624973	-1.8812	0.53216	1.1369e-13	-1.8812
Set5	ENSG00000169398	8	141667999	142012315	483	12	629852	0.86955	0.039096	1.1369e-13	0.86955
Set5	ENSG00000180900	8	144873090	144897549	60	12	599849	-0.82306	0.62113	1.1369e-13	-0.82306
Set5	ENSG00000179526	8	145153536	145163027	14	2	618497	-0.18427	0.45554	1.1371e-13	-0.18427
Set5	ENSG00000064218	9	976964	991731	48	7	627729	1.378	0.027774	1.1369e-13	1.378
Set5	ENSG00000147852	9	2621834	2660053	119	21	624610	0.065537	0.23926	1.1373e-13	0.065537
Set5	ENSG00000147862	9	14081842	14398982	650	104	612727	2.85	0.00017511	1.1369e-13	2.85
Set5	ENSG00000107295	9	17579080	17797127	944	53	625746	-1.158	0.48318	1.1369e-13	-1.158
Set5	ENSG00000070610	9	35736863	35749983	11	5	617607	1.5179	0.022547	1.1369e-13	1.5179
Set5	ENSG00000196092	9	36833272	37034103	704	61	629657	1.818	0.0025214	1.1369e-13	1.818
Set5	ENSG00000165115	9	86451613	86536342	126	9	625332	-0.10093	0.31939	1.1373e-13	-0.10093
Set5	ENSG00000148053	9	87283466	87638505	880	61	629216	0.71467	0.033806	1.1369e-13	0.71467
Set5	ENSG00000135049	9	88161455	88356944	525	14	596817	0.40805	0.11369	1.1374e-13	0.40805
Set5	ENSG00000148082	9	91628060	91793682	446	36	627218	0.61659	0.075604	1.1369e-13	0.61659
Set5	ENSG00000187742	9	91933421	91974557	58	12	628078	0.84635	0.083775	1.1369e-13	0.84635
Set5	ENSG00000169071	9	94325373	94712444	1395	78	628681	-0.16042	0.096018	1.1371e-13	-0.16042
Set5	ENSG00000158169	9	97861336	98079991	221	21	617450	-0.035597	0.25581	1.1373e-13	-0.035597
Set5	ENSG00000185920	9	98205262	98279339	140	14	618154	2.3955	0.001402	1.1369e-13	2.3955
Set5	ENSG00000136938	9	100745643	100778225	30	8	624058	1.146	0.045068	1.1369e-13	1.146
Set5	ENSG00000119508	9	102584137	102629173	34	6	629066	0.8108	0.089649	1.1369e-13	0.8108
Set5	ENSG00000186051	9	108424738	108425367	1	1	641533	-1.2043	0.806	1.1369e-13	-1.2043
Set5	ENSG00000198121	9	113635543	113800981	469	32	626150	-1.2095	0.62703	1.1369e-13	-1.2095
Set5	ENSG00000095397	9	117164360	117267730	314	21	624936	-0.53169	0.40207	1.1369e-13	-0.53169
Set5	ENSG00000136869	9	120466610	120479149	24	7	633206	0.5855	0.1383	1.1369e-13	0.5855
Set5	ENSG00000136861	9	123151147	123342448	235	21	631135	0.0501	0.23904	1.1373e-13	0.0501
Set5	ENSG00000148180	9	123970072	124095121	227	20	630246	-0.94673	0.58772	1.1369e-13	-0.94673
Set5	ENSG00000136848	9	124329336	124547809	419	60	611960	-0.92999	0.57806	1.1369e-13	-0.92999
Set5	ENSG00000106852	9	124964856	124991905	41	11	616139	-1.1072	0.70304	1.1369e-13	-1.1072
Set5	ENSG00000106689	9	126763949	126795580	83	10	617923	-0.065333	0.30417	1.1373e-13	-0.065333
Set5	ENSG00000044574	9	127997132	128003609	6	2	626572	4.2557	1.465e-06	1.1369e-13	4.2557
Set5	ENSG00000119487	9	128199672	128469513	390	20	627532	1.5615	0.0086869	1.1369e-13	1.5615
Set5	ENSG00000167081	9	128509624	128729656	230	17	626903	1.4906	0.014177	1.1369e-13	1.4906
Set5	ENSG00000136877	9	130556876	130576606	40	7	629635	1.2354	0.038908	1.1369e-13	1.2354
Set5	ENSG00000106991	9	130577291	130617035	73	16	614460	1.4256	0.023285	1.1369e-13	1.4256
Set5	ENSG00000097007	9	133589333	133763062	407	30	623737	0.25992	0.14041	1.1374e-13	0.25992
Set5	ENSG00000050555	9	133884469	133969860	287	36	616773	-0.63899	0.46153	1.1369e-13	-0.63899
Set5	ENSG00000125492	9	135457572	135465653	13	6	610663	1.0157	0.063289	1.1369e-13	1.0157
Set5	ENSG00000165695	9	135600965	135754164	375	30	625761	1.7926	0.004628	1.1369e-13	1.7926
Set5	ENSG00000165699	9	135766735	135820020	98	12	630089	0.20705	0.21522	1.1371e-13	0.20705
Set5	ENSG00000107187	9	139088096	139096955	17	4	603582	0.38159	0.20078	1.1374e-13	0.38159
Set5	ENSG00000148396	9	139334549	139372141	78	13	601521	-1.2139	0.75268	1.1369e-13	-1.2139
Set5	ENSG00000148400	9	139388896	139440314	146	27	559978	-0.15652	0.3296	1.1371e-13	-0.15652
Set5	ENSG00000170525	10	6186881	6277495	334	70	606595	-0.81572	0.57046	1.1369e-13	-0.81572
Set5	ENSG00000077943	10	15555948	15762124	531	36	627517	-2.1314	0.88784	1.1369e-13	-2.1314
Set5	ENSG00000026025	10	17270258	17279592	14	5	616440	0.22199	0.24353	1.1371e-13	0.22199
Set5	ENSG00000168267	10	23481256	23483181	3	1	641166	-0.28297	0.45924	1.1374e-13	-0.28297
Set5	ENSG00000099246	10	27793197	27831143	46	8	631845	1.2174	0.037004	1.1369e-13	1.2174
Set5	ENSG00000148516	10	31607424	31818742	208	11	625205	-1.5277	0.82954	1.1369e-13	-1.5277
Set5	ENSG00000170759	10	32297938	32345359	85	9	635058	-0.30183	0.39286	1.1374e-13	-0.30183
Set5	ENSG00000150093	10	33189247	33294720	271	26	630330	-0.33695	0.34554	1.1374e-13	-0.33695
Set5	ENSG00000099250	10	33466420	33625190	552	48	628510	2.9393	6.0136e-05	1.1369e-13	2.9393
Set5	ENSG00000107562	10	44793038	44881941	347	36	631593	-0.77684	0.49715	1.1369e-13	-0.77684
Set5	ENSG00000165388	10	48355024	48373866	33	9	620085	-1.1389	0.7216	1.1369e-13	-1.1389
Set5	ENSG00000165606	10	50572237	50603497	58	6	630980	0.24048	0.23855	1.1371e-13	0.24048
Set5	ENSG00000185532	10	52750945	54058110	3947	208	627543	-1.1674	0.23406	1.1369e-13	-1.1674
Set5	ENSG00000107984	10	54074056	54077802	7	2	636138	-0.18299	0.39804	1.1371e-13	-0.18299
Set5	ENSG00000138311	10	64133951	64431771	854	67	630535	-1.6014	0.69609	1.1369e-13	-1.6014
Set5	ENSG00000122877	10	64571756	64679660	331	22	635471	2.0483	0.0021286	1.1369e-13	2.0483
Set5	ENSG00000122859	10	71331454	71332994	4	2	625385	0.10883	0.31048	1.1373e-13	0.10883
Set5	ENSG00000099284	10	71812552	71872036	162	26	625679	0.56018	0.11791	1.1369e-13	0.56018
Set5	ENSG00000156574	10	72192071	72207707	37	8	616364	0.049868	0.28078	1.1373e-13	0.049868
Set5	ENSG00000168209	10	74033678	74035794	4	2	591875	-0.32133	0.47744	1.1374e-13	-0.32133
Set5	ENSG00000151208	10	79550549	79686378	367	16	629375	-1.925	0.8689	1.1369e-13	-1.925
Set5	ENSG00000185737	10	83635070	84746935	2849	149	624597	1.6359	0.00025729	1.1369e-13	1.6359
Set5	ENSG00000107779	10	88516407	88692595	389	21	624789	-1.2518	0.67405	1.1369e-13	-1.2518
Set5	ENSG00000148672	10	88810243	88854623	92	13	626808	0.0019087	0.27673	1.1373e-13	0.0019087
Set5	ENSG00000171862	10	89622870	89731687	124	26	628416	1.2371	0.033175	1.1369e-13	1.2371
Set5	ENSG00000187553	10	94821021	94828454	15	4	623987	1.1029	0.05996	1.1369e-13	1.1029
Set5	ENSG00000187122	10	98757795	98945677	497	51	629642	-1.1483	0.61397	1.1369e-13	-1.1483
Set5	ENSG00000171307	10	99205927	99217127	14	4	631932	1.0746	0.057091	1.1369e-13	1.0746
Set5	ENSG00000095713	10	99624757	99790585	295	35	620179	-0.32377	0.34056	1.1374e-13	-0.32377
Set5	ENSG00000075891	10	102495360	102589698	182	23	627643	0.046384	0.24031	1.1373e-13	0.046384
Set5	ENSG00000138136	10	102986733	102989551	2	1	607850	-0.90963	0.73192	1.1369e-13	-0.90963
Set5	ENSG00000166171	10	103330317	103369425	66	7	632834	-0.0849	0.32099	1.1373e-13	-0.0849
Set5	ENSG00000107831	10	103529899	103535854	3	2	627367	0.26485	0.2911	1.1374e-13	0.26485
Set5	ENSG00000198728	10	103867317	103880210	19	8	614649	2.2279	0.0036731	1.1369e-13	2.2279
Set5	ENSG00000107859	10	103989943	104001231	17	3	634999	0.087453	0.28859	1.1373e-13	0.087453
Set5	ENSG00000107882	10	104263744	104393292	263	12	630701	-0.319	0.34698	1.1374e-13	-0.319
Set5	ENSG00000148798	10	105036920	105050108	20	5	629896	2.3851	0.0018512	1.1369e-13	2.3851
Set5	ENSG00000107954	10	105253736	105352309	243	32	627928	1.0357	0.039321	1.1369e-13	1.0357
Set5	ENSG00000148704	10	118888032	118897812	7	2	605210	3.4778	6.1713e-05	1.1369e-13	3.4778
Set5	ENSG00000170370	10	119301955	119309056	17	4	614916	-0.15622	0.38881	1.1371e-13	-0.15622
Set5	ENSG00000188613	10	120789228	120793854	2	1	616193	1.2737	0.070043	1.1369e-13	1.2737
Set5	ENSG00000151929	10	121410882	121437331	90	13	632828	-2.2364	0.94728	1.1369e-13	-2.2364
Set5	ENSG00000066468	10	123237848	123357972	204	41	618857	0.24034	0.18379	1.1371e-13	0.24034
Set5	ENSG00000138162	10	123748689	124014060	949	108	627547	0.78452	0.039059	1.1369e-13	0.78452
Set5	ENSG00000188620	10	124895478	124897257	1	1	632271	0.90806	0.1358	1.1369e-13	0.90806
Set5	ENSG00000188816	10	124907638	124910188	2	1	616166	-0.67919	0.65523	1.1369e-13	-0.67919
Set5	ENSG00000176171	10	133781578	133795435	26	5	617432	-0.55351	0.53454	1.1369e-13	-0.55351
Set5	ENSG00000148826	10	134598297	134599556	1	1	637741	-1.6012	0.9044	1.1369e-13	-1.6012
Set5	ENSG00000171798	10	134973951	135039916	228	23	596829	0.82969	0.065759	1.1369e-13	0.82969
Set5	ENSG00000184524	11	787104	790123	5	2	639981	-0.66805	0.58953	1.1369e-13	-0.66805
Set5	ENSG00000180176	11	2185159	2193107	19	4	605778	0.55105	0.15716	1.1369e-13	0.55105
Set5	ENSG00000167325	11	4115937	4160106	107	11	634476	0.64341	0.1044	1.1369e-13	0.64341
Set5	ENSG00000166340	11	6634000	6640692	13	5	614110	0.83453	0.094718	1.1369e-13	0.83453
Set5	ENSG00000110693	11	15987995	16761138	1200	50	629524	1.805	0.00058839	1.1369e-13	1.805
Set5	ENSG00000129159	11	17756359	17804602	118	19	624278	0.19191	0.20728	1.1371e-13	0.19191
Set5	ENSG00000166833	11	19372271	20143144	2169	207	622735	0.89576	0.0024842	1.1369e-13	0.89576
Set5	ENSG00000109851	11	20177701	20182159	12	5	630741	1.0515	0.061952	1.1369e-13	1.0515
Set5	ENSG00000007372	11	31806340	31839509	42	6	635692	4.6693	1.0717e-07	1.1369e-13	4.6693
Set5	ENSG00000110436	11	35272753	35441610	506	32	631085	-1.1289	0.57891	1.1369e-13	-1.1289
Set5	ENSG00000110492	11	46402306	46405375	3	1	632710	0.33456	0.25989	1.1374e-13	0.33456
Set5	ENSG00000180210	11	46740730	46761056	49	7	627089	0.14042	0.26465	1.1371e-13	0.14042
Set5	ENSG00000213619	11	47586888	47606114	16	7	620480	0.83117	0.088741	1.1369e-13	0.83117
Set5	ENSG00000186907	11	57228022	57245007	14	5	618152	0.6867	0.12202	1.1369e-13	0.6867
Set5	ENSG00000172409	11	57416465	57429340	15	3	615416	5.2505	6.4253e-09	1.1369e-13	5.2505
Set5	ENSG00000198561	11	57520715	57587018	73	10	624143	6.8554	5.2514e-14	1.1369e-13	6.8554
Set5	ENSG00000242689	11	58390146	58393198	5	2	626107	1.0129	0.076504	1.1369e-13	1.0129
Set5	ENSG00000110107	11	60658202	60674060	25	4	630433	-0.31219	0.43104	1.1374e-13	-0.31219
Set5	ENSG00000124920	11	61520114	61555990	56	11	630901	-1.1833	0.71545	1.1369e-13	-1.1833
Set5	ENSG00000002330	11	64037302	64052176	17	6	637586	1.3957	0.026615	1.1369e-13	1.3957
Set5	ENSG00000133895	11	64570982	64578766	10	4	604510	3.4892	4.5195e-05	1.1369e-13	3.4892
Set5	ENSG00000173898	11	66452719	66496697	29	11	621888	0.46383	0.15434	1.1374e-13	0.46383
Set5	ENSG00000175505	11	67131639	67141648	15	4	621664	0.59314	0.16886	1.1369e-13	0.59314
Set5	ENSG00000110697	11	67259239	67273734	6	4	600636	0.079802	0.30139	1.1373e-13	0.079802
Set5	ENSG00000084207	11	67351066	67354131	9	2	634819	0.52783	0.17053	1.1369e-13	0.52783
Set5	ENSG00000162105	11	70313961	70963623	1725	133	621163	0.70914	0.013269	1.1369e-13	0.70914
Set5	ENSG00000165462	11	71950121	71956708	8	3	605629	0.83667	0.12666	1.1369e-13	0.83667
Set5	ENSG00000168014	11	73723763	73882255	296	17	622837	-0.95892	0.59819	1.1369e-13	-0.95892
Set5	ENSG00000158555	11	75145685	75236948	210	21	627768	-0.49894	0.42538	1.1374e-13	-0.49894
Set5	ENSG00000182704	11	76493295	76509198	46	7	624948	-0.15361	0.36009	1.1371e-13	-0.15361
Set5	ENSG00000149269	11	77032752	77185680	312	14	620504	0.26121	0.16206	1.1374e-13	0.26121
Set5	ENSG00000149256	11	78363876	79151992	2072	191	625520	-0.40888	0.071321	1.1374e-13	-0.40888
Set5	ENSG00000074266	11	85955586	85989855	78	10	628350	0.35765	0.17201	1.1374e-13	0.35765
Set5	ENSG00000174804	11	86656721	86666433	19	4	576319	0.3269	0.25559	1.1374e-13	0.3269
Set5	ENSG00000214376	11	93551398	93583697	89	12	628566	-0.49131	0.46147	1.1374e-13	-0.49131
Set5	ENSG00000183340	11	96123153	96240738	265	20	627754	0.84959	0.055615	1.1369e-13	0.84959
Set5	ENSG00000137757	11	104864962	104893895	55	12	617656	0.4717	0.15065	1.1374e-13	0.4717
Set5	ENSG00000075239	11	107992243	108018503	48	8	623417	0.075179	0.26537	1.1373e-13	0.075179
Set5	ENSG00000150764	11	111797868	111893308	57	7	596769	1.0164	0.066768	1.1369e-13	1.0164
Set5	ENSG00000150787	11	112097088	112140678	101	6	615835	-1.6801	0.88114	1.1369e-13	-1.6801
Set5	ENSG00000149295	11	113280318	113346413	165	22	631104	4.519	1.0168e-07	1.1369e-13	4.519
Set5	ENSG00000109906	11	113930315	114121398	571	70	622661	1.6467	0.0064151	1.1369e-13	1.6467
Set5	ENSG00000109917	11	116648436	116658766	26	8	632523	0.39004	0.18309	1.1374e-13	0.39004
Set5	ENSG00000168092	11	117014983	117047610	94	12	633780	0.042703	0.26828	1.1373e-13	0.042703
Set5	ENSG00000177103	11	117298489	117688240	1294	107	625820	1.054	0.010707	1.1369e-13	1.054
Set5	ENSG00000198851	11	118175260	118186890	27	5	634985	-1.8292	0.90454	1.1369e-13	-1.8292
Set5	ENSG00000095139	11	118443105	118473748	56	5	625299	0.18365	0.26466	1.1371e-13	0.18365
Set5	ENSG00000188486	11	118964564	118966177	4	1	607848	1.6781	0.023629	1.1369e-13	1.6781
Set5	ENSG00000109944	11	122753391	122830506	209	30	628203	-0.86122	0.56845	1.1369e-13	-0.86122
Set5	ENSG00000154146	11	124609742	124617106	11	2	636744	1.7946	0.013924	1.1369e-13	1.7946
Set5	ENSG00000064309	11	125825691	125933230	338	36	625148	0.028873	0.21127	1.1373e-13	0.028873
Set5	ENSG00000149571	11	126293254	126873355	1809	134	627455	1.8486	0.00027914	1.1369e-13	1.8486
Set5	ENSG00000134954	11	128328656	128457453	260	35	627261	-0.31638	0.33808	1.1374e-13	-0.31638
Set5	ENSG00000078246	12	2986389	3050306	184	5	623304	-0.26874	0.38061	1.1374e-13	-0.26874
Set5	ENSG00000111262	12	5019071	5040527	52	10	631280	-0.37455	0.42137	1.1374e-13	-0.37455
Set5	ENSG00000010278	12	6308881	6347425	58	8	622920	-1.4295	0.80606	1.1369e-13	-1.4295
Set5	ENSG00000070018	12	12268959	12419946	295	17	626906	0.45475	0.11953	1.1374e-13	0.45475
Set5	ENSG00000273079	12	13693165	14133053	1318	80	634168	-0.29869	0.13225	1.1374e-13	-0.29869
Set5	ENSG00000133703	12	25357723	25403870	152	15	616894	0.01526	0.25719	1.1373e-13	0.01526
Set5	ENSG00000188906	12	40590546	40763087	545	32	635145	-0.11307	0.20109	1.1373e-13	-0.11307
Set5	ENSG00000018236	12	41086244	41466220	1151	47	628254	-2.1668	0.78159	1.1369e-13	-2.1668
Set5	ENSG00000134294	12	46751972	46766650	22	4	631399	2.9596	0.00029336	1.1369e-13	2.9596
Set5	ENSG00000139211	12	47469490	47473734	10	4	631610	-0.92617	0.67304	1.1369e-13	-0.92617
Set5	ENSG00000139219	12	48366748	48398269	124	16	635044	-0.10588	0.29259	1.1373e-13	-0.10588
Set5	ENSG00000135472	12	50260679	50298000	97	20	612526	0.11732	0.23554	1.1373e-13	0.11732
Set5	ENSG00000184271	12	51580719	51611477	67	13	625711	0.6445	0.10875	1.1369e-13	0.6445
Set5	ENSG00000135503	12	52345451	52390862	72	11	621547	2.0063	0.0055154	1.1369e-13	2.0063
Set5	ENSG00000139574	12	53900474	53901422	1	1	641350	-0.89611	0.7454	1.1369e-13	-0.89611
Set5	ENSG00000180818	12	54378849	54384063	3	2	605511	0.090385	0.3243	1.1373e-13	0.090385
Set5	ENSG00000135414	12	56137064	56150911	8	2	606255	1.0052	0.10609	1.1369e-13	1.0052
Set5	ENSG00000123384	12	57522276	57607134	102	14	625210	1.5634	0.014716	1.1369e-13	1.5634
Set5	ENSG00000111087	12	57853918	57866045	28	4	626140	1.8338	0.010656	1.1369e-13	1.8338
Set5	ENSG00000166148	12	63539014	63544722	13	6	616697	-0.66242	0.57134	1.1369e-13	-0.66242
Set5	ENSG00000166225	12	69864129	69973562	254	13	628441	1.4956	0.01404	1.1369e-13	1.4956
Set5	ENSG00000166006	12	75433857	75603648	421	32	629506	1.3776	0.013103	1.1369e-13	1.3776
Set5	ENSG00000067715	12	79257773	79845788	1195	59	628843	-0.91797	0.32412	1.1369e-13	-0.91797
Set5	ENSG00000198707	12	88442793	88535993	126	12	622802	0.011845	0.29269	1.1373e-13	0.011845
Set5	ENSG00000070961	12	89981828	90103077	179	19	629374	0.73804	0.084491	1.1369e-13	0.73804
Set5	ENSG00000120868	12	99038919	99129204	162	17	628784	0.65475	0.099018	1.1369e-13	0.65475
Set5	ENSG00000179520	12	100750857	100815837	154	23	620033	0.13953	0.21298	1.1371e-13	0.13953
Set5	ENSG00000139352	12	103351464	103354294	4	2	635020	1.1554	0.058554	1.1369e-13	1.1554
Set5	ENSG00000111783	12	106976685	107156581	341	23	622988	2.2347	0.0013391	1.1369e-13	2.2347
Set5	ENSG00000139445	12	109715784	109747025	58	10	626519	-1.3784	0.78712	1.1369e-13	-1.3784
Set5	ENSG00000204852	12	111051832	111087235	36	8	625675	-0.55187	0.51735	1.1369e-13	-0.55187
Set5	ENSG00000179295	12	112856155	112947717	78	13	611273	0.76298	0.10405	1.1369e-13	0.76298
Set5	ENSG00000089116	12	113899839	113910085	21	5	615381	-0.24459	0.4379	1.1371e-13	-0.24459
Set5	ENSG00000135111	12	115108059	115121969	26	8	607084	1.4643	0.023198	1.1369e-13	1.4643
Set5	ENSG00000089220	12	118573663	118583389	25	7	631518	3.4204	3.8758e-05	1.1369e-13	3.4204
Set5	ENSG00000111707	12	118814185	118855840	95	7	627640	5.1237	8.0378e-09	1.1369e-13	5.1237
Set5	ENSG00000088986	12	120907653	120936296	77	11	636170	1.3022	0.028415	1.1369e-13	1.3022
Set5	ENSG00000089094	12	121866900	122018920	244	22	619982	2.5399	0.0005688	1.1369e-13	2.5399
Set5	ENSG00000111361	12	124104953	124118313	37	6	609890	0.071915	0.29389	1.1373e-13	0.071915
Set5	ENSG00000176915	12	133302254	133338474	127	21	622259	-0.31552	0.37592	1.1374e-13	-0.31552
Set5	ENSG00000102678	13	22245522	22278637	64	9	622620	-0.73301	0.57063	1.1369e-13	-0.73301
Set5	ENSG00000132970	13	27131840	27263085	383	23	624197	1.9441	0.0029464	1.1369e-13	1.9441
Set5	ENSG00000169840	13	28366780	28368905	2	1	574694	0.50483	0.21239	1.1369e-13	0.50483
Set5	ENSG00000139515	13	28494157	28500368	14	3	623620	1.8785	0.010199	1.1369e-13	1.8785
Set5	ENSG00000139618	13	32889611	32973805	159	17	633077	-0.94959	0.61182	1.1369e-13	-0.94959
Set5	ENSG00000133083	13	36345478	36705443	1069	91	628260	-0.063142	0.13777	1.1373e-13	-0.063142
Set5	ENSG00000133107	13	38210773	38444562	707	53	628909	1.4212	0.007026	1.1369e-13	1.4212
Set5	ENSG00000120686	13	38923986	38937140	20	2	600547	-0.17498	0.5032	1.1371e-13	-0.17498
Set5	ENSG00000150361	13	70274726	70682591	1630	66	632662	-2.2411	0.69844	1.1369e-13	-2.2411
Set5	ENSG00000102805	13	77564795	77576652	40	7	621066	-0.18567	0.40184	1.1371e-13	-0.18567
Set5	ENSG00000005810	13	77618792	77901185	459	25	630832	-0.036761	0.21294	1.1373e-13	-0.036761
Set5	ENSG00000152192	13	79172497	79177673	8	4	629940	0.59973	0.13876	1.1369e-13	0.59973
Set5	ENSG00000165300	13	88324870	88331871	5	3	618700	1.3972	0.033162	1.1369e-13	1.3972
Set5	ENSG00000080166	13	95089558	95131936	140	17	634164	0.22677	0.19098	1.1371e-13	0.22677
Set5	ENSG00000125285	13	95361886	95364389	3	2	617904	0.6015	0.15	1.1369e-13	0.6015
Set5	ENSG00000139800	13	100615218	100624163	14	6	609676	-1.0819	0.72677	1.1369e-13	-1.0819
Set5	ENSG00000043355	13	100634026	100639018	9	3	609078	-0.13956	0.3888	1.1371e-13	-0.13956
Set5	ENSG00000174405	13	108859787	108870716	12	4	631469	-1.3453	0.81294	1.1369e-13	-1.3453
Set5	ENSG00000041515	13	109248500	109860355	2206	145	627118	-0.74948	0.13271	1.1369e-13	-0.74948
Set5	ENSG00000185950	13	110406184	110438915	83	12	633338	0.85681	0.070988	1.1369e-13	0.85681
Set5	ENSG00000187498	13	110801318	110959496	676	71	625225	0.60021	0.063001	1.1369e-13	0.60021
Set5	ENSG00000182968	13	112721913	112726020	4	2	608228	-1.3687	0.84155	1.1369e-13	-1.3687
Set5	ENSG00000165795	14	21484922	21539031	164	46	614566	0.022096	0.26325	1.1373e-13	0.022096
Set5	ENSG00000100888	14	21853353	21924285	109	10	612604	1.9278	0.0080414	1.1369e-13	1.9278
Set5	ENSG00000165819	14	21966277	21979517	36	6	620135	0.47173	0.16285	1.1374e-13	0.47173
Set5	ENSG00000100462	14	23389720	23398794	15	3	624787	0.26961	0.23845	1.1374e-13	0.26961
Set5	ENSG00000092009	14	24974559	24977471	9	3	639572	-0.9858	0.71054	1.1369e-13	-0.9858
Set5	ENSG00000176165	14	29235050	29238870	3	2	624863	0.097237	0.29402	1.1373e-13	0.097237
Set5	ENSG00000136352	14	36985602	36990354	5	2	626694	2.4555	0.0029594	1.1369e-13	2.4555
Set5	ENSG00000139874	14	38677204	38682272	10	3	632416	1.8226	0.01075	1.1369e-13	1.8226
Set5	ENSG00000139915	14	47308826	48144157	2286	70	632361	1.9264	2.6923e-05	1.1369e-13	1.9264
Set5	ENSG00000272781	14	47311134	48143999	2282	70	632346	1.9115	2.87e-05	1.1369e-13	1.9115
Set5	ENSG00000100503	14	51186481	51297839	248	38	625569	0.23359	0.1733	1.1371e-13	0.23359
Set5	ENSG00000125378	14	54416454	54425479	16	4	610224	-0.41994	0.47785	1.1374e-13	-0.41994
Set5	ENSG00000165588	14	57267425	57277197	8	3	612549	1.8172	0.012151	1.1369e-13	1.8172
Set5	ENSG00000126778	14	61110133	61124977	12	3	616998	2.7777	0.00090134	1.1369e-13	2.7777
Set5	ENSG00000020426	14	61201460	61436671	213	34	602865	2.4043	0.0012814	1.1369e-13	2.4043
Set5	ENSG00000100644	14	62162231	62214976	75	10	620583	0.69852	0.11318	1.1369e-13	0.69852
Set5	ENSG00000054654	14	64319683	64693165	914	47	628024	2.8992	2.1648e-05	1.1369e-13	2.8992
Set5	ENSG00000100678	14	70510934	70655787	557	33	632102	-0.80262	0.44314	1.1369e-13	-0.80262
Set5	ENSG00000080815	14	73603126	73690399	157	17	630148	0.45084	0.14224	1.1374e-13	0.45084
Set5	ENSG00000133961	14	73741815	73930348	351	19	628569	0.19491	0.16264	1.1371e-13	0.19491
Set5	ENSG00000119718	14	75469614	75476292	7	1	640414	1.766	0.016809	1.1369e-13	1.766
Set5	ENSG00000198668	14	90862846	90874605	24	5	617846	0.55465	0.151	1.1369e-13	0.55465
Set5	ENSG00000133937	14	95234553	95236562	3	1	585860	0.60476	0.24737	1.1369e-13	0.60476
Set5	ENSG00000127152	14	99635624	99737861	241	39	620890	3.1655	5.3971e-05	1.1369e-13	3.1655
Set5	ENSG00000205476	14	99977603	100070363	350	24	614388	0.88498	0.046736	1.1369e-13	0.88498
Set5	ENSG00000066629	14	100204030	100408397	577	40	621502	1.32	0.011683	1.1369e-13	1.32
Set5	ENSG00000080824	14	102547075	102606036	124	16	613850	-0.1675	0.35617	1.1371e-13	-0.1675
Set5	ENSG00000166165	14	103985996	103989448	5	2	622120	1.303	0.04069	1.1369e-13	1.303
Set5	ENSG00000142208	14	105235686	105262088	62	14	589714	0.69014	0.10945	1.1369e-13	0.69014
Set5	ENSG00000182636	15	23930565	23932450	2	1	611247	-0.47848	0.57924	1.1374e-13	-0.47848
Set5	ENSG00000114062	15	25582381	25684128	175	14	618581	-0.64142	0.51957	1.1369e-13	-0.64142
Set5	ENSG00000186297	15	27111510	27194354	221	36	605235	-0.028969	0.25689	1.1373e-13	-0.028969
Set5	ENSG00000128917	15	41221538	41231237	7	2	617759	1.747	0.015495	1.1369e-13	1.747
Set5	ENSG00000092445	15	41849873	41871536	35	7	632902	-0.38905	0.43479	1.1374e-13	-0.38905
Set5	ENSG00000128881	15	43030932	43213007	171	20	629497	0.73933	0.083277	1.1369e-13	0.73933
Set5	ENSG00000140279	15	45384848	45406542	36	4	620718	-0.049038	0.37836	1.1373e-13	-0.049038
Set5	ENSG00000137872	15	47476298	48066420	1502	58	625635	3.0678	1.1847e-06	1.1369e-13	3.0678
Set5	ENSG00000128918	15	58245622	58790065	1904	126	627002	0.037551	0.043339	1.1373e-13	0.037551
Set5	ENSG00000171956	15	60296421	60353929	138	16	607984	0.13233	0.23344	1.1371e-13	0.13233
Set5	ENSG00000069667	15	60780483	61521518	1933	201	625496	0.28544	0.019959	1.1374e-13	0.28544
Set5	ENSG00000103657	15	63900817	64126141	516	18	620735	-0.55414	0.36638	1.1369e-13	-0.55414
Set5	ENSG00000169032	15	66679155	66784650	269	18	633307	0.84244	0.059308	1.1369e-13	0.84244
Set5	ENSG00000140463	15	72978527	73030817	95	15	623464	1.5577	0.016547	1.1369e-13	1.5577
Set5	ENSG00000138623	15	74701630	74726808	63	13	634283	0.42265	0.15932	1.1374e-13	0.42265
Set5	ENSG00000103653	15	75074398	75095539	30	6	627462	0.49146	0.15841	1.1374e-13	0.49146
Set5	ENSG00000159556	15	76629065	76634817	15	4	632958	2.2427	0.0034076	1.1369e-13	2.2427
Set5	ENSG00000136381	15	78729773	78793798	126	12	628985	-1.6357	0.84305	1.1369e-13	-1.6357
Set5	ENSG00000140379	15	80253231	80263788	15	3	640518	-0.48723	0.50947	1.1374e-13	-0.48723
Set5	ENSG00000172379	15	80696692	80890278	478	57	621745	-1.4484	0.7372	1.1369e-13	-1.4484
Set5	ENSG00000140600	15	84115980	84287495	384	55	628684	0.76657	0.064681	1.1369e-13	0.76657
Set5	ENSG00000140538	15	88418230	88799999	784	57	627249	-0.5812	0.31655	1.1369e-13	-0.5812
Set5	ENSG00000157766	15	89346674	89418585	226	38	619766	0.097768	0.21524	1.1373e-13	0.097768
Set5	ENSG00000140511	15	89420519	89438857	77	10	631670	-1.1261	0.70609	1.1369e-13	-1.1261
Set5	ENSG00000185551	15	96869167	96883492	12	3	617790	0.16797	0.27874	1.1371e-13	0.16797
Set5	ENSG00000184254	15	101417919	101456831	79	11	621606	-0.12716	0.32794	1.1371e-13	-0.12716
Set5	ENSG00000005513	16	1031808	1036979	23	5	565409	2.8479	0.00052134	1.1369e-13	2.8479
Set5	ENSG00000127561	16	2039661	2044276	6	2	591894	-0.87552	0.70073	1.1369e-13	-0.87552
Set5	ENSG00000008710	16	2138711	2185899	56	7	554920	-1.7492	0.90918	1.1369e-13	-1.7492
Set5	ENSG00000131652	16	3074028	3077756	7	3	600440	0.99203	0.079229	1.1369e-13	0.99203
Set5	ENSG00000126603	16	4364762	4389598	50	15	603074	0.23088	0.2331	1.1371e-13	0.23088
Set5	ENSG00000067836	16	4846969	4852951	14	4	613677	1.7325	0.013537	1.1369e-13	1.7325
Set5	ENSG00000183044	16	8768422	8878432	548	65	623711	-1.8173	0.83548	1.1369e-13	-1.8173
Set5	ENSG00000183454	16	9852376	10276611	1650	46	630482	0.81257	0.0043167	1.1369e-13	0.81257
Set5	ENSG00000166780	16	15528152	15718885	258	31	619694	1.5573	0.011628	1.1369e-13	1.5573
Set5	ENSG00000072864	16	15737124	15820210	193	23	625246	-1.5919	0.82311	1.1369e-13	-1.5919
Set5	ENSG00000102882	16	30125426	30134827	11	4	620099	0.12408	0.27972	1.1373e-13	0.12408
Set5	ENSG00000169896	16	31271311	31344213	137	10	624600	-3.2275	0.9958	1.1369e-13	-3.2275
Set5	ENSG00000102924	16	49311828	49315742	11	5	588315	0.35606	0.22755	1.1374e-13	0.35606
Set5	ENSG00000103449	16	51169886	51185278	17	6	605032	4.217	1.3505e-06	1.1369e-13	4.217
Set5	ENSG00000103494	16	53631595	53737850	213	20	619051	-0.82641	0.57363	1.1369e-13	-0.82641
Set5	ENSG00000087258	16	56225302	56391356	415	47	629266	0.67719	0.069291	1.1369e-13	0.67719
Set5	ENSG00000125124	16	56500748	56554195	106	12	627677	0.29936	0.19518	1.1374e-13	0.29936
Set5	ENSG00000087250	16	56622986	56625000	7	3	634383	-2.587	0.98234	1.1369e-13	-2.587
Set5	ENSG00000205336	16	57644564	57698944	202	41	618394	-1.4671	0.78687	1.1369e-13	-1.4671
Set5	ENSG00000070770	16	58191811	58231824	125	11	632126	-0.57382	0.49863	1.1369e-13	-0.57382
Set5	ENSG00000103034	16	58496750	58547532	125	34	611796	-0.40302	0.42137	1.1374e-13	-0.40302
Set5	ENSG00000140937	16	64977656	65160015	444	34	626262	0.60072	0.072894	1.1369e-13	0.60072
Set5	ENSG00000159720	16	67471917	67515140	46	9	625148	0.10539	0.29443	1.1373e-13	0.10539
Set5	ENSG00000039068	16	68771128	68869451	270	19	624368	0.44142	0.12175	1.1374e-13	0.44142
Set5	ENSG00000090861	16	70286198	70323446	28	12	597045	0.077909	0.27477	1.1373e-13	0.077909
Set5	ENSG00000157423	16	70841281	71264625	203	22	602624	2.9175	0.0001761	1.1369e-13	2.9175
Set5	ENSG00000040199	16	71671738	71758604	167	16	636172	2.2435	0.001711	1.1369e-13	2.2435
Set5	ENSG00000224470	16	71879894	71919171	65	10	629098	2.5721	0.00081451	1.1369e-13	2.5721
Set5	ENSG00000140836	16	72816784	73093597	647	78	622444	1.8982	0.0030227	1.1369e-13	1.8982
Set5	ENSG00000103089	16	74746853	74808729	200	31	627030	-0.22563	0.32367	1.1371e-13	-0.22563
Set5	ENSG00000141013	16	90086037	90111383	108	14	627154	-0.3742	0.40131	1.1374e-13	-0.3742
Set5	ENSG00000129194	17	7491496	7493488	5	3	636473	0.93268	0.07889	1.1369e-13	0.93268
Set5	ENSG00000132510	17	7743222	7758114	21	7	632342	2.8111	0.0004837	1.1369e-13	2.8111
Set5	ENSG00000166579	17	8316449	8393729	108	16	617824	-1.3422	0.76523	1.1369e-13	-1.3422
Set5	ENSG00000133026	17	8377523	8534079	216	13	622550	-1.2695	0.72259	1.1369e-13	-1.2695
Set5	ENSG00000072210	17	19551449	19580911	47	7	616796	-0.41663	0.45747	1.1374e-13	-0.41663
Set5	ENSG00000109072	17	26691290	26700110	21	4	633568	-0.12005	0.36862	1.1373e-13	-0.12005
Set5	ENSG00000063015	17	27281919	27333458	58	10	629890	0.27295	0.2055	1.1374e-13	0.27295
Set5	ENSG00000108576	17	28521337	28563020	63	10	623855	3.0032	0.00017292	1.1369e-13	3.0032
Set5	ENSG00000196712	17	29421945	29709134	308	6	626677	-0.29595	0.35764	1.1374e-13	-0.29595
Set5	ENSG00000176749	17	30813637	30818274	3	1	613233	0.027995	0.36255	1.1373e-13	0.027995
Set5	ENSG00000176658	17	30819540	31204195	696	61	622233	-1.0242	0.51327	1.1369e-13	-1.0242
Set5	ENSG00000108684	17	31340105	32501983	3507	262	625717	0.6992	0.0041171	1.1369e-13	0.6992
Set5	ENSG00000132130	17	35294084	35301917	14	4	606195	0.3237	0.25988	1.1374e-13	0.3237
Set5	ENSG00000108753	17	36046435	36105237	159	39	616072	-0.33977	0.38161	1.1374e-13	-0.33977
Set5	ENSG00000174111	17	36508111	36556019	67	8	615413	0.41808	0.18313	1.1374e-13	0.41808
Set5	ENSG00000161381	17	37219556	37310647	323	29	628738	-1.767	0.8391	1.1369e-13	-1.767
Set5	ENSG00000125686	17	37560538	37607539	58	5	631537	1.3132	0.036272	1.1369e-13	1.3132
Set5	ENSG00000171532	17	37759789	37766030	6	2	575087	0.56211	0.20569	1.1369e-13	0.56211
Set5	ENSG00000141736	17	37844167	37886679	41	8	615835	-0.010548	0.31063	1.1373e-13	-0.010548
Set5	ENSG00000126351	17	38214543	38250120	49	11	621009	2.3588	0.001712	1.1369e-13	2.3588
Set5	ENSG00000131759	17	38465444	38513094	57	10	620921	0.18148	0.25611	1.1371e-13	0.18148
Set5	ENSG00000173805	17	39873994	39890896	62	6	618448	-0.23514	0.40557	1.1371e-13	-0.23514
Set5	ENSG00000173786	17	40118759	40129749	17	5	626022	-0.29896	0.42745	1.1374e-13	-0.29896
Set5	ENSG00000108773	17	40265126	40273376	12	2	615075	1.9916	0.0095667	1.1369e-13	1.9916
Set5	ENSG00000168610	17	40465342	40540586	128	11	626508	0.66733	0.10219	1.1369e-13	0.66733
Set5	ENSG00000108784	17	40688190	40696467	9	4	630567	-1.8429	0.9125	1.1369e-13	-1.8429
Set5	ENSG00000108797	17	40834631	40851832	20	4	626541	-1.0351	0.70915	1.1369e-13	-1.0351
Set5	ENSG00000108799	17	40852293	40897071	31	4	625369	-0.035112	0.3252	1.1373e-13	-0.035112
Set5	ENSG00000030582	17	42422614	42430470	13	6	612559	-0.1911	0.37784	1.1371e-13	-0.1911
Set5	ENSG00000131095	17	42982376	42994305	40	10	637303	-0.29318	0.38945	1.1374e-13	-0.29318
Set5	ENSG00000120088	17	43699267	43913194	950	9	630483	4.4558	7.3977e-09	1.1369e-13	4.4558
Set5	ENSG00000186868	17	43971748	44105700	654	6	632344	4.6773	1.0256e-08	1.1369e-13	4.6773
Set5	ENSG00000108379	17	44839872	44910520	109	19	619243	5.5384	3.6633e-10	1.1369e-13	5.5384
Set5	ENSG00000158955	17	44910567	44964096	106	13	626564	0.7771	0.086197	1.1369e-13	0.7771
Set5	ENSG00000108465	17	46045176	46059140	39	7	634819	-1.7232	0.88156	1.1369e-13	-1.7232
Set5	ENSG00000082641	17	46125691	46138849	21	6	634560	-1.0124	0.6908	1.1369e-13	-1.0124
Set5	ENSG00000120094	17	46605888	46608359	4	1	623733	-0.76943	0.67963	1.1369e-13	-0.76943
Set5	ENSG00000173917	17	46618256	46623441	14	5	618944	-0.80904	0.62822	1.1369e-13	-0.80904
Set5	ENSG00000120093	17	46626232	46682274	117	20	620070	1.4771	0.018967	1.1369e-13	1.4771
Set5	ENSG00000120068	17	46688739	46692478	6	3	616710	0.59919	0.16568	1.1369e-13	0.59919
Set5	ENSG00000159217	17	47074774	47133012	93	14	619667	-1.2084	0.73035	1.1369e-13	-1.2084
Set5	ENSG00000239672	17	49230897	49239789	34	6	624732	-1.0807	0.71945	1.1369e-13	-1.0807
Set5	ENSG00000154975	17	49707674	50237377	1209	69	625262	0.1282	0.067713	1.1371e-13	0.1282
Set5	ENSG00000136450	17	56080721	56084707	1	1	637577	-0.19699	0.4142	1.1371e-13	-0.19699
Set5	ENSG00000108387	17	56597611	56618179	36	8	621942	1.6318	0.015045	1.1369e-13	1.6318
Set5	ENSG00000171634	17	65821640	65980494	224	8	621838	5.4369	7.6647e-10	1.1369e-13	5.4369
Set5	ENSG00000125398	17	70117161	70122561	8	2	620995	0.070457	0.31709	1.1373e-13	0.070457
Set5	ENSG00000180616	17	71161151	71167185	13	2	638758	1.2541	0.046337	1.1369e-13	1.2541
Set5	ENSG00000161509	17	72838162	72857627	39	4	617926	0.6276	0.14251	1.1369e-13	0.6276
Set5	ENSG00000129654	17	74132414	74137380	8	3	628433	-1.3766	0.82856	1.1369e-13	-1.3766
Set5	ENSG00000176170	17	74372665	74383941	40	14	618293	-0.082754	0.31775	1.1373e-13	-0.082754
Set5	ENSG00000035862	17	76849059	76921469	258	22	624238	-2.2353	0.93553	1.1369e-13	-2.2353
Set5	ENSG00000171246	17	78440948	78451643	31	8	619766	-0.70147	0.55959	1.1369e-13	-0.70147
Set5	ENSG00000169750	17	79989500	79992080	5	2	550658	2.1631	0.0081086	1.1369e-13	2.1631
Set5	ENSG00000141551	17	80196899	80231607	18	10	570543	2.2567	0.0030839	1.1369e-13	2.2567
Set5	ENSG00000141433	18	904944	912173	16	6	599768	-1.4687	0.83788	1.1369e-13	-1.4687
Set5	ENSG00000128791	18	9334765	9402418	188	14	630644	-0.16933	0.30559	1.1371e-13	-0.16933
Set5	ENSG00000170558	18	25530930	25757410	457	32	625218	0.96702	0.033788	1.1369e-13	0.96702
Set5	ENSG00000118276	18	29202210	29265799	110	14	631667	-0.29349	0.3645	1.1374e-13	-0.29349
Set5	ENSG00000132872	18	40847843	40857615	9	3	637806	0.34234	0.22366	1.1374e-13	0.34234
Set5	ENSG00000187323	18	49866542	51057784	3749	82	631964	5.0299	7.8943e-13	1.1369e-13	5.0299
Set5	ENSG00000134438	18	56934267	56941318	18	3	613648	-0.65686	0.59815	1.1369e-13	-0.65686
Set5	ENSG00000171791	18	60790579	60987361	509	76	614862	1.4239	0.015506	1.1369e-13	1.4239
Set5	ENSG00000197971	18	74690783	74845639	655	95	625416	1.1822	0.023752	1.1369e-13	1.1822
Set5	ENSG00000099617	19	1286153	1301430	18	3	535803	-1.5579	0.89794	1.1369e-13	-1.5579
Set5	ENSG00000071655	19	1576639	1592882	22	4	568313	-0.21085	0.42775	1.1371e-13	-0.21085
Set5	ENSG00000141985	19	4360367	4400544	84	15	599206	0.68743	0.1078	1.1369e-13	0.68743
Set5	ENSG00000105426	19	5158506	5340814	593	73	620632	0.9108	0.040655	1.1369e-13	0.9108
Set5	ENSG00000125650	19	6375159	6379069	21	4	630775	1.6525	0.019445	1.1369e-13	1.6525
Set5	ENSG00000125730	19	6677715	6730573	182	26	621327	-1.2799	0.72564	1.1369e-13	-1.2799
Set5	ENSG00000076924	19	7684411	7694451	26	3	622667	-1.7061	0.90193	1.1369e-13	-1.7061
Set5	ENSG00000130164	19	11200038	11244492	142	20	625812	0.64736	0.096272	1.1369e-13	0.64736
Set5	ENSG00000187266	19	11488236	11495018	6	2	577569	-0.20397	0.51981	1.1371e-13	-0.20397
Set5	ENSG00000132002	19	14625582	14640582	24	5	622699	-0.32414	0.43515	1.1374e-13	-0.32414
Set5	ENSG00000074181	19	15270444	15311792	107	8	625035	-0.17959	0.36291	1.1371e-13	-0.17959
Set5	ENSG00000130479	19	17830051	17845325	61	7	632975	-0.42659	0.44817	1.1374e-13	-0.42659
Set5	ENSG00000130287	19	19322782	19363042	83	11	624000	2.4725	0.0014526	1.1369e-13	2.4725
Set5	ENSG00000187664	19	19366450	19373605	17	3	623808	0.90106	0.097548	1.1369e-13	0.90106
Set5	ENSG00000118620	19	21203426	21242856	87	8	606779	0.095716	0.28057	1.1373e-13	0.095716
Set5	ENSG00000124302	19	34112861	34264414	478	66	621489	1.568	0.0097714	1.1369e-13	1.568
Set5	ENSG00000105711	19	35521588	35531352	21	5	608122	0.083969	0.29723	1.1373e-13	0.083969
Set5	ENSG00000105695	19	35783028	35804707	43	10	619908	2.0827	0.0041298	1.1369e-13	2.0827
Set5	ENSG00000126267	19	36139125	36149763	25	7	614677	2.3834	0.00206	1.1369e-13	2.3834
Set5	ENSG00000011600	19	36395303	36399197	10	3	635422	1.3952	0.038743	1.1369e-13	1.3952
Set5	ENSG00000075702	19	36545783	36596008	114	16	631847	-2.2922	0.95131	1.1369e-13	-2.2922
Set5	ENSG00000068903	19	39369197	39390502	38	11	619843	0.122	0.24645	1.1373e-13	0.122
Set5	ENSG00000160460	19	40972148	41082370	243	37	621457	-1.7137	0.8425	1.1369e-13	-1.7137
Set5	ENSG00000105245	19	41172596	41196877	64	13	623533	-0.21019	0.35542	1.1371e-13	-0.21019
Set5	ENSG00000123815	19	41197434	41224112	63	11	623405	-0.99131	0.66692	1.1369e-13	-0.99131
Set5	ENSG00000167601	19	41725108	41767671	97	17	614980	0.47543	0.14214	1.1374e-13	0.47543
Set5	ENSG00000105329	19	41807492	41859816	93	12	618039	-0.73725	0.56459	1.1369e-13	-0.73725
Set5	ENSG00000079432	19	42772689	42799949	19	2	625732	-0.58742	0.60954	1.1369e-13	-0.58742
Set5	ENSG00000079462	19	42801185	42807698	5	2	612239	-0.46368	0.54352	1.1374e-13	-0.46368
Set5	ENSG00000073050	19	44047192	44084625	113	17	620025	-0.02042	0.27864	1.1373e-13	-0.02042
Set5	ENSG00000105771	19	44235301	44259142	43	6	621615	0.12735	0.27038	1.1371e-13	0.12735
Set5	ENSG00000104884	19	45853095	45874176	54	10	627990	-0.12985	0.32353	1.1371e-13	-0.12985
Set5	ENSG00000160014	19	47104331	47114050	17	6	612719	0.15778	0.25282	1.1371e-13	0.15778
Set5	ENSG00000160007	19	47421933	47508334	94	13	610531	0.12176	0.24276	1.1373e-13	0.12176
Set5	ENSG00000130751	19	47523077	47549033	52	17	580059	1.3815	0.026818	1.1369e-13	1.3815
Set5	ENSG00000197405	19	47793280	47825323	73	7	626072	0.77967	0.095364	1.1369e-13	0.77967
Set5	ENSG00000105402	19	47990894	48018497	35	6	620591	1.2672	0.043041	1.1369e-13	1.2672
Set5	ENSG00000105464	19	48898132	48948188	105	22	624239	-0.66976	0.52374	1.1369e-13	-0.66976
Set5	ENSG00000063176	19	49122548	49133974	11	4	613814	1.3375	0.039708	1.1369e-13	1.3375
Set5	ENSG00000087088	19	49458072	49465055	21	5	593694	-1.9824	0.93794	1.1369e-13	-1.9824
Set5	ENSG00000104888	19	49932658	49945617	21	7	604196	-2.3993	0.97003	1.1369e-13	-2.3993
Set5	ENSG00000169136	19	50431959	50437192	23	7	612296	-1.5316	0.84565	1.1369e-13	-1.5316
Set5	ENSG00000161681	19	51165084	51222707	119	31	588391	0.22613	0.20519	1.1371e-13	0.22613
Set5	ENSG00000167755	19	51461887	51472929	21	7	589891	0.27454	0.23376	1.1374e-13	0.27454
Set5	ENSG00000171049	19	52255279	52273779	63	11	631119	0.43441	0.15472	1.1374e-13	0.43441
Set5	ENSG00000125505	19	54677107	54693733	42	12	595800	-0.1412	0.34056	1.1371e-13	-0.1412
Set5	ENSG00000177732	20	306207	310865	15	4	587733	-0.25537	0.48293	1.1374e-13	-0.25537
Set5	ENSG00000101298	20	1246960	1289972	113	23	623578	0.81069	0.075383	1.1369e-13	0.81069
Set5	ENSG00000088812	20	3451687	3631769	450	21	630605	-0.87562	0.50404	1.1369e-13	-0.87562
Set5	ENSG00000125845	20	6748311	6760927	28	7	624620	-0.28076	0.40161	1.1374e-13	-0.28076
Set5	ENSG00000182621	20	8112824	8949003	2495	162	625470	-0.96575	0.18105	1.1369e-13	-0.96575
Set5	ENSG00000125863	20	10381657	10414870	113	7	628353	0.83826	0.087878	1.1369e-13	0.83826
Set5	ENSG00000132640	20	11871371	11907257	74	6	633828	0.23872	0.221	1.1371e-13	0.23872
Set5	ENSG00000172264	20	13976015	16033842	5843	295	625765	1.0406	0.0014993	1.1369e-13	1.0406
Set5	ENSG00000088930	20	21283942	21370463	158	14	629327	2.2895	0.0017697	1.1369e-13	2.2895
Set5	ENSG00000125820	20	21491648	21494664	5	2	637211	1.3022	0.050876	1.1369e-13	1.3022
Set5	ENSG00000132671	20	23016057	23017314	4	1	639755	-1.2503	0.80767	1.1369e-13	-1.2503
Set5	ENSG00000125968	20	30193086	30194318	4	1	639317	-1.9994	0.95538	1.1369e-13	-1.9994
Set5	ENSG00000101391	20	31946645	31989367	39	7	624292	1.2825	0.034861	1.1369e-13	1.2825
Set5	ENSG00000101412	20	32263489	32274210	16	8	622261	0.54659	0.14524	1.1369e-13	0.54659
Set5	ENSG00000198646	20	33284722	33413452	175	13	634044	-1.124	0.67242	1.1369e-13	-1.124
Set5	ENSG00000118702	20	35879489	35890238	21	5	617610	0.73616	0.13603	1.1369e-13	0.73616
Set5	ENSG00000197122	20	35973088	36034453	119	18	623629	-2.8901	0.98919	1.1369e-13	-2.8901
Set5	ENSG00000053438	20	36149617	36152092	1	1	616877	-0.73111	0.6912	1.1369e-13	-0.73111
Set5	ENSG00000101438	20	37353105	37358015	4	2	609988	1.3095	0.044258	1.1369e-13	1.3095
Set5	ENSG00000204103	20	39314488	39317880	2	1	616148	-0.73549	0.67008	1.1369e-13	-0.73549
Set5	ENSG00000101109	20	43595115	43708600	191	12	622615	-0.11031	0.29051	1.1373e-13	-0.11031
Set5	ENSG00000198026	20	44577292	44600833	51	12	635668	1.376	0.024634	1.1369e-13	1.376
Set5	ENSG00000149654	20	44802372	44937137	270	35	620473	-1.2144	0.68738	1.1369e-13	-1.2144
Set5	ENSG00000158470	20	48249482	48330415	165	13	628020	-1.2305	0.71991	1.1369e-13	-1.2305
Set5	ENSG00000101144	20	55743804	55841685	319	24	619701	-0.061493	0.23816	1.1373e-13	-0.061493
Set5	ENSG00000154642	21	19161284	19191703	45	8	626904	-0.39631	0.43782	1.1374e-13	-0.39631
Set5	ENSG00000154723	21	27088815	27107984	23	6	622367	-0.4892	0.50797	1.1374e-13	-0.4892
Set5	ENSG00000142192	21	27252861	27543446	694	53	626908	-1.4663	0.68224	1.1369e-13	-1.4663
Set5	ENSG00000171189	21	30909254	31312351	1112	53	625690	-1.1299	0.42561	1.1369e-13	-1.1299
Set5	ENSG00000159082	21	34001069	34100359	126	17	629932	0.90398	0.061655	1.1369e-13	0.90398
Set5	ENSG00000205927	21	34398153	34401504	8	3	625008	-1.0786	0.72858	1.1369e-13	-1.0786
Set5	ENSG00000184221	21	34442450	34444726	4	2	602295	0.013087	0.36623	1.1373e-13	0.013087
Set5	ENSG00000159131	21	34876238	34915797	49	9	632107	0.48793	0.14527	1.1374e-13	0.48793
Set5	ENSG00000159200	21	35885440	35987441	447	25	635057	0.40595	0.098749	1.1374e-13	0.40595
Set5	ENSG00000183527	21	40546695	40555777	41	6	632262	2.5886	0.0009181	1.1369e-13	2.5886
Set5	ENSG00000182240	21	42539728	42654445	317	54	617628	2.0465	0.0031043	1.1369e-13	2.0465
Set5	ENSG00000197381	21	46493768	46646478	389	23	629768	1.7968	0.004527	1.1369e-13	1.7968
Set5	ENSG00000160307	21	48018875	48025121	29	7	633891	1.3085	0.0314	1.1369e-13	1.3085
Set5	ENSG00000184058	22	19744226	19771116	82	14	592642	-0.48916	0.48093	1.1374e-13	-0.48916
Set5	ENSG00000040608	22	20228938	20270769	68	13	546853	-0.14172	0.36033	1.1371e-13	-0.14172
Set5	ENSG00000099942	22	21271714	21308037	83	8	619179	1.2217	0.040026	1.1369e-13	1.2217
Set5	ENSG00000100030	22	22108789	22221970	238	20	627164	-1.0959	0.64851	1.1369e-13	-1.0959
Set5	ENSG00000186716	22	23521891	23660224	352	28	627245	-0.69999	0.46152	1.1369e-13	-0.69999
Set5	ENSG00000128271	22	24813847	24838328	47	12	598705	-0.35774	0.44032	1.1374e-13	-0.35774
Set5	ENSG00000100095	22	26565440	26779562	717	70	625964	0.8605	0.033804	1.1369e-13	0.8605
Set5	ENSG00000186575	22	29999545	30094587	145	15	632552	-0.096873	0.28569	1.1373e-13	-0.096873
Set5	ENSG00000128342	22	30636436	30642840	13	5	611155	0.040873	0.30057	1.1373e-13	0.040873
Set5	ENSG00000128245	22	32340447	32353590	33	6	630165	-1.117	0.72418	1.1369e-13	-1.117
Set5	ENSG00000100320	22	36134783	36424473	316	18	621812	-0.16936	0.30278	1.1371e-13	-0.16936
Set5	ENSG00000128309	22	37415676	37425863	31	7	627982	0.27732	0.20899	1.1374e-13	0.27732
Set5	ENSG00000183473	22	37600278	37608362	19	5	617272	-1.9457	0.92877	1.1369e-13	-1.9457
Set5	ENSG00000100146	22	38366693	38383429	10	3	633031	0.1348	0.2767	1.1371e-13	0.1348
Set5	ENSG00000213923	22	38686697	38794527	170	29	609087	-1.4548	0.79246	1.1369e-13	-1.4548
Set5	ENSG00000100242	22	39130730	39190148	88	13	622087	2.1631	0.0028422	1.1369e-13	2.1631
Set5	ENSG00000196419	22	42017123	42060044	31	7	618826	1.9415	0.007655	1.1369e-13	1.9415
Set5	ENSG00000188064	22	46316242	46373009	221	38	569483	-1.8694	0.89512	1.1369e-13	-1.8694
Set5	ENSG00000075275	22	46756731	46933067	683	72	616521	-0.219	0.24494	1.1371e-13	-0.219
Set5	ENSG00000100429	22	50683612	50689834	14	4	604685	0.45604	0.19278	1.1374e-13	0.45604
Set5	ENSG00000196576	22	50713408	50746056	102	19	588487	0.0058984	0.27844	1.1373e-13	0.0058984
Set5	ENSG00000251322	22	51112843	51171726	127	28	613931	-0.25813	0.35672	1.1374e-13	-0.25813
Set 6, GO_bp:go_positive_regulation_of_rna_biosynthetic_process
Set6	GENE	Chr	Start	Stop	N SNPs	N Param	N	ZSTAT	P	ZFITTED_BASE	ZRESID_BASE
Set6	ENSG00000188157	1	955503	991496	75	8	550919	-1.1009	0.73646	1.1369e-13	-1.1009
Set6	ENSG00000107404	1	1270656	1284730	26	5	560936	0.18978	0.31255	1.1371e-13	0.18978
Set6	ENSG00000157933	1	2160134	2241558	209	35	590245	-7.1979e-05	0.25972	1.1373e-13	-7.1979e-05
Set6	ENSG00000197921	1	2460184	2461684	3	2	559392	-0.052066	0.42188	1.1373e-13	-0.052066
Set6	ENSG00000142611	1	2985732	3355185	1210	144	603149	-1.7728	0.75776	1.1369e-13	-1.7728
Set6	ENSG00000078900	1	3569084	3652765	263	44	576989	0.067528	0.23752	1.1373e-13	0.067528
Set6	ENSG00000173673	1	6304252	6305638	3	1	589258	-0.67202	0.65534	1.1369e-13	-0.67202
Set6	ENSG00000204859	1	6640061	6649340	9	4	622271	-0.11738	0.37311	1.1373e-13	-0.11738
Set6	ENSG00000171735	1	6845384	7829766	2402	187	623259	-0.74757	0.12544	1.1369e-13	-0.74757
Set6	ENSG00000116288	1	8014351	8045565	55	8	629212	-0.36811	0.42218	1.1374e-13	-0.36811
Set6	ENSG00000142599	1	8412457	8877702	639	25	625859	2.2353	0.00056245	1.1369e-13	2.2353
Set6	ENSG00000130940	1	10696661	10856707	382	66	610644	-0.79277	0.54732	1.1369e-13	-0.79277
Set6	ENSG00000120948	1	11072414	11085796	20	3	612693	1.1694	0.062495	1.1369e-13	1.1694
Set6	ENSG00000198793	1	11166592	11322564	300	8	626558	0.024393	0.2534	1.1373e-13	0.024393
Set6	ENSG00000116670	1	11734537	11751707	59	11	608790	-0.76552	0.58757	1.1369e-13	-0.76552
Set6	ENSG00000116731	1	14026693	14151574	343	24	624423	0.63563	0.084166	1.1369e-13	0.63563
Set6	ENSG00000116809	1	16268364	16302627	48	10	624002	0.53186	0.13983	1.1369e-13	0.53186
Set6	ENSG00000117115	1	17393256	17445948	234	15	627366	-0.5912	0.45067	1.1369e-13	-0.5912
Set6	ENSG00000074964	1	17866330	18024369	372	42	619892	-0.71269	0.486	1.1369e-13	-0.71269
Set6	ENSG00000009709	1	18957500	19075360	331	54	616338	-0.63994	0.4789	1.1369e-13	-0.63994
Set6	ENSG00000162552	1	22443798	22470462	83	15	631243	-0.32435	0.39413	1.1374e-13	-0.32435
Set6	ENSG00000004487	1	23345941	23410182	72	9	627756	-0.2529	0.37829	1.1374e-13	-0.2529
Set6	ENSG00000007968	1	23832922	23857712	44	6	633458	0.058482	0.27642	1.1373e-13	0.058482
Set6	ENSG00000158055	1	24645812	24690972	87	19	623093	0.54108	0.12499	1.1369e-13	0.54108
Set6	ENSG00000020633	1	25226002	25291612	122	24	616163	0.12697	0.22272	1.1371e-13	0.12697
Set6	ENSG00000142684	1	26496362	26498551	10	3	619536	-1.3799	0.82461	1.1369e-13	-1.3799
Set6	ENSG00000117676	1	26856252	26901521	88	11	628263	1.4176	0.022333	1.1369e-13	1.4176
Set6	ENSG00000117713	1	27022524	27108595	109	7	623287	-1.3417	0.80537	1.1369e-13	-1.3417
Set6	ENSG00000198746	1	27216979	27226957	11	4	618486	0.033493	0.32074	1.1373e-13	0.033493
Set6	ENSG00000090020	1	27425306	27493472	65	6	620692	-1.0414	0.70308	1.1369e-13	-1.0414
Set6	ENSG00000130766	1	28586038	28609002	44	9	626986	-0.21371	0.37236	1.1371e-13	-0.21371
Set6	ENSG00000120656	1	28915835	28969597	55	9	616628	-0.43342	0.4647	1.1374e-13	-0.43342
Set6	ENSG00000162419	1	28995244	29045865	58	5	627923	-0.34837	0.43599	1.1374e-13	-0.34837
Set6	ENSG00000025800	1	32573639	32642169	61	7	625294	-0.023259	0.33978	1.1373e-13	-0.023259
Set6	ENSG00000116478	1	32757687	32799236	12	7	594753	1.19	0.060021	1.1369e-13	1.19
Set6	ENSG00000176256	1	34326076	34330392	7	3	606405	-0.07496	0.35975	1.1373e-13	-0.07496
Set6	ENSG00000116560	1	35641979	35658749	21	1	610981	1.5233	0.05133	1.1369e-13	1.5233
Set6	ENSG00000116819	1	36038971	36060929	13	3	595557	0.88509	0.11852	1.1369e-13	0.88509
Set6	ENSG00000092847	1	36335409	36395211	48	8	600938	1.7859	0.013379	1.1369e-13	1.7859
Set6	ENSG00000054118	1	36690017	36770958	83	7	600969	1.2422	0.045103	1.1369e-13	1.2422
Set6	ENSG00000163874	1	37940153	37949980	13	5	614491	0.632	0.13228	1.1369e-13	0.632
Set6	ENSG00000188786	1	38275239	38325292	67	11	629701	4.3684	3.6419e-07	1.1369e-13	4.3684
Set6	ENSG00000185668	1	38509523	38512450	1	1	608041	1.5683	0.03666	1.1369e-13	1.5683
Set6	ENSG00000214114	1	39328636	39347289	40	7	623112	-1.1086	0.71604	1.1369e-13	-1.1086
Set6	ENSG00000163909	1	40089825	40105617	37	13	620690	-1.5918	0.84631	1.1369e-13	-1.5918
Set6	ENSG00000117000	1	40627045	40706593	83	13	622024	-0.0058396	0.28994	1.1373e-13	-0.0058396
Set6	ENSG00000066136	1	41157320	41237275	181	16	628447	0.94197	0.055113	1.1369e-13	0.94197
Set6	ENSG00000179862	1	41326729	41328018	7	2	601650	0.43329	0.22528	1.1374e-13	0.43329
Set6	ENSG00000204060	1	41827594	41849262	56	12	621834	0.83881	0.07659	1.1369e-13	0.83881
Set6	ENSG00000127124	1	41972036	42501596	1254	62	630055	1.9532	0.0003511	1.1369e-13	1.9532
Set6	ENSG00000198815	1	42642210	42801548	240	13	627403	-0.46514	0.41466	1.1374e-13	-0.46514
Set6	ENSG00000065978	1	43148098	43168020	28	7	625708	0.1188	0.26061	1.1373e-13	0.1188
Set6	ENSG00000164011	1	43312280	43318148	4	2	635147	0.084703	0.30423	1.1373e-13	0.084703
Set6	ENSG00000159592	1	46092976	46153785	112	6	626786	-1.3313	0.78574	1.1369e-13	-1.3313
Set6	ENSG00000162367	1	47681962	47697892	33	7	625000	2.4887	0.0013042	1.1369e-13	2.4887
Set6	ENSG00000186564	1	47901689	47906363	7	3	632400	0.51081	0.163	1.1369e-13	0.51081
Set6	ENSG00000174332	1	53971910	54199877	557	34	623916	-0.94719	0.50487	1.1369e-13	-0.94719
Set6	ENSG00000157216	1	54691105	54879152	465	67	619648	0.52021	0.099466	1.1369e-13	0.52021
Set6	ENSG00000162601	1	59120411	59165764	155	10	633206	2.1102	0.0029359	1.1369e-13	2.1102
Set6	ENSG00000177606	1	59246465	59249785	2	1	637208	-0.43695	0.57805	1.1374e-13	-0.43695
Set6	ENSG00000162599	1	61330931	61928465	1341	144	619879	-0.078473	0.1344	1.1373e-13	-0.078473
Set6	ENSG00000187140	1	63788730	63790797	2	1	613218	-0.036894	0.39289	1.1373e-13	-0.036894
Set6	ENSG00000203965	1	63989043	64038364	112	11	632178	-0.93305	0.6273	1.1369e-13	-0.93305
Set6	ENSG00000162624	1	75594119	75627218	53	9	621154	1.2542	0.035937	1.1369e-13	1.2542
Set6	ENSG00000142867	1	85731931	85742773	36	11	635776	-0.57476	0.49873	1.1369e-13	-0.57476
Set6	ENSG00000142871	1	86046444	86049645	6	3	611007	0.043622	0.3147	1.1373e-13	0.043622
Set6	ENSG00000143013	1	87794151	87814606	38	10	604374	1.2513	0.044725	1.1369e-13	1.2513
Set6	ENSG00000137947	1	89318615	89357627	100	8	626139	0.95409	0.075822	1.1369e-13	0.95409
Set6	ENSG00000143032	1	91177096	91182794	10	6	629088	1.3525	0.030887	1.1369e-13	1.3525
Set6	ENSG00000137948	1	92414928	92479983	164	12	633543	0.7236	0.091614	1.1369e-13	0.7236
Set6	ENSG00000162676	1	92940319	92952433	20	5	634234	0.47274	0.16186	1.1374e-13	0.47274
Set6	ENSG00000143033	1	93544792	93604638	85	10	617240	-1.3311	0.78791	1.1369e-13	-1.3311
Set6	ENSG00000117505	1	93811445	93835055	41	6	633876	-2.1916	0.95286	1.1369e-13	-2.1916
Set6	ENSG00000170989	1	101702444	101707074	9	4	625486	-0.24356	0.41868	1.1371e-13	-0.24356
Set6	ENSG00000134222	1	109822178	109825808	8	5	606852	0.84885	0.099234	1.1369e-13	0.84885
Set6	ENSG00000162775	1	110881128	110889299	10	3	640629	0.11908	0.26898	1.1373e-13	0.11908
Set6	ENSG00000116455	1	111982512	111991998	15	5	623336	0.2722	0.22495	1.1374e-13	0.2722
Set6	ENSG00000177551	1	116378998	116386538	19	4	638537	-0.046215	0.32163	1.1373e-13	-0.046215
Set6	ENSG00000168509	1	145413095	145417545	1	1	589747	-0.58642	0.6483	1.1369e-13	-0.58642
Set6	ENSG00000116128	1	147013182	147098017	236	44	619964	-1.6782	0.85554	1.1369e-13	-1.6782
Set6	ENSG00000143437	1	150782181	150849244	69	8	622413	-0.036202	0.30338	1.1373e-13	-0.036202
Set6	ENSG00000213190	1	151030234	151040970	16	5	620800	1.4829	0.026196	1.1369e-13	1.4829
Set6	ENSG00000143458	1	151043054	151098018	115	15	625271	1.8311	0.0081099	1.1369e-13	1.8311
Set6	ENSG00000143390	1	151313116	151319833	5	3	605663	1.6173	0.020431	1.1369e-13	1.6173
Set6	ENSG00000143365	1	151778547	151804348	58	12	623622	0.54119	0.12848	1.1369e-13	0.54119
Set6	ENSG00000143621	1	153634512	153643524	11	2	633697	-2.2261	0.96364	1.1369e-13	-2.2261
Set6	ENSG00000160741	1	153920145	153931101	9	2	629768	1.7987	0.014047	1.1369e-13	1.7987
Set6	ENSG00000143578	1	153940010	153946839	11	3	635078	1.2677	0.04058	1.1369e-13	1.2677
Set6	ENSG00000143575	1	154244987	154248351	2	1	640983	1.0095	0.080992	1.1369e-13	1.0095
Set6	ENSG00000160691	1	154934774	154946871	13	3	620360	0.93364	0.10166	1.1369e-13	0.93364
Set6	ENSG00000160685	1	154975127	154990998	22	8	624865	-0.40931	0.44295	1.1374e-13	-0.40931
Set6	ENSG00000185499	1	155158300	155162707	4	2	626731	-0.27131	0.45371	1.1374e-13	-0.27131
Set6	ENSG00000116539	1	155305059	155532598	150	18	616276	-0.98091	0.64503	1.1369e-13	-0.98091
Set6	ENSG00000116584	1	155916630	155976861	67	9	613869	-3.0115	0.99379	1.1369e-13	-3.0115
Set6	ENSG00000160783	1	156182784	156212874	69	8	615928	-1.8312	0.90314	1.1369e-13	-1.8312
Set6	ENSG00000198715	1	156259880	156265463	9	2	624523	-0.38216	0.49568	1.1374e-13	-0.38216
Set6	ENSG00000125462	1	156374042	156400493	27	9	621095	0.15984	0.25362	1.1371e-13	0.15984
Set6	ENSG00000116604	1	156433519	156470620	64	9	624397	1.3643	0.028264	1.1369e-13	1.3643
Set6	ENSG00000132694	1	156904632	157015162	226	18	631012	-1.2451	0.71031	1.1369e-13	-1.2451
Set6	ENSG00000163564	1	158900586	158946844	87	11	617914	-0.50485	0.4806	1.1369e-13	-0.50485
Set6	ENSG00000163565	1	158969758	159024945	211	14	627613	-1.3283	0.7552	1.1369e-13	-1.3283
Set6	ENSG00000171786	1	160336857	160342638	12	4	636198	-0.30267	0.42457	1.1374e-13	-0.30267
Set6	ENSG00000158773	1	161009041	161015767	21	5	620673	-0.97012	0.68321	1.1369e-13	-0.97012
Set6	ENSG00000143258	1	161129240	161135513	4	2	639181	-0.34389	0.48984	1.1374e-13	-0.34389
Set6	ENSG00000143257	1	161199456	161208092	23	6	629746	1.0078	0.061922	1.1369e-13	1.0078
Set6	ENSG00000118217	1	161736084	161933860	522	16	613431	-1.9325	0.86218	1.1369e-13	-1.9325
Set6	ENSG00000185630	1	164524821	164868533	822	93	623668	-0.65965	0.39009	1.1369e-13	-0.65965
Set6	ENSG00000162761	1	165171104	165325952	481	51	627644	0.33998	0.11962	1.1374e-13	0.33998
Set6	ENSG00000143171	1	165370159	165414433	180	24	632840	-0.23596	0.32815	1.1371e-13	-0.23596
Set6	ENSG00000152382	1	166825747	166845564	58	6	624027	-0.67721	0.55945	1.1369e-13	-0.67721
Set6	ENSG00000143190	1	167190066	167396582	321	19	617639	0.52227	0.10711	1.1369e-13	0.52227
Set6	ENSG00000143164	1	167905021	168045081	176	12	628573	-0.21176	0.3422	1.1371e-13	-0.21176
Set6	ENSG00000143178	1	168250278	168283664	89	16	618661	-1.307	0.76411	1.1369e-13	-1.307
Set6	ENSG00000116132	1	170631869	170708560	119	19	627101	-0.16423	0.32006	1.1371e-13	-0.16423
Set6	ENSG00000121454	1	180199421	180249380	192	34	624976	0.21769	0.1858	1.1371e-13	0.21769
Set6	ENSG00000162783	1	181057638	181059977	7	3	600053	1.0228	0.078729	1.1369e-13	1.0228
Set6	ENSG00000135828	1	182542769	182558391	29	9	630049	-0.7248	0.55887	1.1369e-13	-0.7248
Set6	ENSG00000135829	1	182808504	182856886	59	8	625806	2.3963	0.0021579	1.1369e-13	2.3963
Set6	ENSG00000134371	1	193091147	193223031	171	14	631028	2.4792	0.00087219	1.1369e-13	2.4792
Set6	ENSG00000143355	1	197881037	197904608	46	11	620608	-0.48034	0.47814	1.1374e-13	-0.48034
Set6	ENSG00000116833	1	199996730	200146552	475	54	623761	-0.0073223	0.20461	1.1373e-13	-0.0073223
Set6	ENSG00000162702	1	200374068	200379184	2	1	629309	0.10272	0.33889	1.1373e-13	0.10272
Set6	ENSG00000232237	1	201083081	201096312	32	6	630793	-0.3747	0.44773	1.1374e-13	-0.3747
Set6	ENSG00000163435	1	201977073	201986316	23	7	603397	-1.0846	0.71684	1.1369e-13	-1.0846
Set6	ENSG00000122180	1	203052260	203055164	8	4	606868	-0.25938	0.42758	1.1374e-13	-0.25938
Set6	ENSG00000143842	1	204042243	204096863	139	33	623206	-0.72049	0.53061	1.1369e-13	-0.72049
Set6	ENSG00000158711	1	205577071	205601090	50	9	622916	0.59707	0.1406	1.1369e-13	0.59707
Set6	ENSG00000069275	1	205681947	205719404	75	15	626564	0.65393	0.10925	1.1369e-13	0.65393
Set6	ENSG00000136634	1	206940947	206945839	16	5	637215	-0.37009	0.43491	1.1374e-13	-0.37009
Set6	ENSG00000117595	1	209959036	209979465	54	6	638278	0.33335	0.19232	1.1374e-13	0.33335
Set6	ENSG00000162772	1	212738676	212794119	199	33	618584	-0.12967	0.3029	1.1371e-13	-0.12967
Set6	ENSG00000117707	1	214156524	214214595	110	17	621533	2.9486	0.0001959	1.1369e-13	2.9486
Set6	ENSG00000196482	1	216676588	217311097	1992	146	628154	1.8368	0.00015543	1.1369e-13	1.8368
Set6	ENSG00000092969	1	218519577	218617961	195	33	625381	-2.8263	0.9847	1.1369e-13	-2.8263
Set6	ENSG00000185155	1	226411319	226414755	2	1	641533	0.16294	0.30017	1.1371e-13	0.16294
Set6	ENSG00000143799	1	226548392	226595780	116	10	638703	0.041568	0.26089	1.1373e-13	0.041568
Set6	ENSG00000154342	1	228194752	228248961	93	11	625177	-0.35848	0.41669	1.1374e-13	-0.35848
Set6	ENSG00000168159	1	228674762	228683467	21	6	632038	-1.9601	0.92709	1.1369e-13	-1.9601
Set6	ENSG00000135801	1	229728858	229761794	78	10	621387	-1.6357	0.85585	1.1369e-13	-1.6357
Set6	ENSG00000135744	1	230838269	230850043	53	10	632776	-0.067706	0.30716	1.1373e-13	-0.067706
Set6	ENSG00000135766	1	231499497	231560790	239	7	634715	-0.4269	0.41096	1.1374e-13	-0.4269
Set6	ENSG00000168264	1	234740015	234745271	9	4	623187	2.3854	0.0020359	1.1369e-13	2.3854
Set6	ENSG00000054267	1	235294949	235491534	393	13	629242	0.58202	0.081238	1.1369e-13	0.58202
Set6	ENSG00000119285	1	236712305	236767804	296	11	632250	-0.66529	0.47934	1.1369e-13	-0.66529
Set6	ENSG00000077522	1	236849754	236927931	247	33	622086	1.0129	0.043689	1.1369e-13	1.0129
Set6	ENSG00000179456	1	244214585	244220778	2	1	566424	0.78949	0.15376	1.1369e-13	0.78949
Set6	ENSG00000153187	1	245014468	245027844	12	4	581077	0.79171	0.11849	1.1369e-13	0.79171
Set6	ENSG00000185420	1	245912642	246670614	2784	89	627671	1.7253	9.746e-05	1.1369e-13	1.7253
Set6	ENSG00000162851	1	246703862	246729626	136	14	627809	-0.29504	0.36176	1.1374e-13	-0.29504
Set6	ENSG00000162714	1	247460714	247495148	77	9	619332	-0.43334	0.44985	1.1374e-13	-0.43334
Set6	ENSG00000162711	1	247579458	247612410	121	27	628797	-1.1277	0.68668	1.1369e-13	-1.1277
Set6	ENSG00000186487	2	1792885	2335032	1450	86	625579	0.74997	0.013528	1.1369e-13	0.74997
Set6	ENSG00000176887	2	5832799	5841516	10	5	619067	0.49418	0.16519	1.1374e-13	0.49418
Set6	ENSG00000115738	2	8818975	8824583	8	3	611905	0.19006	0.29702	1.1371e-13	0.19006
Set6	ENSG00000119185	2	9543604	9563676	43	5	624543	1.5571	0.020234	1.1369e-13	1.5571
Set6	ENSG00000134317	2	10085341	10142411	259	20	628012	-0.55714	0.43523	1.1369e-13	-0.55714
Set6	ENSG00000169016	2	11584501	11606297	67	6	603832	-1.4287	0.84162	1.1369e-13	-1.4287
Set6	ENSG00000134324	2	11817721	11967535	424	45	623478	-0.92009	0.54295	1.1369e-13	-0.92009
Set6	ENSG00000134323	2	16080686	16087129	8	4	615860	0.52481	0.16498	1.1369e-13	0.52481
Set6	ENSG00000151379	2	17997763	17998368	3	1	615430	-1.8916	0.93731	1.1369e-13	-1.8916
Set6	ENSG00000143867	2	19551246	19558414	13	5	609043	-0.13452	0.40325	1.1371e-13	-0.13452
Set6	ENSG00000143869	2	20866424	20873418	15	3	629107	-0.3797	0.47193	1.1374e-13	-0.3797
Set6	ENSG00000119778	2	23971534	24149984	465	20	634763	0.68454	0.060601	1.1369e-13	0.68454
Set6	ENSG00000084676	2	24714783	24993571	581	25	630719	0.56804	0.064685	1.1369e-13	0.56804
Set6	ENSG00000115138	2	25383722	25391772	14	6	620936	-0.6775	0.56549	1.1369e-13	-0.6775
Set6	ENSG00000143970	2	25956622	26101385	321	15	624808	2.0425	0.0027008	1.1369e-13	2.0425
Set6	ENSG00000084764	2	27193480	27250064	56	5	626040	4.3965	4.8438e-07	1.1369e-13	4.3965
Set6	ENSG00000119760	2	27873679	27886676	9	3	627462	-0.015115	0.32647	1.1373e-13	-0.015115
Set6	ENSG00000075426	2	28615315	28640179	40	7	617166	-0.0783	0.32986	1.1373e-13	-0.0783
Set6	ENSG00000163811	2	29117509	29171088	163	12	635008	-0.8024	0.5599	1.1369e-13	-0.8024
Set6	ENSG00000213626	2	30454397	30546596	302	29	620994	-0.60059	0.44288	1.1369e-13	-0.60059
Set6	ENSG00000115816	2	37428755	37458856	58	15	628313	1.7807	0.0091429	1.1369e-13	1.7807
Set6	ENSG00000057935	2	42721709	42984087	554	19	630937	0.38567	0.087372	1.1374e-13	0.38567
Set6	ENSG00000138083	2	45168902	45173216	14	4	623833	0.70178	0.12383	1.1369e-13	0.70178
Set6	ENSG00000170577	2	45232300	45236569	11	5	639187	-0.084248	0.32854	1.1373e-13	-0.084248
Set6	ENSG00000116016	2	46520806	46613836	266	28	614887	-1.095	0.64199	1.1369e-13	-1.095
Set6	ENSG00000119729	2	46768945	46810260	89	15	625268	-0.2125	0.35241	1.1371e-13	-0.2125
Set6	ENSG00000119888	2	47572297	47614740	119	19	624803	1.8335	0.0072069	1.1369e-13	1.8335
Set6	ENSG00000242441	2	48844937	48960287	412	36	629484	-0.28297	0.2963	1.1374e-13	-0.28297
Set6	ENSG00000143947	2	55459039	55462989	12	5	632471	1.5797	0.019534	1.1369e-13	1.5797
Set6	ENSG00000162924	2	61108656	61158745	60	13	622758	0.61994	0.11746	1.1369e-13	0.61994
Set6	ENSG00000115507	2	63277192	63284971	7	4	636433	2.1437	0.0040075	1.1369e-13	2.1437
Set6	ENSG00000179833	2	64858755	64978139	193	19	625326	-0.32437	0.36821	1.1374e-13	-0.32437
Set6	ENSG00000138071	2	65454887	65498387	105	11	634273	-1.8204	0.88487	1.1369e-13	-1.8204
Set6	ENSG00000143995	2	66660584	66801001	285	33	624206	2.0289	0.0028987	1.1369e-13	2.0289
Set6	ENSG00000221823	2	68405989	68483369	131	8	627452	0.27734	0.19103	1.1374e-13	0.27734
Set6	ENSG00000163217	2	69092613	69098649	11	3	633704	-0.64505	0.57585	1.1369e-13	-0.64505
Set6	ENSG00000169564	2	70314585	70316332	2	1	557130	0.016716	0.43884	1.1373e-13	0.016716
Set6	ENSG00000183733	2	71004442	71017775	52	5	629385	1.4544	0.024254	1.1369e-13	1.4544
Set6	ENSG00000135625	2	73518058	73520833	2	1	614475	-1.144	0.81809	1.1369e-13	-1.144
Set6	ENSG00000187605	2	74229840	74335303	166	11	619105	-1.2862	0.74902	1.1369e-13	-1.2862
Set6	ENSG00000115297	2	74740590	74744274	1	1	616166	-0.92199	0.7227	1.1369e-13	-0.92199
Set6	ENSG00000168874	2	85978467	86015189	72	11	618819	-0.049444	0.29778	1.1373e-13	-0.049444
Set6	ENSG00000115548	2	86667770	86719839	100	13	625326	-2.0448	0.92993	1.1369e-13	-2.0448
Set6	ENSG00000172071	2	88856259	88927094	70	11	627278	-0.57741	0.5012	1.1369e-13	-0.57741
Set6	ENSG00000170485	2	101436614	101613291	498	61	629327	-0.020263	0.2104	1.1373e-13	-0.020263
Set6	ENSG00000198914	2	105471969	105476929	6	2	596824	-1.6682	0.90148	1.1369e-13	-1.6682
Set6	ENSG00000115641	2	105974169	106054970	259	37	622611	-0.32516	0.34596	1.1374e-13	-0.32516
Set6	ENSG00000071051	2	106361354	106510730	511	25	634133	-0.80992	0.45168	1.1369e-13	-0.80992
Set6	ENSG00000144161	2	112969102	113012713	44	7	633446	1.339	0.031713	1.1369e-13	1.339
Set6	ENSG00000115008	2	113531492	113542167	26	4	619078	0.64416	0.13248	1.1369e-13	0.64416
Set6	ENSG00000125538	2	113587328	113594480	14	4	633067	0.23796	0.22941	1.1371e-13	0.23796
Set6	ENSG00000125618	2	113973574	114036527	206	22	632275	2.2939	0.0013346	1.1369e-13	2.2939
Set6	ENSG00000115091	2	114647537	114720173	223	17	628195	-0.22181	0.33669	1.1371e-13	-0.22181
Set6	ENSG00000125629	2	118846028	118868573	46	14	632479	1.4494	0.020726	1.1369e-13	1.4494
Set6	ENSG00000163064	2	119599747	119605254	6	3	602671	-1.722	0.90506	1.1369e-13	-1.722
Set6	ENSG00000074047	2	121493199	121750229	590	73	614893	-0.60037	0.41458	1.1369e-13	-0.60037
Set6	ENSG00000163161	2	128014866	128051752	77	14	630406	0.74983	0.089581	1.1369e-13	0.74983
Set6	ENSG00000169967	2	128056306	128146041	202	19	634588	0.86753	0.060675	1.1369e-13	0.86753
Set6	ENSG00000082258	2	135675805	135716912	73	6	630200	0.21799	0.22612	1.1371e-13	0.21799
Set6	ENSG00000169554	2	145141648	145282147	180	34	623743	0.96023	0.054389	1.1369e-13	0.96023
Set6	ENSG00000121989	2	148602086	148688393	93	10	631534	2.4855	0.0010281	1.1369e-13	2.4855
Set6	ENSG00000153234	2	157180944	157198860	13	4	630331	0.52507	0.15559	1.1369e-13	0.52507
Set6	ENSG00000115170	2	158592958	158732374	167	27	620615	1.2707	0.029141	1.1369e-13	1.2707
Set6	ENSG00000136535	2	162272605	162282381	7	3	624056	0.92071	0.086386	1.1369e-13	0.92071
Set6	ENSG00000115263	2	162999392	163008914	8	1	613411	1.376	0.073198	1.1369e-13	1.376
Set6	ENSG00000178662	2	166326157	166545917	397	33	632613	-0.92212	0.53024	1.1369e-13	-0.92212
Set6	ENSG00000144355	2	172949468	172954405	7	4	608698	-0.49127	0.51746	1.1374e-13	-0.49127
Set6	ENSG00000115844	2	172964167	172967628	4	2	612361	0.80681	0.11297	1.1369e-13	0.80681
Set6	ENSG00000091409	2	173292082	173371181	325	26	631298	-1.0955	0.63325	1.1369e-13	-1.0955
Set6	ENSG00000172845	2	174771187	174830430	178	20	626916	1.6776	0.010137	1.1369e-13	1.6776
Set6	ENSG00000115966	2	175936978	176033110	190	14	633694	-0.83942	0.5874	1.1369e-13	-0.83942
Set6	ENSG00000128714	2	176957619	176960666	3	1	640510	1.733	0.021253	1.1369e-13	1.733
Set6	ENSG00000128710	2	176973518	176984670	25	7	614206	0.97126	0.07316	1.1369e-13	0.97126
Set6	ENSG00000128709	2	176987088	176989853	3	1	584189	-0.96007	0.75741	1.1369e-13	-0.96007
Set6	ENSG00000175879	2	176994422	176997423	3	1	615455	-0.48111	0.58829	1.1374e-13	-0.48111
Set6	ENSG00000128652	2	177001340	177037830	67	10	635194	1.682	0.011305	1.1369e-13	1.682
Set6	ENSG00000170166	2	177015950	177017954	4	2	634699	1.2358	0.047105	1.1369e-13	1.2358
Set6	ENSG00000116044	2	178092323	178257425	344	22	624795	0.79812	0.057264	1.1369e-13	0.79812
Set6	ENSG00000162992	2	182537815	182545603	7	2	630729	1.3636	0.037741	1.1369e-13	1.3636
Set6	ENSG00000115368	2	190306159	190340291	176	6	632768	-0.29063	0.41962	1.1374e-13	-0.29063
Set6	ENSG00000138449	2	190425305	190448484	46	7	626160	0.41146	0.17073	1.1374e-13	0.41146
Set6	ENSG00000138379	2	190920423	190927455	5	2	600199	1.6094	0.025207	1.1369e-13	1.6094
Set6	ENSG00000115415	2	191829084	191885686	128	20	632614	2.3316	0.0014494	1.1369e-13	2.3316
Set6	ENSG00000138378	2	191894302	192016322	201	24	624557	0.50599	0.11531	1.1369e-13	0.50599
Set6	ENSG00000119042	2	200134223	200335989	227	18	631911	-0.05377	0.26445	1.1373e-13	-0.05377
Set6	ENSG00000196290	2	201754050	201768655	13	3	630201	0.87035	0.098392	1.1369e-13	0.87035
Set6	ENSG00000155760	2	202899310	202903160	6	3	615403	0.78559	0.11602	1.1369e-13	0.78559
Set6	ENSG00000204217	2	203241659	203432474	292	17	629976	0.37205	0.13563	1.1374e-13	0.37205
Set6	ENSG00000138380	2	203776937	203851786	130	9	627341	4.2371	8.5447e-07	1.1369e-13	4.2371
Set6	ENSG00000178562	2	204571198	204603635	66	9	637312	1.2371	0.035755	1.1369e-13	1.2371
Set6	ENSG00000118263	2	207938861	208031991	272	35	627011	0.47115	0.11373	1.1374e-13	0.47115
Set6	ENSG00000118260	2	208394461	208468155	97	11	631824	0.23817	0.20956	1.1371e-13	0.23817
Set6	ENSG00000163251	2	208627310	208634287	7	4	607015	0.98128	0.076793	1.1369e-13	0.98128
Set6	ENSG00000178568	2	212240446	213403565	3910	175	626903	2.8534	1.2041e-06	1.1369e-13	2.8534
Set6	ENSG00000030419	2	213864429	214017151	343	21	628825	0.31708	0.13075	1.1374e-13	0.31708
Set6	ENSG00000018280	2	219246752	219261617	21	5	623758	-1.2549	0.77845	1.1369e-13	-1.2549
Set6	ENSG00000144580	2	219433303	219461803	46	4	629782	0.61463	0.13786	1.1369e-13	0.61463
Set6	ENSG00000115596	2	219724544	219738955	14	3	602787	-1.5541	0.88327	1.1369e-13	-1.5541
Set6	ENSG00000163501	2	219919142	219925189	12	3	631963	0.71839	0.12151	1.1369e-13	0.71839
Set6	ENSG00000115661	2	220110177	220115059	4	2	593357	1.2764	0.053219	1.1369e-13	1.2764
Set6	ENSG00000054356	2	220154345	220174370	44	8	617453	-0.43128	0.48165	1.1374e-13	-0.43128
Set6	ENSG00000135903	2	223064607	223163715	305	33	627154	1.0926	0.032477	1.1369e-13	1.0926
Set6	ENSG00000153823	2	229715242	230136001	1263	100	628488	-1.9927	0.76446	1.1369e-13	-1.9927
Set6	ENSG00000067066	2	231280657	231408805	374	33	625717	-0.54933	0.39617	1.1369e-13	-0.54933
Set6	ENSG00000115053	2	232318242	232348352	79	10	629883	-1.7185	0.8682	1.1369e-13	-1.7185
Set6	ENSG00000168505	2	237073879	237077012	4	2	596959	0.33979	0.26724	1.1374e-13	0.33979
Set6	ENSG00000132326	2	239152679	239198743	112	16	628274	0.11635	0.23877	1.1373e-13	0.11635
Set6	ENSG00000068024	2	239969864	240323348	1093	79	625660	-0.55414	0.253	1.1369e-13	-0.55414
Set6	ENSG00000168395	2	242641450	242668893	85	9	619191	-2.3161	0.95987	1.1369e-13	-2.3161
Set6	ENSG00000156983	3	9773413	9789702	25	9	624480	0.77936	0.097583	1.1369e-13	0.77936
Set6	ENSG00000134072	3	9799026	9811676	19	6	620076	0.6229	0.134	1.1369e-13	0.6229
Set6	ENSG00000171148	3	9821544	9834695	28	5	628135	0.10465	0.27786	1.1373e-13	0.10465
Set6	ENSG00000134086	3	10182692	10193904	39	6	622971	-0.17131	0.37445	1.1371e-13	-0.17131
Set6	ENSG00000132170	3	12328867	12475855	318	24	632396	-1.5897	0.79017	1.1369e-13	-1.5897
Set6	ENSG00000132155	3	12625100	12705725	187	15	628890	0.36265	0.15032	1.1374e-13	0.36265
Set6	ENSG00000144712	3	12837971	12913415	221	24	630119	0.55947	0.10484	1.1369e-13	0.55947
Set6	ENSG00000154764	3	13857755	13921618	210	34	627891	2.0463	0.0030741	1.1369e-13	2.0463
Set6	ENSG00000177463	3	14989091	15095107	184	22	626255	0.41449	0.14595	1.1374e-13	0.41449
Set6	ENSG00000114166	3	20081515	20195896	457	29	632006	0.35553	0.10661	1.1374e-13	0.35553
Set6	ENSG00000174738	3	23986751	24022109	77	11	628595	-0.12749	0.32638	1.1371e-13	-0.12749
Set6	ENSG00000151090	3	24158651	24536773	1028	103	624583	1.2941	0.0093512	1.1369e-13	1.2941
Set6	ENSG00000077092	3	25215823	25639423	1584	86	630227	0.93714	0.0055929	1.1369e-13	0.93714
Set6	ENSG00000163508	3	27757440	27764206	7	3	632785	0.76296	0.10957	1.1369e-13	0.76296
Set6	ENSG00000144655	3	39183346	39196053	32	8	624897	2.2007	0.0029572	1.1369e-13	2.2007
Set6	ENSG00000168036	3	41236328	41301587	88	9	615232	1.1123	0.047358	1.1369e-13	1.1123
Set6	ENSG00000008324	3	42623332	42636606	32	7	632500	0.0069462	0.29816	1.1373e-13	0.0069462
Set6	ENSG00000186446	3	44771088	44778575	15	4	617828	2.5399	0.0013021	1.1369e-13	2.5399
Set6	ENSG00000114650	3	47455203	47518616	48	6	627957	0.11912	0.25969	1.1373e-13	0.11912
Set6	ENSG00000173473	3	47626762	47823596	187	10	627427	0.54948	0.11768	1.1369e-13	0.54948
Set6	ENSG00000068001	3	50355221	50360337	2	1	617219	3.4908	6.9683e-05	1.1369e-13	3.4908
Set6	ENSG00000114779	3	52002526	52017425	9	5	619996	2.1322	0.0051439	1.1369e-13	2.1322
Set6	ENSG00000239732	3	52255096	52273183	32	8	624032	2.0863	0.0046771	1.1369e-13	2.0863
Set6	ENSG00000173366	3	52255097	52265206	10	5	615869	3.1053	0.00015758	1.1369e-13	3.1053
Set6	ENSG00000163938	3	52715172	52728508	21	3	628551	2.8252	0.00051791	1.1369e-13	2.8252
Set6	ENSG00000114904	3	52744800	52804965	117	10	622312	3.0043	0.00016443	1.1369e-13	3.0043
Set6	ENSG00000114251	3	55499743	55523973	45	10	625327	1.3194	0.029097	1.1369e-13	1.3194
Set6	ENSG00000168374	3	57557090	57583947	68	9	637128	-1.5025	0.82421	1.1369e-13	-1.5025
Set6	ENSG00000153266	3	62355356	62359999	3	2	609859	-0.12929	0.43327	1.1371e-13	-0.12929
Set6	ENSG00000187098	3	69788586	70017488	418	19	626540	-2.0196	0.87767	1.1369e-13	-2.0196
Set6	ENSG00000163602	3	72420976	72496069	68	15	620812	2.2453	0.0024453	1.1369e-13	2.2453
Set6	ENSG00000064835	3	87308554	87325737	30	7	630185	1.5448	0.018777	1.1369e-13	1.5448
Set6	ENSG00000151577	3	113847499	113918254	191	25	628339	-0.34563	0.38061	1.1374e-13	-0.34563
Set6	ENSG00000121594	3	119243140	119278449	115	21	631864	0.35433	0.1601	1.1374e-13	0.35433
Set6	ENSG00000144852	3	119499331	119537332	127	22	627933	-0.81772	0.57464	1.1369e-13	-0.81772
Set6	ENSG00000180353	3	121350246	121379774	70	9	635519	-0.79717	0.58384	1.1369e-13	-0.79717
Set6	ENSG00000145088	3	121554030	121605373	134	10	631500	-0.24632	0.36325	1.1371e-13	-0.24632
Set6	ENSG00000114013	3	121774213	121839983	120	22	627612	0.53899	0.12531	1.1369e-13	0.53899
Set6	ENSG00000138496	3	122246771	122283424	76	10	620658	-1.0855	0.69681	1.1369e-13	-1.0855
Set6	ENSG00000163840	3	122283085	122294050	26	12	614213	-1.0575	0.68536	1.1369e-13	-1.0575
Set6	ENSG00000163848	3	124944405	125094198	256	9	634108	-0.85141	0.57212	1.1369e-13	-0.85141
Set6	ENSG00000163884	3	126061478	126076285	21	7	631320	-2.6749	0.98375	1.1369e-13	-2.6749
Set6	ENSG00000070476	3	126156444	126194762	118	14	634771	2.0688	0.0035568	1.1369e-13	2.0688
Set6	ENSG00000175792	3	127783621	127872757	176	9	631723	1.0002	0.054492	1.1369e-13	1.0002
Set6	ENSG00000179348	3	128198270	128212028	39	12	619984	-0.81692	0.59787	1.1369e-13	-0.81692
Set6	ENSG00000169714	3	128888327	128902765	13	5	620543	-0.62098	0.57505	1.1369e-13	-0.62098
Set6	ENSG00000184897	3	129033615	129035120	6	2	628756	1.3941	0.040177	1.1369e-13	1.3941
Set6	ENSG00000178804	3	129262057	129270310	22	4	636982	2.1954	0.0042091	1.1369e-13	2.1954
Set6	ENSG00000004399	3	129274018	129325661	156	17	633577	1.5326	0.014926	1.1369e-13	1.5326
Set6	ENSG00000118007	3	136055077	136471220	517	21	628270	2.8382	8.5909e-05	1.1369e-13	2.8382
Set6	ENSG00000158092	3	136581050	136668665	169	6	625463	3.1303	0.00010541	1.1369e-13	3.1303
Set6	ENSG00000183770	3	138663066	138665982	5	3	601019	-0.80626	0.67637	1.1369e-13	-0.80626
Set6	ENSG00000177311	3	141043055	141168634	242	27	619107	-0.24075	0.32718	1.1371e-13	-0.24075
Set6	ENSG00000114126	3	141663277	141868386	653	18	629285	-2.984	0.97716	1.1369e-13	-2.984
Set6	ENSG00000188313	3	146232967	146262651	136	14	626137	0.93484	0.06028	1.1369e-13	0.93484
Set6	ENSG00000152977	3	147111209	147228080	245	22	628157	1.0242	0.042949	1.1369e-13	1.0242
Set6	ENSG00000071794	3	148747914	148804341	101	14	627503	1.0138	0.052075	1.1369e-13	1.0138
Set6	ENSG00000018408	3	149235022	149454501	602	54	619974	-1.4698	0.7111	1.1369e-13	-1.4698
Set6	ENSG00000144895	3	150264465	150302029	91	13	627081	-1.8677	0.89774	1.1369e-13	-1.8677
Set6	ENSG00000144893	3	150803484	151154860	789	38	621016	-1.3959	0.61111	1.1369e-13	-1.3959
[truncated: 2,770,099 more chars]
